# Integrating Mendelian randomization and literature-mined evidence for breast cancer risk factors

**DOI:** 10.1101/2022.07.19.22277795

**Authors:** Marina Vabistsevits, Tim Robinson, Ben Elsworth, Yi Liu, Tom R Gaunt

**Affiliations:** Medical Research Council Integrative Epidemiology Unit at the University of Bristol, University of Bristol, Oakfield 7 House, Oakfield Grove, Bristol, BS8 2BN, UK; Population Health Sciences, Bristol Medical School, University of Bristol, Oakfield 7 House, Oakfield Grove, Bristol, BS8 2BN, UK; Our Future Health, 2 New Bailey, 6 Stanley Street, Manchester, M3 5GS, UK; University of Exeter Medical School, University of Exeter St Luke’s Campus, 79 Heavitree Rd, Exeter, EX2 4TH, UK

**Keywords:** mendelian randomization, genome-wide association study, causal inference, breast cancer, literature-based discovery, knowledge graph, literature mining

## Abstract

Graphical Abstract

**Objective:** An increasing challenge in population health research is efficiently utilising the wealth of data available from multiple sources to investigate disease mechanisms and identify potential intervention targets. The use of biomedical data integration platforms can facilitate evidence triangulation from these different sources, improving confidence in causal relationships of interest. In this work, we aimed to integrate Mendelian randomization (MR) and literature-mined evidence from the EpiGraphDB biomedical knowledge graph to build a comprehensive overview of risk factors for developing breast cancer.

**Methods:** We utilised MR-EvE (“Everything-vs-Everything”) data to identify candidate risk factors for breast cancer and generate hypotheses for potential mediators of their effect. We also integrated this data with literature-mined relationships, which were extracted by overlapping literature spaces of risk factors and breast cancer. The literature-based discovery (LBD) results were followed up by validation with two-step MR to triangulate the findings from two data sources.

**Results:** We identified 129 novel and established lifestyle risk factors and molecular traits with evidence of an effect on breast cancer, and made the MR results available in an R/Shiny app (https://mvab.shinyapps.io/MR_heatmaps/). We developed an LBD approach for identifying potential mechanistic intermediates of identified risk factors. We present the results of MR and literature evidence integration for two case studies (childhood body size and HDL-cholesterol), demonstrating their complementary functionalities.

**Conclusion:** We demonstrate that MR-EvE data offers an efficient hypothesis-generating approach for identifying disease risk factors. Moreover, we show that integrating MR evidence with literature-mined data may be used to identify causal intermediates and uncover the mechanisms behind the disease.

## Supplementary Tables for "Integrating Mendelian randomization and literature-mined evidence for breast cancer risk factors" (part 1 of 3)

### Sheet: guide
Supplementaty Table
1	BCAC data (n=9)
2	Metadata for all traits (n=2218); column 'traits_129_validated' allows to filter down to traits that passed MR effect validation
3	MR-EvE raw values for 2218 original traits; 'exposure_cat' column contains 12 categories of traits and all Other traits; columns [traits_378,traits_202,traits_129,traits_101,traits_109,traits_63,traits_50,traits_52] provide filters to subset to various stages of filtering, according to Figure 2
4	MR validation results. 202 exposures - 9 BC outcomes; instrument selection method is provided for proteins; IVW/WR results only the rest is in ST5, but with all sensitivity tests
5	Gene regions used for cis-instrument extraction for protein traits. Extracted from the UCSC genome browser using gene names
6	The same results as ST3, including IVW, MR-Egger, Weighted median results
7	Abbreviations / shorted display names for traits. Used in the heatmap and in the article text; gene names for protein traits
8	Childhood body size: MR-EvE raw data from two-step MR queries (step1, step2, total effect); the results are further filtered to only include FDR-passed results
9	Childhood body size: MR-EvE mediator searches MR validation results (IVW only)
10	Childhood body size: MR-EvE mediator search MR validation results. Contains full results (IVW, MR-Egger, Weighted median) and sensitivity tests
11	HDL-C: MR-EvE raw data from two-step MR queries (step1, step2, total effect); the results are further filtered to only include FDR-passed results
12	HDL-C: MR-EvE mediator searches MR validation results (IVW only)
13	HDL-C: MR-EvE mediator search MR validation results. Contains full results (IVW, MR-Egger, Weighted median) and sensitivity tests
14	Breast cancer literature space (‘breast cancer' - ieu-a-1126 and 'malignant neoplasm of the breast' - finn-a-C3_BREAST)
15	Childhood obesity literature space: ieu-a-1096
16	HDL-C literature space: ukb-d-30760_irnt
17	Childhood obesity and Breast cancer literature overlap (data used to plot the Sankey diagram)
18	Intermediates from Childhood obesity and Breast cancer literature overlap, with GWAS data found in OpenGWAS; number of instuments + instrument extraction method
19	Intermediates from Childhood obesity and Breast cancer literature overlap: MR analysis of Childhood body size -> mediator (step1 forward)
20	Intermediates from Childhood obesity and Breast cancer literature overlap: MR analysis of mediator -> Childhood body size (step1 reverse)
21	Intermediates from Childhood obesity and Breast cancer literature overlap: MR analysis of mediator -> BC (step2)
22	HDL and Breast cancer literature overlap (data used to plot the Sankey diagram)
23	Intermediates from HDL and Breast cancer literature overlap, with GWAS data found in OpenGWAS; number of instuments + instrument extraction method
24	Intermediates from HDL and Breast cancer literature overlap: MR analysis of HDL -> mediator (step1 forward)
25	Intermediates from HDL and Breast cancer literature overlap: MR analysis of mediator -> HDL (step1 reverse)
26	Intermediates from HDL and Breast cancer literature overlap: MR analysis of mediator -> BC (step2)

### Sheet: ST1
Data	Sample	Receptor status	Sample	Cases	Controls	% cases
BCAC2017	Overall sample		228951	122977	105974	0.537
BCAC2017	ER+ sample	ER+	175475	69501	105974	0.396
BCAC2017	ER- sample	ER-	127442	21468	105974	0.169
BCAC2020	Overall sample		247173	133384	113789	0.54
BCAC2020	Luminal A	ER+/PR+, HER2-, grades 1&2;	155244	63767	91477	0.411
BCAC2020	Luminal B1	ER+/PR+, HER2+;	107419	15942	91477	0.148
BCAC2020	Luminal B2	ER+/PR+, HER2-, grade 3;	107419	15942	91477	0.148
BCAC2020	HER2-enriched	ER- , PR-, HER2+;	102105	10628	91477	0.104
BCAC2020	TNBC	ER-, PR-, HER2-	100079	8602	91477	0.086

### Sheet: ST2
exposure_cat	exposure	exposure.id	traits_129_validated	author	consortium	year	sex	population	sample_size	ncase	ncontrol	nsnp	unit	sd	pmid	build	category	subcategory	note
Alcohol	Average weekly spirits intake	ukb-b-1707	TRUE	Ben Elsworth	MRC-IEU	2018	Males and Females	European	326565	NA	NA	9851867	SD	NA	NA	HG19/GRCh37	Categorical Ordered	NA	1598: Output from GWAS pipeline using Phesant derived variables from UKBiobank
Alcohol	Ever addicted to alcohol	ukb-d-20406	FALSE	Neale lab	NA	2018	Males and Females	European	6514	2778	3736	11012887	NA	NA	NA	HG19/GRCh37	Binary	NA	NA
Alcohol	Average weekly fortified wine intake	ukb-a-30	FALSE	Neale	Neale Lab	2017	Males and Females	European	241381	NA	NA	10894596	SD	NA	NA	HG19/GRCh37	NA	NA	NA
Antrophometric	Childhood obesity	ieu-a-1096	TRUE	Bradfield JP	EGG	2012	Males and Females	European	13848	5530	8318	2442739	log odds	NA	22484627	HG19/GRCh37	Risk factor	Anthropometric	Effect allele frequencies are missing
Antrophometric	Body mass index	ieu-a-974	TRUE	Locke AE	GIANT	2015	Females	European	171977	NA	NA	2494613	SD (kg/m^2)	4.77	25673413	HG19/GRCh37	Risk factor	Anthropometric	NA
Antrophometric	Hip circumference	ieu-a-99	TRUE	Randall JC	GIANT	2013	Females	European	73137	NA	NA	2725756	SD (cm)	8.4548	23754948	HG19/GRCh37	Risk factor	Anthropometric	NA
Antrophometric	Extreme body mass index	ieu-a-85	TRUE	Berndt SI	GIANT	2013	Males and Females	European	16068	7962	8106	1984814	log odds	NA	23563607	HG19/GRCh37	Risk factor	Anthropometric	NA
Antrophometric	Height	ieu-a-1034	TRUE	Cousminer	EGG	2013	Males and Females	European	13960	NA	NA	2479700	SD	NA	23449627	HG19/GRCh37	Risk factor	Anthropometric	Females at age 10 and males at age 12; effect allele frequencies are missing
Antrophometric	Hip circumference	ieu-a-55	TRUE	Shungin D	GIANT	2015	Males and Females	European	211114	NA	NA	2540926	SD (cm)	8.4548	25673412	HG19/GRCh37	Risk factor	Anthropometric	Adjusted for BMI; effect allele frequecies are missing
Antrophometric	Weight	ukb-b-12039	TRUE	Ben Elsworth	MRC-IEU	2018	Males and Females	European	454893	NA	NA	9851867	SD	NA	NA	HG19/GRCh37	Continuous	NA	23098: Output from GWAS pipeline using Phesant derived variables from UKBiobank
Antrophometric	Hip circumference	ieu-a-101	TRUE	Randall JC	GIANT	2013	Females	European	73137	NA	NA	2725796	SD (cm)	8.4548	23754948	HG19/GRCh37	Risk factor	Anthropometric	Adjusted for BMI
Antrophometric	Overweight	ieu-a-93	TRUE	Berndt SI	GIANT	2013	Males and Females	European	158855	93015	65840	2435045	log odds	NA	23563607	HG19/GRCh37	Risk factor	Anthropometric	NA
Antrophometric	Comparative body size at age 10	ukb-b-4650	TRUE	Ben Elsworth	MRC-IEU	2018	Males and Females	European	454718	NA	NA	9851867	SD	NA	NA	HG19/GRCh37	Categorical Ordered	NA	1687: Output from GWAS pipeline using Phesant derived variables from UKBiobank
Antrophometric	Body mass index	ieu-a-835	TRUE	Locke AE	GIANT	2015	Males and Females	European	322154	NA	NA	2554668	SD (kg/m^2)	4.77	25673413	HG19/GRCh37	Risk factor	Anthropometric	NA
Antrophometric	Hip circumference	ieu-a-49	TRUE	Shungin D	GIANT	2015	Males and Females	European	213038	NA	NA	2559739	SD (cm)	8.4548	25673412	HG19/GRCh37	Risk factor	Anthropometric	NA
Antrophometric	Obesity class 2	ieu-a-91	TRUE	Berndt SI	GIANT	2013	Males and Females	European	72546	9889	62657	2331456	log odds	NA	23563607	HG19/GRCh37	Risk factor	Anthropometric	NA
Antrophometric	Waist circumference	ieu-a-69	TRUE	Shungin D	GIANT	2015	Females	European	127469	NA	NA	2473036	SD (cm)	12.52	25673412	HG19/GRCh37	Risk factor	Anthropometric	Adjusted for BMI
Antrophometric	Impedance of whole body	ukb-b-19921	TRUE	Ben Elsworth	MRC-IEU	2018	Males and Females	European	454840	NA	NA	9851867	SD	NA	NA	HG19/GRCh37	Continuous	NA	23106: Output from GWAS pipeline using Phesant derived variables from UKBiobank
Antrophometric	Whole body water mass	ukb-b-14540	TRUE	Ben Elsworth	MRC-IEU	2018	Males and Females	European	454888	NA	NA	9851867	SD	NA	NA	HG19/GRCh37	Continuous	NA	23102: Output from GWAS pipeline using Phesant derived variables from UKBiobank
Antrophometric	Height	ieu-a-89	TRUE	Wood AR	GIANT	2014	Males and Females	European	253288	NA	NA	2550859	SD (m)	0.0699	25282103	HG19/GRCh37	Risk factor	Anthropometric	NA
Antrophometric	Weight	ieu-a-107	TRUE	Randall JC	GIANT	2013	Females	European	73137	NA	NA	2747007	SD (kg)	13.57	23754948	HG19/GRCh37	Risk factor	Anthropometric	NA
Antrophometric	Waist-to-hip ratio	ieu-a-75	TRUE	Shungin D	GIANT	2015	Females	European	118003	NA	NA	2466102	SD	0.0770398	25673412	HG19/GRCh37	Risk factor	Anthropometric	NA
Antrophometric	Sitting height	ukb-a-195	FALSE	Neale	Neale Lab	2017	Males and Females	European	336172	NA	NA	10894596	SD	NA	NA	HG19/GRCh37	NA	NA	NA
Diet and supplements	Major dietary changes in the last 5 years: Yes, because of other reasons	ukb-d-1538_2	TRUE	Neale lab	NA	2018	Males and Females	European	360294	100875	259419	13586569	NA	NA	NA	HG19/GRCh37	Binary	NA	NA
Diet and supplements	Added milk to espresso	ukb-b-1004	TRUE	Ben Elsworth	MRC-IEU	2018	Males and Females	European	64949	NA	NA	9851867	SD	NA	NA	HG19/GRCh37	Categorical Ordered	NA	100320: Output from GWAS pipeline using Phesant derived variables from UKBiobank
Diet and supplements	Milk type used: Skimmed	ukb-d-1418_3	TRUE	Neale lab	NA	2018	Males and Females	European	360806	74087	286719	13586587	NA	NA	NA	HG19/GRCh37	Binary	NA	NA
Diet and supplements	Dried fruit intake	ukb-b-16576	TRUE	Ben Elsworth	MRC-IEU	2018	Males and Females	European	421764	NA	NA	9851867	SD	NA	NA	HG19/GRCh37	Categorical Ordered	NA	1319: Output from GWAS pipeline using Phesant derived variables from UKBiobank
Diet and supplements	Cereal type: Other (e.g. Cornflakes, Frosties)	ukb-d-1468_5	TRUE	Neale lab	NA	2018	Males and Females	European	299898	58105	241793	13584943	NA	NA	NA	HG19/GRCh37	Binary	NA	NA
Diet and supplements	Poultry intake	ukb-b-8006	TRUE	Ben Elsworth	MRC-IEU	2018	Males and Females	European	461900	NA	NA	9851867	SD	NA	NA	HG19/GRCh37	Categorical Ordered	NA	1359: Output from GWAS pipeline using Phesant derived variables from UKBiobank
Diet and supplements	Milk type used: Full cream	ukb-d-1418_1	TRUE	Neale lab	NA	2018	Males and Females	European	360806	22902	337904	13586587	NA	NA	NA	HG19/GRCh37	Binary	NA	NA
Diet and supplements	Pancake intake	ukb-b-6500	TRUE	Ben Elsworth	MRC-IEU	2018	Males and Females	European	64949	NA	NA	9851867	SD	NA	NA	HG19/GRCh37	Categorical Ordered	NA	102010: Output from GWAS pipeline using Phesant derived variables from UKBiobank
Diet and supplements	Type of special diet followed: Gluten-free	ukb-b-11189	FALSE	Ben Elsworth	MRC-IEU	2018	Males and Females	European	64949	1376	63573	9851867	SD	NA	NA	HG19/GRCh37	Binary	NA	20086#8: Output from GWAS pipeline using Phesant derived variables from UKBiobank
Diet and supplements	Dairy smoothie intake	ukb-b-4955	FALSE	Ben Elsworth	MRC-IEU	2018	Males and Females	European	64941	NA	NA	9851867	SD	NA	NA	HG19/GRCh37	Categorical Ordered	NA	100230: Output from GWAS pipeline using Phesant derived variables from UKBiobank
Diet and supplements	Never eat eggs, dairy, wheat, sugar: Wheat products	ukb-b-3599	FALSE	Ben Elsworth	MRC-IEU	2018	Males and Females	European	461046	12408	448638	9851867	SD	NA	NA	HG19/GRCh37	Binary	NA	6144#3: Output from GWAS pipeline using Phesant derived variables from UKBiobank
Diet and supplements	Unsalted peanuts intake	ukb-b-15555	FALSE	Ben Elsworth	MRC-IEU	2018	Males and Females	European	64949	NA	NA	9851867	SD	NA	NA	HG19/GRCh37	Categorical Ordered	NA	102420: Output from GWAS pipeline using Phesant derived variables from UKBiobank
Drugs	Medication for cholesterol blood pressure or diabetes: Insulin	ukb-a-491	TRUE	Neale	Neale Lab	2017	Males and Females	European	154702	2116	152586	10894596	SD	NA	NA	HG19/GRCh37	NA	NA	NA
Drugs	Treatment/medication code: xalatan 0.005% eye drops	ukb-b-17616	FALSE	Ben Elsworth	MRC-IEU	2018	Males and Females	European	462933	1274	461659	9851867	SD	NA	NA	HG19/GRCh37	Binary	NA	20003#1141146198: Output from GWAS pipeline using Phesant derived variables from UKBiobank
Lipids	HDL cholesterol	ukb-d-30760_irnt	TRUE	Neale lab	NA	2018	Males and Females	European	NA	NA	NA	13585298	NA	NA	NA	HG19/GRCh37	Metabolites	NA	NA
Lipids	Cholesterol esters in large VLDL	met-c-887	TRUE	Kettunen	NA	2016	Males and Females	European	18960	NA	NA	11697414	SD	NA	27005778	HG19/GRCh37	Metabolites	Lipid	L.VLDL.CE
Lipids	Concentration of medium VLDL particles	met-c-913	TRUE	Kettunen	NA	2016	Males and Females	European	19273	NA	NA	11819006	SD	NA	27005778	HG19/GRCh37	Metabolites	Lipid	M.VLDL.P
Lipids	Concentration of small HDL particles	met-c-922	TRUE	Kettunen	NA	2016	Males and Females	European	19273	NA	NA	11820655	SD	NA	27005778	HG19/GRCh37	Metabolites	Lipid	S.HDL.P
Lipids	Total lipids in medium VLDL	met-c-912	TRUE	Kettunen	NA	2016	Males and Females	European	19273	NA	NA	11820655	SD	NA	27005778	HG19/GRCh37	Metabolites	Lipid	M.VLDL.L
Lipids	Total cholesterol in medium VLDL	met-c-909	TRUE	Kettunen	NA	2016	Males and Females	European	21551	NA	NA	11871461	SD	0.7	27005778	HG19/GRCh37	Metabolites	Lipid	M.VLDL.C. SD value comes from the original untransformed distribution of the ERF cohort
Lipids	Concentration of very large VLDL particles	met-c-950	TRUE	Kettunen	NA	2016	Males and Females	European	18960	NA	NA	11382413	SD	NA	27005778	HG19/GRCh37	Metabolites	Lipid	XL.VLDL.P
Lipids	Concentration of large VLDL particles	met-c-890	TRUE	Kettunen	NA	2016	Males and Females	European	18960	NA	NA	11708802	SD	NA	27005778	HG19/GRCh37	Metabolites	Lipid	L.VLDL.P
Lipids	Total cholesterol in small VLDL	met-c-927	TRUE	Kettunen	NA	2016	Males and Females	European	21557	NA	NA	11856411	SD	0.41	27005778	HG19/GRCh37	Metabolites	Lipid	S.VLDL.C. SD value comes from the original untransformed distribution of the ERF cohort
Lipids	Total cholesterol in large VLDL	met-c-886	TRUE	Kettunen	NA	2016	Males and Females	European	21235	NA	NA	11738380	SD	0.44	27005778	HG19/GRCh37	Metabolites	Lipid	L.VLDL.C. SD value comes from the original untransformed distribution of the ERF cohort
Lipids	Free cholesterol in medium VLDL	met-c-911	TRUE	Kettunen	NA	2016	Males and Females	European	21240	NA	NA	11766527	SD	0.52	27005778	HG19/GRCh37	Metabolites	Lipid	M.VLDL.FC; SD value comes from the original untransformed distribution of the ERF cohort
Lipids	Free cholesterol in medium HDL	met-c-900	TRUE	Kettunen	NA	2016	Males and Females	European	21559	NA	NA	11869673	SD	0.39	27005778	HG19/GRCh37	Metabolites	Lipid	M.HDL.FC; SD value comes from the original untransformed distribution of the ERF cohort
Lipids	Triglycerides in small HDL	met-c-923	TRUE	Kettunen	NA	2016	Males and Females	European	21558	NA	NA	11871440	SD	0.61	27005778	HG19/GRCh37	Metabolites	Lipid	S.HDL.TG; SD value comes from the original untransformed distribution of the ERF cohort
Lipids	Total lipids in large VLDL	met-c-889	TRUE	Kettunen	NA	2016	Males and Females	European	18960	NA	NA	11708802	SD	NA	27005778	HG19/GRCh37	Metabolites	Lipid	L.VLDL.L
Lipids	Phospholipids in medium VLDL	met-c-914	TRUE	Kettunen	NA	2016	Males and Females	European	21240	NA	NA	11766530	SD	1.92	27005778	HG19/GRCh37	Metabolites	Lipid	M.VLDL.PL; SD value comes from the original untransformed distribution of the ERF cohort
Lipids	Concentration of chylomicrons and largest VLDL particles	met-c-958	TRUE	Kettunen	NA	2016	Males and Females	European	18960	NA	NA	11598671	SD	NA	27005778	HG19/GRCh37	Metabolites	Lipid	XXL.VLDL.P
Lipids	Total cholesterol in HDL	met-c-864	TRUE	Kettunen	NA	2016	Males and Females	European	21555	NA	NA	11865530	SD	0.32	27005778	HG19/GRCh37	Metabolites	Lipid	HDL.C; SD value comes from the original untransformed distribution of the ERF cohort
Lipids	Total lipids in very large HDL	met-c-945	TRUE	Kettunen	NA	2016	Males and Females	European	19273	NA	NA	11798042	SD	NA	27005778	HG19/GRCh37	Metabolites	Lipid	XL.HDL.L
Metabolites	X-11469	met-a-519	TRUE	Shin	NA	2014	Males and Females	European	7779	NA	NA	2545783	log10 units	0.359309	24816252	HG19/GRCh37	Metabolites	Unknown metabolite	NA
Metabolites	X-02269	met-a-485	TRUE	Shin	NA	2014	Males and Females	European	7701	NA	NA	2545491	log10 units	0.375403	24816252	HG19/GRCh37	Metabolites	Unknown metabolite	NA
Metabolites	X-11440	met-a-513	TRUE	Shin	NA	2014	Males and Females	European	7686	NA	NA	2545645	log10 units	0.29321	24816252	HG19/GRCh37	Metabolites	Unknown metabolite	NA
Metabolites	X-10510	met-a-444	TRUE	Shin	NA	2014	Males and Females	European	7792	NA	NA	2545516	log10 units	0.143172	24816252	HG19/GRCh37	Metabolites	Unknown metabolite	NA
Metabolites	1-arachidonoylglycerophosphocholine*	met-a-558	TRUE	Shin	NA	2014	Males and Females	European	7507	NA	NA	2545400	log10 units	0.159628	24816252	HG19/GRCh37	Metabolites	Lipid	NA
Metabolites	Decanoylcarnitine	met-a-618	TRUE	Shin	NA	2014	Males and Females	European	7766	NA	NA	2545676	log10 units	0.222403	24816252	HG19/GRCh37	Metabolites	Lipid	NA
Metabolites	3-dehydrocarnitine*	met-a-500	TRUE	Shin	NA	2014	Males and Females	European	7809	NA	NA	2545672	log10 units	0.130856	24816252	HG19/GRCh37	Metabolites	Lipid	NA
Metabolites	Isovalerylcarnitine	met-a-652	TRUE	Shin	NA	2014	Males and Females	European	7789	NA	NA	2545606	log10 units	0.168763	24816252	HG19/GRCh37	Metabolites	Amino acid	NA
Metabolites	Albumin	met-c-841	TRUE	Kettunen	NA	2016	Males and Females	European	18960	NA	NA	11703182	SD	NA	27005778	HG19/GRCh37	Metabolites	Protein	Alb
Metabolites	X-11315	met-a-495	TRUE	Shin	NA	2014	Males and Females	European	7785	NA	NA	2545567	log10 units	0.166136	24816252	HG19/GRCh37	Metabolites	Unknown metabolite	NA
Metabolites	Octanoylcarnitine	met-a-615	TRUE	Shin	NA	2014	Males and Females	European	7790	NA	NA	2545666	log10 units	0.206669	24816252	HG19/GRCh37	Metabolites	Lipid	NA
Metabolites	Pyroglutamine*	met-a-501	TRUE	Shin	NA	2014	Males and Females	European	7800	NA	NA	2545655	log10 units	0.212624	24816252	HG19/GRCh37	Metabolites	Amino acid	NA
Metabolites	X-11445--5-alpha-pregnan-3beta,20alpha-disulfate	met-a-517	TRUE	Shin	NA	2014	Males and Females	European	2570	NA	NA	2545722	log10 units	0.317304	24816252	HG19/GRCh37	Metabolites	Lipid	NA
Metabolites	Betaine	met-a-362	TRUE	Shin	NA	2014	Males and Females	European	7806	NA	NA	2545684	log10 units	0.120034	24816252	HG19/GRCh37	Metabolites	Amino acid	NA
Metabolites	X-12850	met-a-667	FALSE	Shin	NA	2014	Males and Females	European	6251	NA	NA	2545952	log10 units	0.274222	24816252	HG19/GRCh37	Metabolites	Unknown metabolite	NA
Metabolites	Isobutyrylcarnitine	met-a-573	FALSE	Shin	NA	2014	Males and Females	European	7812	NA	NA	2545669	log10 units	0.19915	24816252	HG19/GRCh37	Metabolites	Amino acid	NA
Metabolites	2-hydroxyisobutyrate	met-a-427	FALSE	Shin	NA	2014	Males and Females	European	6539	NA	NA	2545252	log10 units	0.140564	24816252	HG19/GRCh37	Metabolites	Amino acid	NA
Metabolites	Uridine	met-a-316	FALSE	Shin	NA	2014	Males and Females	European	7800	NA	NA	2545676	log10 units	0.0805842	24816252	HG19/GRCh37	Metabolites	Nucleotide	NA
Metabolites	X-12510--2-aminooctanoic acid	met-a-629	FALSE	Shin	NA	2014	Males and Females	European	7566	NA	NA	2545484	log10 units	0.19899	24816252	HG19/GRCh37	Metabolites	Amino acid	NA
Metabolites	X-03056--N-[3-(2-Oxopyrrolidin-1-yl)propyl]acetamide	met-a-505	FALSE	Shin	NA	2014	Males and Females	European	7812	NA	NA	2545675	log10 units	0.150963	24816252	HG19/GRCh37	Metabolites	Amino acid	NA
Other	Illnesses of father: Chronic bronchitis/emphysema	ukb-b-9127	FALSE	Ben Elsworth	MRC-IEU	2018	Males and Females	European	402389	46263	356126	9851867	SD	NA	NA	HG19/GRCh37	Binary	NA	20107#6: Output from GWAS pipeline using Phesant derived variables from UKBiobank
Other	Diagnoses - secondary ICD10: K44.9 Diaphragmatic hernia without obstruction or gangrene	ukb-b-3672	FALSE	Ben Elsworth	MRC-IEU	2018	Males and Females	European	463010	14326	448684	9851867	SD	NA	NA	HG19/GRCh37	Binary	NA	41204#K449: Output from GWAS pipeline using Phesant derived variables from UKBiobank
Other	Cancer code self-reported: squamous cell carcinoma	ukb-a-60	FALSE	Neale	Neale Lab	2017	Males and Females	European	337159	404	336755	10894596	SD	NA	NA	HG19/GRCh37	NA	NA	NA
Other	Chest pain or discomfort	ukb-a-295	FALSE	Neale	Neale Lab	2017	Males and Females	European	334053	51937	282116	10894596	SD	NA	NA	HG19/GRCh37	NA	NA	NA
Other	Diagnoses - main ICD10: G56 Mononeuropathies of upper limb	ukb-a-528	FALSE	Neale	Neale Lab	2017	Males and Females	European	337199	5886	331313	10894596	SD	NA	NA	HG19/GRCh37	NA	NA	NA
Other	IDP dMRI TBSS ICVF External capsule R	ubm-a-516	FALSE	Elliott LT	NA	2018	Males	European	7532	NA	NA	11734354	NA	NA	30305740	HG19/GRCh37	Continuous	Psychiatric / neurological	NA
Other	Operation code: bunion/hallus valgus surgery	ukb-b-9190	FALSE	Ben Elsworth	MRC-IEU	2018	Males and Females	European	462933	6130	456803	9851867	SD	NA	NA	HG19/GRCh37	Binary	NA	20004#1503: Output from GWAS pipeline using Phesant derived variables from UKBiobank
Other	IDP dMRI TBSS ICVF External capsule L	ubm-a-517	FALSE	Elliott LT	NA	2018	Males	European	7532	NA	NA	11734354	NA	NA	30305740	HG19/GRCh37	Continuous	Psychiatric / neurological	NA
Other	C-reactive protein levels	ebi-a-GCST005067	FALSE	Prins BP	NA	2017	NA	European	9541	NA	NA	23258877	NA	NA	28887542	HG19/GRCh37	NA	NA	NA
Other	Endocrine, nutritional and metabolic diseases	ukb-d-IV_ENDOCRIN_NUTRIT	FALSE	Neale lab	NA	2018	Males and Females	European	361194	7218	353976	12691214	NA	NA	NA	HG19/GRCh37	Binary	NA	NA
Other	Diagnoses - secondary ICD10: Z92.1 Personal history of long-term (current) use of anticoagulants	ukb-b-7352	FALSE	Ben Elsworth	MRC-IEU	2018	Males and Females	European	463010	5254	457756	9851867	SD	NA	NA	HG19/GRCh37	Binary	NA	41204#Z921: Output from GWAS pipeline using Phesant derived variables from UKBiobank
Other	Illness injury bereavement stress in last 2 years: Financial difficulties	ukb-a-418	FALSE	Neale	Neale Lab	2017	Males and Females	European	335219	37284	297935	10894596	SD	NA	NA	HG19/GRCh37	NA	NA	NA
Other	Main speciality of consultant (recoded): Ophthalmology	ukb-b-9038	FALSE	Ben Elsworth	MRC-IEU	2018	Males and Females	European	461230	22306	438924	9851867	SD	NA	NA	HG19/GRCh37	Binary	NA	41245#1610: Output from GWAS pipeline using Phesant derived variables from UKBiobank
Other	Treatment speciality of consultant (recoded): Ophthalmology	ukb-b-11856	FALSE	Ben Elsworth	MRC-IEU	2018	Males and Females	European	445378	23749	421629	9851867	SD	NA	NA	HG19/GRCh37	Binary	NA	41246#1950: Output from GWAS pipeline using Phesant derived variables from UKBiobank
Other	Parental longevity (combined parental age at death)	ebi-a-GCST006702	FALSE	Pilling LC	NA	2017	NA	European	208118	NA	NA	11484372	NA	NA	29227965	HG19/GRCh37	NA	NA	NA
Other	IDP T1 FAST ROIs R ventral striatum	ubm-a-135	FALSE	Elliott LT	NA	2018	Males	European	8427	NA	NA	11734354	NA	NA	30305740	HG19/GRCh37	Continuous	Psychiatric / neurological	NA
Other	Operative procedures - secondary OPCS: Y50.8 Other specified approach through abdominal cavity	ukb-b-9961	FALSE	Ben Elsworth	MRC-IEU	2018	Males and Females	European	463010	7572	455438	9851867	SD	NA	NA	HG19/GRCh37	Binary	NA	41210#Y508: Output from GWAS pipeline using Phesant derived variables from UKBiobank
Other	Main speciality of consultant (recoded): Urology	ukb-b-16019	FALSE	Ben Elsworth	MRC-IEU	2018	Males and Females	European	461378	39280	422098	9851867	SD	NA	NA	HG19/GRCh37	Binary	NA	41245#1860: Output from GWAS pipeline using Phesant derived variables from UKBiobank
Other	Ever suffered mental distress preventing usual activities	ukb-d-20500	FALSE	Neale lab	NA	2018	Males and Females	European	116527	38681	77846	13571416	NA	NA	NA	HG19/GRCh37	Binary	NA	NA
Other	IDP T1 FAST ROIs R insular cortex	ubm-a-29	FALSE	Elliott LT	NA	2018	Males	European	8427	NA	NA	11734354	NA	NA	30305740	HG19/GRCh37	Continuous	Psychiatric / neurological	NA
Other	IDP dMRI TBSS ICVF Anterior limb of internal capsule R	ubm-a-500	FALSE	Elliott LT	NA	2018	Males	European	7532	NA	NA	11734354	NA	NA	30305740	HG19/GRCh37	Continuous	Psychiatric / neurological	NA
Other	6mm cylindrical power (right)	ukb-b-16677	FALSE	Ben Elsworth	MRC-IEU	2018	Males and Females	European	84303	NA	NA	9851867	SD	NA	NA	HG19/GRCh37	Continuous	NA	5117: Output from GWAS pipeline using Phesant derived variables from UKBiobank
Other	Methods of admission to hospital (recoded): Elective admission: Booked	ukb-b-8846	FALSE	Ben Elsworth	MRC-IEU	2018	Males and Females	European	462717	143561	319156	9851867	SD	NA	NA	HG19/GRCh37	Binary	NA	41249#1002: Output from GWAS pipeline using Phesant derived variables from UKBiobank
Other	HDL cholesterol	ebi-a-GCST005058	FALSE	Prins BP	NA	2017	NA	European	9796	NA	NA	23170761	NA	NA	28887542	HG19/GRCh37	NA	NA	NA
Other	IDP dMRI TBSS ICVF Anterior limb of internal capsule L	ubm-a-501	FALSE	Elliott LT	NA	2018	Males	European	7532	NA	NA	11734354	NA	NA	30305740	HG19/GRCh37	Continuous	Psychiatric / neurological	NA
Other	IDP dMRI ProbtrackX L1 ilf r	ubm-a-724	FALSE	Elliott LT	NA	2018	Males	European	7532	NA	NA	11734354	NA	NA	30305740	HG19/GRCh37	Continuous	Psychiatric / neurological	NA
Other	Falls in the last year	ukb-b-2535	FALSE	Ben Elsworth	MRC-IEU	2018	Males and Females	European	461725	NA	NA	9851867	SD	NA	NA	HG19/GRCh37	Categorical Ordered	NA	2296: Output from GWAS pipeline using Phesant derived variables from UKBiobank
Other	Completion status of test: Heart rate reached safety level	ukb-d-6020_33	FALSE	Neale lab	NA	2018	Males and Females	European	54007	2923	51084	11106901	NA	NA	NA	HG19/GRCh37	Binary	NA	NA
Other	Non-cancer illness code, self-reported: ankylosing spondylitis	ukb-b-18194	FALSE	Ben Elsworth	MRC-IEU	2018	Males and Females	European	462933	1296	461637	9851867	SD	NA	NA	HG19/GRCh37	Binary	NA	20002#1313: Output from GWAS pipeline using Phesant derived variables from UKBiobank
Other	Illnesses of mother: Alzheimer's disease/dementia	ukb-a-210	FALSE	Neale	Neale Lab	2017	Males and Females	European	308780	26757	283086	10894596	SD	NA	NA	HG19/GRCh37	NA	NA	NA
Other	Narcolepsy	ebi-a-GCST005522	FALSE	Faraco J	NA	2013	NA	European	12307	1886	10421	93613	logOR	NA	23459209	HG19/GRCh37	NA	NA	beta+se converted from OR+CI;
Other	6mm asymmetry angle (left)	ukb-b-14067	FALSE	Ben Elsworth	MRC-IEU	2018	Males and Females	European	51739	NA	NA	9851867	SD	NA	NA	HG19/GRCh37	Continuous	NA	5110: Output from GWAS pipeline using Phesant derived variables from UKBiobank
Other	Illnesses of siblings: Diabetes	ukb-a-223	FALSE	Neale	Neale Lab	2017	Males and Females	European	259921	21747	239328	10894596	SD	NA	NA	HG19/GRCh37	NA	NA	NA
Other	IDP dMRI TBSS L3 Superior longitudinal fasciculus R	ubm-a-476	FALSE	Elliott LT	NA	2018	Males	European	7532	NA	NA	11734354	NA	NA	30305740	HG19/GRCh37	Continuous	Psychiatric / neurological	NA
Other	Pulse wave Arterial Stiffness index	ukb-b-11971	FALSE	Ben Elsworth	MRC-IEU	2018	Males and Females	European	151053	NA	NA	9851867	SD	NA	NA	HG19/GRCh37	Continuous	NA	21021: Output from GWAS pipeline using Phesant derived variables from UKBiobank
Other	Illnesses of father: Alzheimer's disease/dementia	ukb-b-323	FALSE	Ben Elsworth	MRC-IEU	2018	Males and Females	European	399793	19255	380538	9851867	SD	NA	NA	HG19/GRCh37	Binary	NA	20107#10: Output from GWAS pipeline using Phesant derived variables from UKBiobank
Other	Eye problems/disorders: Diabetes related eye disease	ukb-b-10181	FALSE	Ben Elsworth	MRC-IEU	2018	Males and Females	European	150642	2940	147702	9851867	SD	NA	NA	HG19/GRCh37	Binary	NA	6148#1: Output from GWAS pipeline using Phesant derived variables from UKBiobank
Other	IDP dMRI TBSS L3 Cingulum cingulate gyrus R	ubm-a-470	FALSE	Elliott LT	NA	2018	Males	European	7532	NA	NA	11734354	NA	NA	30305740	HG19/GRCh37	Continuous	Psychiatric / neurological	NA
Other	IDP dMRI ProbtrackX FA str l	ubm-a-651	FALSE	Elliott LT	NA	2018	Males	European	7532	NA	NA	11734354	NA	NA	30305740	HG19/GRCh37	Continuous	Psychiatric / neurological	NA
Other	Illnesses of father: Prostate cancer	ukb-a-204	FALSE	Neale	Neale Lab	2017	Males and Females	European	292053	22534	270176	10894596	SD	NA	NA	HG19/GRCh37	NA	NA	NA
Other	Impedance of arm (right)	ukb-b-7859	FALSE	Ben Elsworth	MRC-IEU	2018	Males and Females	European	454826	NA	NA	9851867	SD	NA	NA	HG19/GRCh37	Continuous	NA	23109: Output from GWAS pipeline using Phesant derived variables from UKBiobank
Other	Ulcerative colitis, NAS	ukb-d-ULCERNAS	FALSE	Neale lab	NA	2018	Males and Females	European	361194	1903	359291	10366063	NA	NA	NA	HG19/GRCh37	Binary	NA	NA
Other	IDP dMRI TBSS OD Pontine crossing tract	ubm-a-533	FALSE	Elliott LT	NA	2018	Males	European	7532	NA	NA	11734354	NA	NA	30305740	HG19/GRCh37	Continuous	Psychiatric / neurological	NA
Other	Seen a psychiatrist for nerves, anxiety, tension or depression	ukb-b-18336	FALSE	Ben Elsworth	MRC-IEU	2018	Males and Females	European	460702	53414	407288	9851867	SD	NA	NA	HG19/GRCh37	Binary	NA	2100: Output from GWAS pipeline using Phesant derived variables from UKBiobank
Other	IDP dMRI ProbtrackX ISOVF slf r	ubm-a-866	FALSE	Elliott LT	NA	2018	Males	European	7532	NA	NA	11734354	NA	NA	30305740	HG19/GRCh37	Continuous	Psychiatric / neurological	NA
Other	Illnesses of mother: Chronic bronchitis/emphysema	ukb-b-12018	FALSE	Ben Elsworth	MRC-IEU	2018	Males and Females	European	423692	25314	398378	9851867	SD	NA	NA	HG19/GRCh37	Binary	NA	20110#6: Output from GWAS pipeline using Phesant derived variables from UKBiobank
Other	Pulse wave peak to peak time	ukb-b-8778	FALSE	Ben Elsworth	MRC-IEU	2018	Males and Females	European	151466	NA	NA	9851867	SD	NA	NA	HG19/GRCh37	Continuous	NA	4196: Output from GWAS pipeline using Phesant derived variables from UKBiobank
Other	Qualifications: CSEs or equivalent	ukb-b-10505	FALSE	Ben Elsworth	MRC-IEU	2018	Males and Females	European	458079	59969	398110	9851867	SD	NA	NA	HG19/GRCh37	Binary	NA	6138#4: Output from GWAS pipeline using Phesant derived variables from UKBiobank
Other	IDP dMRI TBSS MD Superior longitudinal fasciculus L	ubm-a-285	FALSE	Elliott LT	NA	2018	Males	European	7916	NA	NA	11734354	SD	NA	30305740	HG19/GRCh37	Continuous	Psychiatric / neurological	NA
Other	Interleukin-16 levels	ebi-a-GCST004430	FALSE	Ahola-Olli AV	NA	2016	NA	European	3483	NA	NA	9551485	NA	NA	27989323	HG19/GRCh37	NA	NA	NA
Other	IDP dMRI ProbtrackX MD cgc l	ubm-a-659	FALSE	Elliott LT	NA	2018	Males	European	7532	NA	NA	11734354	NA	NA	30305740	HG19/GRCh37	Continuous	Psychiatric / neurological	NA
Other	Impedance of arm (left)	ukb-a-273	FALSE	Neale	Neale Lab	2017	Males and Females	European	331292	NA	NA	10894596	SD	NA	NA	HG19/GRCh37	NA	NA	NA
Other	Impedance of whole body	ukb-a-269	FALSE	Neale	Neale Lab	2017	Males and Females	European	331284	NA	NA	10894596	SD	NA	NA	HG19/GRCh37	NA	NA	NA
Other	Comparative body size at age 10	ukb-a-34	FALSE	Neale	Neale Lab	2017	Males and Females	European	331693	NA	NA	10894596	SD	NA	NA	HG19/GRCh37	NA	NA	NA
Other	IDP dMRI ProbtrackX L1 unc r	ubm-a-735	FALSE	Elliott LT	NA	2018	Males	European	7532	NA	NA	11734354	NA	NA	30305740	HG19/GRCh37	Continuous	Psychiatric / neurological	NA
Other	IDP T1 FAST ROIs R hippocampus	ubm-a-131	FALSE	Elliott LT	NA	2018	Males	European	8427	NA	NA	11734354	NA	NA	30305740	HG19/GRCh37	Continuous	Psychiatric / neurological	NA
Other	IDP dMRI TBSS MD Cingulum cingulate gyrus R	ubm-a-278	FALSE	Elliott LT	NA	2018	Males	European	7532	NA	NA	11734354	NA	NA	30305740	HG19/GRCh37	Continuous	Psychiatric / neurological	NA
Other	Operation code: carpal tunnel surgery	ukb-b-17788	FALSE	Ben Elsworth	MRC-IEU	2018	Males and Females	European	462933	4858	458075	9851867	SD	NA	NA	HG19/GRCh37	Binary	NA	20004#1501: Output from GWAS pipeline using Phesant derived variables from UKBiobank
Other	netmat ICA 09Aug2017 003	ubm-a-3143	FALSE	Elliott LT	NA	2018	Males	European	7916	NA	NA	11734354	NA	NA	30305740	HG19/GRCh37	Continuous	Psychiatric / neurological	NA
Other	Impedance of arm (left)	ukb-b-19379	FALSE	Ben Elsworth	MRC-IEU	2018	Males and Females	European	454850	NA	NA	9851867	SD	NA	NA	HG19/GRCh37	Continuous	NA	23110: Output from GWAS pipeline using Phesant derived variables from UKBiobank
Other	IDP dMRI TBSS L2 Cingulum hippocampus R	ubm-a-424	FALSE	Elliott LT	NA	2018	Males	European	7532	NA	NA	11734354	NA	NA	30305740	HG19/GRCh37	Continuous	Psychiatric / neurological	NA
Other	Maximum heart rate during fitness test	ukb-a-393	FALSE	Neale	Neale Lab	2017	Males and Females	European	49610	NA	NA	10894596	SD	NA	NA	HG19/GRCh37	NA	NA	NA
Other	netmat ICA 09Aug2017 002	ubm-a-3142	FALSE	Elliott LT	NA	2018	Males	European	7916	NA	NA	11734354	NA	NA	30305740	HG19/GRCh37	Continuous	Psychiatric / neurological	NA
Other	IDP dMRI ProbtrackX MD cgc r	ubm-a-660	FALSE	Elliott LT	NA	2018	Males	European	7532	NA	NA	11734354	NA	NA	30305740	HG19/GRCh37	Continuous	Psychiatric / neurological	NA
Other	Number in household	ukb-b-5445	FALSE	Ben Elsworth	MRC-IEU	2018	Males and Females	European	459988	NA	NA	9851867	SD	NA	NA	HG19/GRCh37	Categorical Ordered	NA	709: Output from GWAS pipeline using Phesant derived variables from UKBiobank
Other	Non-cancer illness code, self-reported: hypothyroidism/myxoedema	ukb-b-19732	FALSE	Ben Elsworth	MRC-IEU	2018	Males and Females	European	462933	22687	440246	9851867	SD	NA	NA	HG19/GRCh37	Binary	NA	20002#1226: Output from GWAS pipeline using Phesant derived variables from UKBiobank
Other	Fractured bone site(s): Wrist	ukb-b-9571	FALSE	Ben Elsworth	MRC-IEU	2018	Males and Females	European	460340	9113	451227	9851867	SD	NA	NA	HG19/GRCh37	Binary	NA	6151#5: Output from GWAS pipeline using Phesant derived variables from UKBiobank
Other	Impedance of leg (right)	ukb-b-7376	FALSE	Ben Elsworth	MRC-IEU	2018	Males and Females	European	454863	NA	NA	9851867	SD	NA	NA	HG19/GRCh37	Continuous	NA	23107: Output from GWAS pipeline using Phesant derived variables from UKBiobank
Other	Parkinson's disease	ieu-a-812	FALSE	Simon-Sanchez J	NA	2009	Males and Females	European	5691	1713	3978	453218	log odds	NA	19915575	HG19/GRCh37	Disease	Psychiatric / neurological	Effect allele frequencies are missing
Other	Time to answer	ukb-b-14360	FALSE	Ben Elsworth	MRC-IEU	2018	Males and Females	European	152605	NA	NA	9851867	SD	NA	NA	HG19/GRCh37	Continuous	NA	4288: Output from GWAS pipeline using Phesant derived variables from UKBiobank
Other	Interleukin-12p70 levels	ebi-a-GCST004439	FALSE	Ahola-Olli AV	NA	2016	NA	European	8270	NA	NA	9799886	NA	NA	27989323	HG19/GRCh37	NA	NA	NA
Other	Reason for glasses/contact lenses: For just reading/near work as you are getting older (called 'presbyopia')	ukb-a-421	FALSE	Neale	Neale Lab	2017	Males and Females	European	335700	29144	306556	10894596	SD	NA	NA	HG19/GRCh37	NA	NA	NA
Other	Ever depressed for a whole week	ukb-a-373	FALSE	Neale	Neale Lab	2017	Males and Females	European	109229	58468	50761	10894596	SD	NA	NA	HG19/GRCh37	NA	NA	NA
Other	Operative procedures - secondary OPCS: Z27.4 Duodenum	ukb-b-13500	FALSE	Ben Elsworth	MRC-IEU	2018	Males and Females	European	463010	21838	441172	9851867	SD	NA	NA	HG19/GRCh37	Binary	NA	41210#Z274: Output from GWAS pipeline using Phesant derived variables from UKBiobank
Other	Non-cancer illness code self-reported: pulmonary embolism +/- dvt	ukb-a-64	FALSE	Neale	Neale Lab	2017	Males and Females	European	337159	2801	334358	10894596	SD	NA	NA	HG19/GRCh37	NA	NA	NA
Other	IDP dMRI ProbtrackX L1 unc l	ubm-a-734	FALSE	Elliott LT	NA	2018	Males	European	7532	NA	NA	11734354	NA	NA	30305740	HG19/GRCh37	Continuous	Psychiatric / neurological	NA
Other	Illnesses of father: None of the above (group 1)	ukb-a-202	FALSE	Neale	Neale Lab	2017	Males and Females	European	292053	109206	185585	10894596	SD	NA	NA	HG19/GRCh37	NA	NA	NA
Other	Number of operations self-reported	ukb-a-23	FALSE	Neale	Neale Lab	2017	Males and Females	European	337159	NA	NA	10894596	SD	NA	NA	HG19/GRCh37	NA	NA	NA
Other	Non-cancer illness code, self-reported: osteoarthritis	ukb-b-14486	FALSE	Ben Elsworth	MRC-IEU	2018	Males and Females	European	462933	38472	424461	9851867	SD	NA	NA	HG19/GRCh37	Binary	NA	20002#1465: Output from GWAS pipeline using Phesant derived variables from UKBiobank
Other	HDL cholesterol	ukb-d-30760_raw	FALSE	Neale lab	NA	2018	Males and Females	European	NA	NA	NA	13585298	NA	NA	NA	HG19/GRCh37	Metabolites	NA	NA
Other	Illnesses of father: None of the above (group 1)	ukb-b-15169	FALSE	Ben Elsworth	MRC-IEU	2018	Males and Females	European	402586	149610	252976	9851867	SD	NA	NA	HG19/GRCh37	Binary	NA	20107#100: Output from GWAS pipeline using Phesant derived variables from UKBiobank
Other	IDP T1 FIRST left putamen volume plus IDP T1 FIRST right putamen volume	ubm-a-2644	FALSE	Elliott LT	NA	2018	Males	European	8428	NA	NA	11734354	NA	NA	30305740	HG19/GRCh37	Continuous	Psychiatric / neurological	NA
Other	Dehydroepiandrosterone sulphate levels	ebi-a-GCST004941	FALSE	Prins BP	NA	2017	NA	European	9722	NA	NA	21770677	NA	NA	28887542	HG19/GRCh37	NA	NA	NA
Other	Waist-to-hip ratio	ieu-a-109	FALSE	Randall JC	GIANT	2013	Females	European	73137	NA	NA	2738303	SD (ratio)	0.0770398	23754948	HG19/GRCh37	Risk factor	Anthropometric	NA
Other	IDP dMRI ProbtrackX MD ifo r	ubm-a-668	FALSE	Elliott LT	NA	2018	Males	European	7532	NA	NA	11734354	NA	NA	30305740	HG19/GRCh37	Continuous	Psychiatric / neurological	NA
Other	Fractured/broken bones in last 5 years	ukb-a-308	FALSE	Neale	Neale Lab	2017	Males and Females	European	335587	32193	303394	10894596	SD	NA	NA	HG19/GRCh37	NA	NA	NA
Other	Overall health rating	ukb-b-6306	FALSE	Ben Elsworth	MRC-IEU	2018	Males and Females	European	460844	NA	NA	9851867	SD	NA	NA	HG19/GRCh37	Categorical Ordered	NA	2178: Output from GWAS pipeline using Phesant derived variables from UKBiobank
Other	Diagnoses - main ICD10: J45 Asthma	ukb-d-J45	FALSE	Neale lab	NA	2018	Males and Females	European	361194	1693	359501	10336532	NA	NA	NA	HG19/GRCh37	Binary	NA	NA
Other	Age hayfever or allergic rhinitis diagnosed by doctor	ukb-b-18290	FALSE	Ben Elsworth	MRC-IEU	2018	Males and Females	European	25486	NA	NA	9851867	SD	NA	NA	HG19/GRCh37	Continuous	NA	22146: Output from GWAS pipeline using Phesant derived variables from UKBiobank
Other	Type 2 diabetes	ebi-a-GCST005413	FALSE	Bon<c3><a0>s-Guarch S	NA	2018	NA	European	70127	12931	57196	14277791	logOR	NA	29358691	HG19/GRCh37	NA	NA	NA
Other	Diagnoses - main ICD10: I80 Phlebitis and thrombophlebitis	ukb-a-537	FALSE	Neale	Neale Lab	2017	Males and Females	European	337199	1613	335586	10894596	SD	NA	NA	HG19/GRCh37	NA	NA	NA
Other	Intended management of patient (recoded): One or more nights hospital stay	ukb-b-16597	FALSE	Ben Elsworth	MRC-IEU	2018	Males and Females	European	451201	120788	330413	9851867	SD	NA	NA	HG19/GRCh37	Binary	NA	41244#100: Output from GWAS pipeline using Phesant derived variables from UKBiobank
Other	Pain type(s) experienced in last month: Knee pain	ukb-a-476	FALSE	Neale	Neale Lab	2017	Males and Females	European	336650	71561	265089	10894596	SD	NA	NA	HG19/GRCh37	NA	NA	NA
Other	IDP dMRI ProbtrackX MD ilf l	ubm-a-669	FALSE	Elliott LT	NA	2018	Males	European	7532	NA	NA	11734354	NA	NA	30305740	HG19/GRCh37	Continuous	Psychiatric / neurological	NA
Other	Pain type(s) experienced in last month: Neck or shoulder pain	ukb-b-18596	FALSE	Ben Elsworth	MRC-IEU	2018	Males and Females	European	461857	106521	355336	9851867	SD	NA	NA	HG19/GRCh37	Binary	NA	6159#3: Output from GWAS pipeline using Phesant derived variables from UKBiobank
Other	Body mass index	ieu-a-94	FALSE	Randall JC	GIANT	2013	Males	European	60586	NA	NA	2736876	SD (kg/m^2)	4.77	23754948	HG19/GRCh37	Risk factor	Anthropometric	NA
Other	Waist circumference	ieu-a-65	FALSE	Shungin D	GIANT	2015	Males	European	104405	NA	NA	2302005	SD (cm)	12.52	25673412	HG19/GRCh37	Risk factor	Anthropometric	NA
Other	Arm predicted mass (left)	ukb-a-289	FALSE	Neale	Neale Lab	2017	Males and Females	European	331146	NA	NA	10894596	SD	NA	NA	HG19/GRCh37	NA	NA	NA
Other	Suffer from 'nerves'	ukb-b-19957	FALSE	Ben Elsworth	MRC-IEU	2018	Males and Females	European	445809	94665	351144	9851867	SD	NA	NA	HG19/GRCh37	Binary	NA	2010: Output from GWAS pipeline using Phesant derived variables from UKBiobank
Other	Impedance of leg (right)	ukb-a-270	FALSE	Neale	Neale Lab	2017	Males and Females	European	331301	NA	NA	10894596	SD	NA	NA	HG19/GRCh37	NA	NA	NA
Other	IDP dMRI ProbtrackX MD ifo l	ubm-a-667	FALSE	Elliott LT	NA	2018	Males	European	7532	NA	NA	11734354	NA	NA	30305740	HG19/GRCh37	Continuous	Psychiatric / neurological	NA
Other	IDP dMRI TBSS ICVF Cingulum hippocampus R	ubm-a-520	FALSE	Elliott LT	NA	2018	Males	European	7532	NA	NA	11734354	NA	NA	30305740	HG19/GRCh37	Continuous	Psychiatric / neurological	NA
Other	Qualifications: CSEs or equivalent	ukb-a-401	FALSE	Neale	Neale Lab	2017	Males and Females	European	334070	44362	289708	10894596	SD	NA	NA	HG19/GRCh37	NA	NA	NA
Other	Impedance of leg (left)	ukb-b-14068	FALSE	Ben Elsworth	MRC-IEU	2018	Males and Females	European	454857	NA	NA	9851867	SD	NA	NA	HG19/GRCh37	Continuous	NA	23108: Output from GWAS pipeline using Phesant derived variables from UKBiobank
Other	Doctor diagnosed hayfever or allergic rhinitis	ukb-a-254	FALSE	Neale	Neale Lab	2017	Males and Females	European	83529	18934	64595	10894596	SD	NA	NA	HG19/GRCh37	NA	NA	NA
Other	Townsend deprivation index at recruitment	ukb-a-44	FALSE	Neale	Neale Lab	2017	Males and Females	European	336798	NA	NA	10894596	SD	NA	NA	HG19/GRCh37	NA	NA	NA
Other	Feeling lonely	ebi-a-GCST006942	FALSE	Nagel M	NA	2018	NA	European	376352	NA	NA	10824519	NA	NA	29500382	HG19/GRCh37	NA	NA	NA
Other	Number of self-reported cancers	ukb-a-21	FALSE	Neale	Neale Lab	2017	Males and Females	European	337154	NA	NA	10894596	SD	NA	NA	HG19/GRCh37	NA	NA	NA
Other	Illnesses of mother: None of the above (group 2)	ukb-b-16027	FALSE	Ben Elsworth	MRC-IEU	2018	Males and Females	European	428082	330107	97975	9851867	SD	NA	NA	HG19/GRCh37	Binary	NA	20110#101: Output from GWAS pipeline using Phesant derived variables from UKBiobank
Other	Impedance of arm (right)	ukb-a-272	FALSE	Neale	Neale Lab	2017	Males and Females	European	331279	NA	NA	10894596	SD	NA	NA	HG19/GRCh37	NA	NA	NA
Other	IDP dMRI ProbtrackX L1 atr l	ubm-a-711	FALSE	Elliott LT	NA	2018	Males	European	7532	NA	NA	11734354	NA	NA	30305740	HG19/GRCh37	Continuous	Psychiatric / neurological	NA
Other	IDP dMRI TBSS L1 External capsule L	ubm-a-373	FALSE	Elliott LT	NA	2018	Males	European	7532	NA	NA	11734354	NA	NA	30305740	HG19/GRCh37	Continuous	Psychiatric / neurological	NA
Other	Number of symbol digit matches made correctly	ukb-b-15625	FALSE	Ben Elsworth	MRC-IEU	2018	Males and Females	European	113106	NA	NA	9851867	SD	NA	NA	HG19/GRCh37	Continuous	NA	20159: Output from GWAS pipeline using Phesant derived variables from UKBiobank
Other	IDP dMRI TBSS L2 Anterior corona radiata R	ubm-a-410	FALSE	Elliott LT	NA	2018	Males	European	7532	NA	NA	11734354	NA	NA	30305740	HG19/GRCh37	Continuous	Psychiatric / neurological	NA
Other	IDP dMRI TBSS ICVF Cerebral peduncle L	ubm-a-499	FALSE	Elliott LT	NA	2018	Males	European	7532	NA	NA	11734354	NA	NA	30305740	HG19/GRCh37	Continuous	Psychiatric / neurological	NA
Other	Illnesses of father: Prostate cancer	ukb-b-7773	FALSE	Ben Elsworth	MRC-IEU	2018	Males and Females	European	399670	30945	368725	9851867	SD	NA	NA	HG19/GRCh37	Binary	NA	20107#13: Output from GWAS pipeline using Phesant derived variables from UKBiobank
Other	IDP T1 FAST ROIs R occ pole	ubm-a-121	FALSE	Elliott LT	NA	2018	Males	European	8427	NA	NA	11734354	NA	NA	30305740	HG19/GRCh37	Continuous	Psychiatric / neurological	NA
Other	Body mass index	ebi-a-GCST006368	FALSE	Hoffmann TJ	NA	2018	NA	European	315347	NA	NA	27854527	NA	NA	30108127	HG19/GRCh37	NA	NA	NA
Other	IDP dMRI ProbtrackX OD str l	ubm-a-840	FALSE	Elliott LT	NA	2018	Males	European	7532	NA	NA	11734354	NA	NA	30305740	HG19/GRCh37	Continuous	Psychiatric / neurological	NA
Other	Sum basophil neutrophil counts	ebi-a-GCST004621	FALSE	NA	NA	NA	NA	NA	NA	NA	NA	NA	NA	NA	NA	NA	NA	NA	NA
Other	6mm strong meridian angle (right)	ukb-b-1138	FALSE	Ben Elsworth	MRC-IEU	2018	Males and Females	European	84303	NA	NA	9851867	SD	NA	NA	HG19/GRCh37	Continuous	NA	5106: Output from GWAS pipeline using Phesant derived variables from UKBiobank
Other	Worrier / anxious feelings	ukb-b-6519	FALSE	Ben Elsworth	MRC-IEU	2018	Males and Females	European	450765	255812	194953	9851867	SD	NA	NA	HG19/GRCh37	Binary	NA	1980: Output from GWAS pipeline using Phesant derived variables from UKBiobank
Other	Alanine aminotransferase	ukb-d-30620_raw	FALSE	Neale lab	NA	2018	Males and Females	European	NA	NA	NA	13586000	NA	NA	NA	HG19/GRCh37	Metabolites	NA	NA
Other	Drive faster than motorway speed limit	ukb-a-8	FALSE	Neale	Neale Lab	2017	Males and Females	European	306030	NA	NA	10894596	SD	NA	NA	HG19/GRCh37	NA	NA	NA
Other	Arm fat-free mass (right)	ukb-a-284	FALSE	Neale	Neale Lab	2017	Males and Females	European	331221	NA	NA	10894596	SD	NA	NA	HG19/GRCh37	NA	NA	NA
Other	Worry	ebi-a-GCST006478	FALSE	Nagel M	NA	2018	NA	European	348219	NA	NA	10828862	NA	NA	29942085	HG19/GRCh37	NA	NA	NA
Other	Leg fat-free mass (right)	ukb-b-12828	FALSE	Ben Elsworth	MRC-IEU	2018	Males and Females	European	454835	NA	NA	9851867	SD	NA	NA	HG19/GRCh37	Continuous	NA	23113: Output from GWAS pipeline using Phesant derived variables from UKBiobank
Other	IDP dMRI ProbtrackX L2 ilf r	ubm-a-751	FALSE	Elliott LT	NA	2018	Males	European	7532	NA	NA	11734354	NA	NA	30305740	HG19/GRCh37	Continuous	Psychiatric / neurological	NA
Other	Leg predicted mass (right)	ukb-b-14310	FALSE	Ben Elsworth	MRC-IEU	2018	Males and Females	European	454834	NA	NA	9851867	SD	NA	NA	HG19/GRCh37	Continuous	NA	23114: Output from GWAS pipeline using Phesant derived variables from UKBiobank
Other	IDP dMRI TBSS OD Posterior thalamic radiation L	ubm-a-561	FALSE	Elliott LT	NA	2018	Males	European	7532	NA	NA	11734354	NA	NA	30305740	HG19/GRCh37	Continuous	Psychiatric / neurological	NA
Other	Waist-to-hip ratio	ieu-a-77	FALSE	Shungin D	GIANT	2015	Males	European	94429	NA	NA	2207530	SD	0.0741601	25673412	HG19/GRCh37	Risk factor	Anthropometric	NA
Other	Illnesses of father: Diabetes	ukb-b-20211	FALSE	Ben Elsworth	MRC-IEU	2018	Males and Females	European	400687	38850	361837	9851867	SD	NA	NA	HG19/GRCh37	Binary	NA	20107#9: Output from GWAS pipeline using Phesant derived variables from UKBiobank
Other	Suffer from 'nerves'	ukb-a-200	FALSE	Neale	Neale Lab	2017	Males and Females	European	325248	69352	255896	10894596	SD	NA	NA	HG19/GRCh37	NA	NA	NA
Other	Leg fat-free mass (left)	ukb-b-16099	FALSE	Ben Elsworth	MRC-IEU	2018	Males and Females	European	454805	NA	NA	9851867	SD	NA	NA	HG19/GRCh37	Continuous	NA	23117: Output from GWAS pipeline using Phesant derived variables from UKBiobank
Other	Paternal history of Alzheimer's disease	ebi-a-GCST005920	FALSE	Marioni RE	NA	2018	NA	European	260279	14338	245941	7776415	logOR	NA	29777097	HG19/GRCh37	NA	NA	NA
Other	Pulse rate automated reading	ukb-a-3	FALSE	Neale	Neale Lab	2017	Males and Females	European	317756	NA	NA	10894596	SD	NA	NA	HG19/GRCh37	NA	NA	NA
Other	Overall health rating	ukb-a-251	FALSE	Neale	Neale Lab	2017	Males and Females	European	336020	NA	NA	10894596	SD	NA	NA	HG19/GRCh37	NA	NA	NA
Other	Qualifications: None of the above	ukb-a-398	FALSE	Neale	Neale Lab	2017	Males and Females	European	334070	57567	276503	10894596	SD	NA	NA	HG19/GRCh37	NA	NA	NA
Other	IDP dMRI ProbtrackX MD ilf r	ubm-a-670	FALSE	Elliott LT	NA	2018	Males	European	7532	NA	NA	11734354	NA	NA	30305740	HG19/GRCh37	Continuous	Psychiatric / neurological	NA
Other	Cough on most days	ukb-b-16858	FALSE	Ben Elsworth	MRC-IEU	2018	Males and Females	European	112583	15367	97216	9851867	SD	NA	NA	HG19/GRCh37	Binary	NA	22502: Output from GWAS pipeline using Phesant derived variables from UKBiobank
Other	Number of symbol digit matches attempted	ukb-b-1806	FALSE	Ben Elsworth	MRC-IEU	2018	Males and Females	European	113106	NA	NA	9851867	SD	NA	NA	HG19/GRCh37	Continuous	NA	20195: Output from GWAS pipeline using Phesant derived variables from UKBiobank
Other	IDP dMRI TBSS L2 Superior corona radiata R	ubm-a-412	FALSE	Elliott LT	NA	2018	Males	European	7532	NA	NA	11734354	NA	NA	30305740	HG19/GRCh37	Continuous	Psychiatric / neurological	NA
Other	IDP dMRI TBSS ICVF Posterior corona radiata L	ubm-a-511	FALSE	Elliott LT	NA	2018	Males	European	7532	NA	NA	11734354	NA	NA	30305740	HG19/GRCh37	Continuous	Psychiatric / neurological	NA
Other	Alkaline phosphatase	ukb-d-30610_raw	FALSE	Neale lab	NA	2018	Males and Females	European	NA	NA	NA	13586006	NA	NA	NA	HG19/GRCh37	Metabolites	NA	NA
Other	IDP dMRI TBSS L2 Posterior corona radiata L	ubm-a-415	FALSE	Elliott LT	NA	2018	Males	European	7532	NA	NA	11734354	NA	NA	30305740	HG19/GRCh37	Continuous	Psychiatric / neurological	NA
Other	Methods of discharge from hospital (recoded): Discharged on clinical advice/consent	ukb-b-5476	FALSE	Ben Elsworth	MRC-IEU	2018	Males and Females	European	462959	302120	160839	9851867	SD	NA	NA	HG19/GRCh37	Binary	NA	41250#1000: Output from GWAS pipeline using Phesant derived variables from UKBiobank
Other	Leg predicted mass (right)	ukb-a-277	FALSE	Neale	Neale Lab	2017	Males and Females	European	331285	NA	NA	10894596	SD	NA	NA	HG19/GRCh37	NA	NA	NA
Other	Low malignant potential ovarian cancer	ieu-a-1233	FALSE	Phelan	OCAC	2017	Females	European	47147	3103	40941	0	log odds	NA	28346442	HG19/GRCh37	Disease	Cancer	NA
Other	IDP dMRI ProbtrackX FA ilf r	ubm-a-643	FALSE	Elliott LT	NA	2018	Males	European	7532	NA	NA	11734354	NA	NA	30305740	HG19/GRCh37	Continuous	Psychiatric / neurological	NA
Other	Weight	ukb-a-249	FALSE	Neale	Neale Lab	2017	Males and Females	European	336227	NA	NA	10894596	SD	NA	NA	HG19/GRCh37	NA	NA	NA
Other	Diagnoses - main ICD10: I83 Varicose veins of lower extremities	ukb-a-538	FALSE	Neale	Neale Lab	2017	Males and Females	European	337199	6958	330241	10894596	SD	NA	NA	HG19/GRCh37	NA	NA	NA
Other	Platelet distribution width	ebi-a-GCST004616	FALSE	NA	NA	NA	NA	NA	NA	NA	NA	NA	NA	NA	NA	NA	NA	NA	NA
Other	Diagnoses - main ICD10: D17 Benign lipomatous neoplasm	ukb-d-D17	FALSE	Neale lab	NA	2018	Males and Females	European	361194	4314	356880	11857594	NA	NA	NA	HG19/GRCh37	Binary	NA	NA
Other	Diagnoses - secondary ICD10: Z95.1 Presence of aortocoronary bypass graft	ukb-b-11064	FALSE	Ben Elsworth	MRC-IEU	2018	Males and Females	European	463010	3358	459652	9851867	SD	NA	NA	HG19/GRCh37	Binary	NA	41204#Z951: Output from GWAS pipeline using Phesant derived variables from UKBiobank
Other	Job SOC coding: Other goods handling and storage occupations n.e.c.	ukb-d-22617_9149	FALSE	Neale lab	NA	2018	Males and Females	European	91149	1279	89870	9702344	NA	NA	NA	HG19/GRCh37	Binary	NA	NA
Other	Feeling worry	ebi-a-GCST006950	FALSE	Nagel M	NA	2018	NA	European	372869	NA	NA	10824850	NA	NA	29500382	HG19/GRCh37	NA	NA	NA
Other	IDP dMRI TBSS MD Posterior corona radiata L	ubm-a-271	FALSE	Elliott LT	NA	2018	Males	European	7532	NA	NA	11734354	NA	NA	30305740	HG19/GRCh37	Continuous	Psychiatric / neurological	NA
Other	Family relationship satisfaction	ukb-b-3666	FALSE	Ben Elsworth	MRC-IEU	2018	Males and Females	European	151531	NA	NA	9851867	SD	NA	NA	HG19/GRCh37	Categorical Ordered	NA	4559: Output from GWAS pipeline using Phesant derived variables from UKBiobank
Other	IDP T2 FLAIR BIANCA WMH volume	ubm-a-165	FALSE	Elliott LT	NA	2018	Males	European	7705	NA	NA	11734354	NA	NA	30305740	HG19/GRCh37	Continuous	Psychiatric / neurological	NA
Other	IDP dMRI ProbtrackX L1 ifo l	ubm-a-721	FALSE	Elliott LT	NA	2018	Males	European	7532	NA	NA	11734354	NA	NA	30305740	HG19/GRCh37	Continuous	Psychiatric / neurological	NA
Other	Leg predicted mass (left)	ukb-b-17271	FALSE	Ben Elsworth	MRC-IEU	2018	Males and Females	European	454799	NA	NA	9851867	SD	NA	NA	HG19/GRCh37	Continuous	NA	23118: Output from GWAS pipeline using Phesant derived variables from UKBiobank
Other	Wheeze or whistling in the chest in last year	ukb-a-294	FALSE	Neale	Neale Lab	2017	Males and Females	European	331257	68531	262726	10894596	SD	NA	NA	HG19/GRCh37	NA	NA	NA
Other	IDP dMRI TBSS ICVF Posterior corona radiata R	ubm-a-510	FALSE	Elliott LT	NA	2018	Males	European	7532	NA	NA	11734354	NA	NA	30305740	HG19/GRCh37	Continuous	Psychiatric / neurological	NA
Other	Forced expiratory volume in 1-second (FEV1), predicted percentage	ukb-b-13405	FALSE	Ben Elsworth	MRC-IEU	2018	Males and Females	European	148653	NA	NA	9851867	SD	NA	NA	HG19/GRCh37	Continuous	NA	20154: Output from GWAS pipeline using Phesant derived variables from UKBiobank
Other	Diagnoses - main ICD10: I25 Chronic ischaemic heart disease	ukb-a-534	FALSE	Neale	Neale Lab	2017	Males and Females	European	337199	8755	328444	10894596	SD	NA	NA	HG19/GRCh37	NA	NA	NA
Other	Parental longevity (both parents in top 10%)	ebi-a-GCST006698	FALSE	Pilling LC	NA	2017	NA	European	86949	7182	79767	11484376	logOR	NA	29227965	HG19/GRCh37	NA	NA	NA
Other	Vascular/heart problems diagnosed by doctor: Heart attack	ukb-a-434	FALSE	Neale	Neale Lab	2017	Males and Females	European	336683	7790	328893	10894596	SD	NA	NA	HG19/GRCh37	NA	NA	NA
Other	Attendance/disability/mobility allowance: Disability living allowance	ukb-b-20214	FALSE	Ben Elsworth	MRC-IEU	2018	Males and Females	European	459354	20426	438928	9851867	SD	NA	NA	HG19/GRCh37	Binary	NA	6146#2: Output from GWAS pipeline using Phesant derived variables from UKBiobank
Other	FI8 : chained arithmetic	ukb-d-5012	FALSE	Neale lab	NA	2018	Males and Females	European	75692	49086	26606	13560286	NA	NA	NA	HG19/GRCh37	Binary	NA	NA
Other	Juvenile idiopathic arthritis (oligoarticular or rheumatoid factor-negative polyarticular)	ebi-a-GCST005528	FALSE	Hinks A	NA	2013	NA	European	15872	2816	13056	103767	logOR	NA	23603761	HG19/GRCh37	NA	NA	beta+se converted from OR+CI;
Other	Pain type(s) experienced in last month: Headache	ukb-b-12181	FALSE	Ben Elsworth	MRC-IEU	2018	Males and Females	European	461857	93308	368549	9851867	SD	NA	NA	HG19/GRCh37	Binary	NA	6159#1: Output from GWAS pipeline using Phesant derived variables from UKBiobank
Other	Methods of self-harm used: Self-injury such as self-cutting, scratching or hitting, etc.	ukb-d-20553_5	FALSE	Neale lab	NA	2018	Males and Females	European	117733	2538	115195	10859072	NA	NA	NA	HG19/GRCh37	Binary	NA	NA
Other	Non-cancer illness code self-reported: psoriasis	ukb-a-100	FALSE	Neale	Neale Lab	2017	Males and Females	European	337159	3871	333288	10894596	SD	NA	NA	HG19/GRCh37	NA	NA	NA
Other	Sensitivity / hurt feelings	ukb-b-9981	FALSE	Ben Elsworth	MRC-IEU	2018	Males and Females	European	449419	249799	199620	9851867	SD	NA	NA	HG19/GRCh37	Binary	NA	1950: Output from GWAS pipeline using Phesant derived variables from UKBiobank
Other	Pulse rate (during blood-pressure measurement)	ukb-b-7710	FALSE	Ben Elsworth	MRC-IEU	2018	Males and Females	European	39749	NA	NA	9851867	SD	NA	NA	HG19/GRCh37	Continuous	NA	95: Output from GWAS pipeline using Phesant derived variables from UKBiobank
Other	Spherical power (right)	ukb-b-19994	FALSE	Ben Elsworth	MRC-IEU	2018	Males and Females	European	99380	NA	NA	9851867	SD	NA	NA	HG19/GRCh37	Continuous	NA	5084: Output from GWAS pipeline using Phesant derived variables from UKBiobank
Other	Leukocyte immunoglobulin-like receptor subfamily B member 4	prot-a-1746	FALSE	Sun BB	NA	2018	Males and Females	European	3301	NA	NA	10534735	NA	NA	29875488	HG19/GRCh37	Immune system	Protein	NA
Other	HLA class II histocompatibility antigen, DQ alpha 2 chain	prot-a-1347	FALSE	Sun BB	NA	2018	Males and Females	European	3301	NA	NA	10534735	NA	NA	29875488	HG19/GRCh37	Immune system	Protein	NA
Other	Ever sought or received professional help for mental distress	ukb-d-20499	FALSE	Neale lab	NA	2018	Males and Females	European	117677	46020	71657	13571561	NA	NA	NA	HG19/GRCh37	Binary	NA	NA
Other	Major dietary changes in the last 5 years: Yes, because of illness	ukb-d-1538_1	FALSE	Neale lab	NA	2018	Males and Females	European	360294	38051	322243	13586569	NA	NA	NA	HG19/GRCh37	Binary	NA	NA
Other	Never eat eggs, dairy, wheat, sugar: Sugar or foods/drinks containing sugar	ukb-b-5495	FALSE	Ben Elsworth	MRC-IEU	2018	Males and Females	European	461046	86648	374398	9851867	SD	NA	NA	HG19/GRCh37	Binary	NA	6144#4: Output from GWAS pipeline using Phesant derived variables from UKBiobank
Other	IDP dMRI TBSS L2 Superior corona radiata L	ubm-a-413	FALSE	Elliott LT	NA	2018	Males	European	7532	NA	NA	11734354	NA	NA	30305740	HG19/GRCh37	Continuous	Psychiatric / neurological	NA
Other	MHC class I polypeptide-related sequence B	prot-a-1898	FALSE	Sun BB	NA	2018	Males and Females	European	3301	NA	NA	10534735	NA	NA	29875488	HG19/GRCh37	Immune system	Protein	NA
Other	Ratio of bisallylic groups to total fatty acids	met-c-845	FALSE	Kettunen	NA	2016	Males and Females	European	13171	NA	NA	11274684	SD	NA	27005778	HG19/GRCh37	Metabolites	Fatty acid	NA
Other	IDP T1 FAST ROIs L hippocampus	ubm-a-130	FALSE	Elliott LT	NA	2018	Males	European	8427	NA	NA	11734354	NA	NA	30305740	HG19/GRCh37	Continuous	Psychiatric / neurological	NA
Other	Obesity class 1	ieu-a-90	FALSE	Berndt SI	GIANT	2013	Males and Females	European	98697	32858	65839	2380428	log odds	NA	23563607	HG19/GRCh37	Risk factor	Anthropometric	NA
Other	Triglycerides in chylomicrons and largest VLDL particles	met-c-960	FALSE	Kettunen	NA	2016	Males and Females	European	21540	NA	NA	11843388	SD	0.53	27005778	HG19/GRCh37	Metabolites	Lipid	XXL.VLDL.TG; SD value comes from the original untransformed distribution of the ERF cohort
Other	Red cell distribution width	ebi-a-GCST006804	FALSE	Pilling LC	NA	2017	NA	European	116666	NA	NA	16671830	NA	NA	28957414	HG19/GRCh37	NA	NA	NA
Other	Coronary atherosclerosis	ukb-d-I9_CORATHER	FALSE	Neale lab	NA	2018	Males and Females	European	361194	14334	346860	13586589	NA	NA	NA	HG19/GRCh37	Binary	NA	NA
Other	Siatica+with lumbago	ukb-d-M13_SCIATICA	FALSE	Neale lab	NA	2018	Males and Females	European	361194	1153	360041	9530486	NA	NA	NA	HG19/GRCh37	Binary	NA	NA
Other	IDP SWI T2star left caudate	ubm-a-168	FALSE	Elliott LT	NA	2018	Males	European	7778	NA	NA	11734354	NA	NA	30305740	HG19/GRCh37	Continuous	Psychiatric / neurological	NA
Other	Interleukin-6 receptor subunit beta	prot-a-1542	FALSE	Sun BB	NA	2018	Males and Females	European	3301	NA	NA	10534735	NA	NA	29875488	HG19/GRCh37	Immune system	Protein	NA
Other	Thioredoxin domain-containing protein 12	prot-a-3123	FALSE	Sun BB	NA	2018	Males and Females	European	3301	NA	NA	10534735	NA	NA	29875488	HG19/GRCh37	Immune system	Protein	NA
Other	Hip circumference	ieu-a-53	FALSE	Shungin D	GIANT	2015	Males	European	94790	NA	NA	2213803	SD (cm)	8.4548	25673412	HG19/GRCh37	Risk factor	Anthropometric	NA
Other	Triglycerides in very small VLDL	met-c-956	FALSE	Kettunen	NA	2016	Males and Females	European	19273	NA	NA	11820655	SD	0.51	27005778	HG19/GRCh37	Metabolites	Lipid	XS.VLDL.TG; SD value comes from the original untransformed distribution of the ERF cohort
Other	Ischaemic heart disease, wide definition	ukb-d-I9_IHD	FALSE	Neale lab	NA	2018	Males and Females	European	361194	20857	340337	13586589	NA	NA	NA	HG19/GRCh37	Binary	NA	NA
Other	Depression (broad)	ebi-a-GCST005902	FALSE	Howard DM	NA	2018	NA	European	322580	113769	208811	7624934	logOR	NA	29662059	HG19/GRCh37	NA	NA	NA
Other	Usual walking pace	ukb-b-4711	FALSE	Ben Elsworth	MRC-IEU	2018	Males and Females	European	459915	NA	NA	9851867	SD	NA	NA	HG19/GRCh37	Categorical Ordered	NA	924: Output from GWAS pipeline using Phesant derived variables from UKBiobank
Other	C-reactive protein	prot-a-670	FALSE	Sun BB	NA	2018	Males and Females	European	3301	NA	NA	10534735	NA	NA	29875488	HG19/GRCh37	Immune system	Protein	NA
Other	Phospholipids in very large VLDL	met-c-951	FALSE	Kettunen	NA	2016	Males and Females	European	21237	NA	NA	11759843	SD	0.75	27005778	HG19/GRCh37	Metabolites	Lipid	XL.VLDL.PL; SD value comes from the original untransformed distribution of the ERF cohort
Other	Body mass index	ieu-a-95	FALSE	Randall JC	GIANT	2013	Females	European	73137	NA	NA	2736876	SD (kg/m^2)	4.77	23754948	HG19/GRCh37	Risk factor	Anthropometric	NA
Other	Inducible T-cell costimulator	prot-a-1403	FALSE	Sun BB	NA	2018	Males and Females	European	3301	NA	NA	10534735	NA	NA	29875488	HG19/GRCh37	Immune system	Protein	NA
Other	Trunk predicted mass	ukb-a-293	FALSE	Neale	Neale Lab	2017	Males and Females	European	330995	NA	NA	10894596	SD	NA	NA	HG19/GRCh37	NA	NA	NA
Other	Triglycerides in medium VLDL	met-c-915	FALSE	Kettunen	NA	2016	Males and Females	European	21241	NA	NA	11766530	SD	1.53	27005778	HG19/GRCh37	Metabolites	Lipid	M.VLDL.TG; SD value comes from the original untransformed distribution of the ERF cohort
Other	Glycosaminoglycan xylosylkinase	prot-a-1046	FALSE	Sun BB	NA	2018	Males and Females	European	3301	NA	NA	10534735	NA	NA	29875488	HG19/GRCh37	Immune system	Protein	NA
Other	PH and SEC7 domain-containing protein 1	prot-a-2398	FALSE	Sun BB	NA	2018	Males and Females	European	3301	NA	NA	10534735	NA	NA	29875488	HG19/GRCh37	Immune system	Protein	NA
Other	Treatment/medication code: ezetimibe	ukb-a-191	FALSE	Neale	Neale Lab	2017	Males and Females	European	337159	1997	335162	10894596	SD	NA	NA	HG19/GRCh37	NA	NA	NA
Other	IGF-1	ukb-d-30770_raw	FALSE	Neale lab	NA	2018	Males and Females	European	NA	NA	NA	13586000	NA	NA	NA	HG19/GRCh37	Metabolites	NA	NA
Other	Other polyunsaturated fatty acids than 18:2	met-c-917	FALSE	Kettunen	NA	2016	Males and Females	European	13549	NA	NA	11407336	SD	NA	27005778	HG19/GRCh37	Metabolites	Fatty acid	NA
Other	Vascular endothelial growth factor receptor 3	prot-a-1129	FALSE	Sun BB	NA	2018	Males and Females	European	3301	NA	NA	10534735	NA	NA	29875488	HG19/GRCh37	Immune system	Protein	NA
Other	Waist circumference	ieu-a-63	FALSE	Shungin D	GIANT	2015	Females	European	127997	NA	NA	2444355	SD (cm)	12.52	25673412	HG19/GRCh37	Risk factor	Anthropometric	NA
Other	Main speciality of consultant (recoded): General medicine	ukb-b-15784	FALSE	Ben Elsworth	MRC-IEU	2018	Males and Females	European	461894	81135	380759	9851867	SD	NA	NA	HG19/GRCh37	Binary	NA	41245#1310: Output from GWAS pipeline using Phesant derived variables from UKBiobank
Other	Non-cancer illness code, self-reported: gout	ukb-b-13251	FALSE	Ben Elsworth	MRC-IEU	2018	Males and Females	European	462933	6543	456390	9851867	SD	NA	NA	HG19/GRCh37	Binary	NA	20002#1466: Output from GWAS pipeline using Phesant derived variables from UKBiobank
Other	Other malignant neoplasms of skin	ukb-d-C_OTHER_SKIN	FALSE	Neale lab	NA	2018	Males and Females	European	361194	14402	346792	13586589	NA	NA	NA	HG19/GRCh37	Binary	NA	NA
Other	Operative procedures - secondary OPCS: Z48.1 Skin of scalp	ukb-b-17085	FALSE	Ben Elsworth	MRC-IEU	2018	Males and Females	European	463010	2578	460432	9851867	SD	NA	NA	HG19/GRCh37	Binary	NA	41210#Z481: Output from GWAS pipeline using Phesant derived variables from UKBiobank
Other	Illnesses of mother: Heart disease	ukb-b-12477	FALSE	Ben Elsworth	MRC-IEU	2018	Males and Females	European	426240	85620	340620	9851867	SD	NA	NA	HG19/GRCh37	Binary	NA	20110#1: Output from GWAS pipeline using Phesant derived variables from UKBiobank
Other	IDP dMRI ProbtrackX L1 ilf l	ubm-a-723	FALSE	Elliott LT	NA	2018	Males	European	7532	NA	NA	11734354	NA	NA	30305740	HG19/GRCh37	Continuous	Psychiatric / neurological	NA
Other	Treatment/medication code: levothyroxine sodium	ukb-a-190	FALSE	Neale	Neale Lab	2017	Males and Females	European	337159	13717	323442	10894596	SD	NA	NA	HG19/GRCh37	NA	NA	NA
Other	Diagnoses - main ICD10: I26 Pulmonary embolism	ukb-d-I26	FALSE	Neale lab	NA	2018	Males and Females	European	361194	2118	359076	10721750	NA	NA	NA	HG19/GRCh37	Binary	NA	NA
Other	IDP dMRI TBSS L3 Sagittal stratum R	ubm-a-466	FALSE	Elliott LT	NA	2018	Males	European	7532	NA	NA	11734354	NA	NA	30305740	HG19/GRCh37	Continuous	Psychiatric / neurological	NA
Other	Triglyceride levels	ebi-a-GCST005073	FALSE	Prins BP	NA	2017	NA	European	9745	NA	NA	23163055	NA	NA	28887542	HG19/GRCh37	NA	NA	NA
Other	Hip circumference	ieu-a-51	FALSE	Shungin D	GIANT	2015	Females	European	127997	NA	NA	2444355	SD (cm)	8.4548	25673412	HG19/GRCh37	Risk factor	Anthropometric	NA
Other	IDP dMRI TBSS L3 Splenium of corpus callosum	ubm-a-440	FALSE	Elliott LT	NA	2018	Males	European	7532	NA	NA	11734354	NA	NA	30305740	HG19/GRCh37	Continuous	Psychiatric / neurological	NA
Other	Cancer code self-reported: malignant melanoma	ukb-a-58	FALSE	Neale	Neale Lab	2017	Males and Females	European	337159	2677	334482	10894596	SD	NA	NA	HG19/GRCh37	NA	NA	NA
Other	Serum total triglycerides	met-c-934	FALSE	Kettunen	NA	2016	Males and Females	European	21545	NA	NA	11871391	SD	NA	27005778	HG19/GRCh37	Metabolites	Lipid	Serum.TG
Other	3mm cylindrical power angle (right)	ukb-b-14695	FALSE	Ben Elsworth	MRC-IEU	2018	Males and Females	European	95996	NA	NA	9851867	SD	NA	NA	HG19/GRCh37	Continuous	NA	5115: Output from GWAS pipeline using Phesant derived variables from UKBiobank
Other	Mono-unsaturated fatty acids	met-c-916	FALSE	Kettunen	NA	2016	Males and Females	European	13535	NA	NA	11417715	SD	NA	27005778	HG19/GRCh37	Metabolites	Fatty acid	NA
Other	Ischemic stroke (cardioembolic)	ebi-a-GCST005842	FALSE	Malik R	NA	2018	NA	European	211763	7193	406111	7954834	logOR	NA	29531354	HG19/GRCh37	NA	NA	NA
Other	Triglycerides	ebi-a-GCST002216	FALSE	Willer CJ	NA	2013	NA	European	94595	NA	NA	2410057	NA	NA	24097068	HG19/GRCh37	NA	NA	NA
Other	Serine/threonine-protein kinase 17B	prot-a-2878	FALSE	Sun BB	NA	2018	Males and Females	European	3301	NA	NA	10534735	NA	NA	29875488	HG19/GRCh37	Immune system	Protein	NA
Other	Sleep duration	ukb-b-4424	FALSE	Ben Elsworth	MRC-IEU	2018	Males and Females	European	460099	NA	NA	9851867	SD	NA	NA	HG19/GRCh37	Categorical Ordered	NA	1160: Output from GWAS pipeline using Phesant derived variables from UKBiobank
Other	Sitting height	ukb-b-16881	FALSE	Ben Elsworth	MRC-IEU	2018	Males and Females	European	461536	NA	NA	9851867	SD	NA	NA	HG19/GRCh37	Continuous	NA	20015: Output from GWAS pipeline using Phesant derived variables from UKBiobank
Other	Body fat percentage	ebi-a-GCST003435	FALSE	Lu Y	NA	2016	NA	European	65831	NA	NA	3206644	NA	NA	26833246	HG19/GRCh37	NA	NA	NA
Other	Illnesses of mother: Diabetes	ukb-a-216	FALSE	Neale	Neale Lab	2017	Males and Females	European	308780	28875	281078	10894596	SD	NA	NA	HG19/GRCh37	NA	NA	NA
Other	Leg predicted mass (left)	ukb-a-281	FALSE	Neale	Neale Lab	2017	Males and Females	European	331253	NA	NA	10894596	SD	NA	NA	HG19/GRCh37	NA	NA	NA
Other	Glycerol-3-phosphate dehydrogenase 1-like protein	prot-a-1250	FALSE	Sun BB	NA	2018	Males and Females	European	3301	NA	NA	10534735	NA	NA	29875488	HG19/GRCh37	Immune system	Protein	NA
Other	Nitrogen dioxide air pollution; 2010	ukb-b-9942	FALSE	Ben Elsworth	MRC-IEU	2018	Males and Females	European	456380	NA	NA	9851867	SD	NA	NA	HG19/GRCh37	Continuous	NA	24003: Output from GWAS pipeline using Phesant derived variables from UKBiobank
Other	3mm weak meridian angle (right)	ukb-b-3386	FALSE	Ben Elsworth	MRC-IEU	2018	Males and Females	European	96007	NA	NA	9851867	SD	NA	NA	HG19/GRCh37	Continuous	NA	5100: Output from GWAS pipeline using Phesant derived variables from UKBiobank
Other	Allergic disease (asthma, hay fever or eczema)	ebi-a-GCST005038	FALSE	Ferreira MA	NA	2017	NA	European	360838	180129	180709	8133670	logOR	NA	29083406	HG19/GRCh37	NA	NA	NA
Other	Treatment/medication code: allopurinol	ukb-b-15895	FALSE	Ben Elsworth	MRC-IEU	2018	Males and Females	European	462933	5243	457690	9851867	SD	NA	NA	HG19/GRCh37	Binary	NA	20003#1140875408: Output from GWAS pipeline using Phesant derived variables from UKBiobank
Other	Triglycerides in very large VLDL	met-c-952	FALSE	Kettunen	NA	2016	Males and Females	European	21548	NA	NA	11814232	SD	0.56	27005778	HG19/GRCh37	Metabolites	Lipid	XL.VLDL.TG; SD value comes from the original untransformed distribution of the ERF cohort
Other	Cholesterol	ukb-d-30690_irnt	FALSE	Neale lab	NA	2018	Males and Females	European	NA	NA	NA	13586045	NA	NA	NA	HG19/GRCh37	Metabolites	NA	NA
Other	Types of transport used (excluding work): Public transport	ukb-b-15957	FALSE	Ben Elsworth	MRC-IEU	2018	Males and Females	European	460491	138999	321492	9851867	SD	NA	NA	HG19/GRCh37	Binary	NA	6162#3: Output from GWAS pipeline using Phesant derived variables from UKBiobank
Other	Advanced glycosylation end product-specific receptor, soluble	prot-a-54	FALSE	Sun BB	NA	2018	Males and Females	European	3301	NA	NA	10534735	NA	NA	29875488	HG19/GRCh37	Immune system	Protein	NA
Other	Started insulin within one year diagnosis of diabetes	ukb-a-331	FALSE	Neale	Neale Lab	2017	Males and Females	European	15397	1872	13525	10894596	SD	NA	NA	HG19/GRCh37	NA	NA	NA
Other	Operative procedures - secondary OPCS: L87.4 Avulsion of varicose vein of leg	ukb-b-4363	FALSE	Ben Elsworth	MRC-IEU	2018	Males and Females	European	463010	6428	456582	9851867	SD	NA	NA	HG19/GRCh37	Binary	NA	41210#L874: Output from GWAS pipeline using Phesant derived variables from UKBiobank
Other	Heel bone mineral density	ebi-a-GCST006288	FALSE	Kemp JP	NA	2017	NA	European	142487	NA	NA	16959184	NA	NA	28869591	HG19/GRCh37	NA	NA	NA
Other	Total lipids in large HDL	met-c-877	FALSE	Kettunen	NA	2016	Males and Females	European	19273	NA	NA	11820655	SD	NA	27005778	HG19/GRCh37	Metabolites	Lipid	L.HDL.L
Other	Had menopause	ukb-b-18105	FALSE	Ben Elsworth	MRC-IEU	2018	Males and Females	European	211114	153820	57294	9851867	SD	NA	NA	HG19/GRCh37	Binary	NA	2724: Output from GWAS pipeline using Phesant derived variables from UKBiobank
Other	Dihydropteridine reductase	prot-a-2464	FALSE	Sun BB	NA	2018	Males and Females	European	3301	NA	NA	10534735	NA	NA	29875488	HG19/GRCh37	Immune system	Protein	NA
Other	Time spent watching television (TV)	ukb-b-5192	FALSE	Ben Elsworth	MRC-IEU	2018	Males and Females	European	437887	NA	NA	9851867	SD	NA	NA	HG19/GRCh37	Categorical Ordered	NA	1070: Output from GWAS pipeline using Phesant derived variables from UKBiobank
Other	Age hay fever, rhinitis or eczema diagnosed	ukb-b-7556	FALSE	Ben Elsworth	MRC-IEU	2018	Males and Females	European	91982	NA	NA	9851867	SD	NA	NA	HG19/GRCh37	Continuous	NA	3761: Output from GWAS pipeline using Phesant derived variables from UKBiobank
Other	Age started hormone-replacement therapy (HRT)	ukb-b-9487	FALSE	Ben Elsworth	MRC-IEU	2018	Males and Females	European	87834	NA	NA	9851867	SD	NA	NA	HG19/GRCh37	Continuous	NA	3536: Output from GWAS pipeline using Phesant derived variables from UKBiobank
Other	Waist circumference	ieu-a-61	FALSE	Shungin D	GIANT	2015	Males and Females	European	232101	NA	NA	2565408	SD (cm)	12.52	25673412	HG19/GRCh37	Risk factor	Anthropometric	NA
Other	Reticulon-4 receptor	prot-a-2609	FALSE	Sun BB	NA	2018	Males and Females	European	3301	NA	NA	10534735	NA	NA	29875488	HG19/GRCh37	Immune system	Protein	NA
Other	Body mass index	ieu-a-785	FALSE	Locke AE	GIANT	2015	Males	European	152893	NA	NA	2477659	SD (kg/m^2)	4.77	25673413	HG19/GRCh37	Risk factor	Anthropometric	NA
Other	ERO1-like protein alpha	prot-a-982	FALSE	Sun BB	NA	2018	Males and Females	European	3301	NA	NA	10534735	NA	NA	29875488	HG19/GRCh37	Immune system	Protein	NA
Other	MAGUK p55 subfamily member 6	prot-a-1931	FALSE	Sun BB	NA	2018	Males and Females	European	3301	NA	NA	10534735	NA	NA	29875488	HG19/GRCh37	Immune system	Protein	NA
Other	Transmembrane glycoprotein NMB	prot-a-1258	FALSE	Sun BB	NA	2018	Males and Females	European	3301	NA	NA	10534735	NA	NA	29875488	HG19/GRCh37	Immune system	Protein	NA
Other	Qualifications: O levels/GCSEs or equivalent	ukb-b-18099	FALSE	Ben Elsworth	MRC-IEU	2018	Males and Females	European	458079	212640	245439	9851867	SD	NA	NA	HG19/GRCh37	Binary	NA	6138#3: Output from GWAS pipeline using Phesant derived variables from UKBiobank
Other	Intercellular adhesion molecule 1	prot-a-1397	FALSE	Sun BB	NA	2018	Males and Females	European	3301	NA	NA	10534735	NA	NA	29875488	HG19/GRCh37	Immune system	Protein	NA
Other	Phospholipids in large HDL	met-c-879	FALSE	Kettunen	NA	2016	Males and Females	European	19273	NA	NA	11820655	SD	0.21	27005778	HG19/GRCh37	Metabolites	Lipid	L.HDL.PL; SD value comes from the original untransformed distribution of the ERF cohort
Other	Medication for pain relief constipation heartburn: Aspirin	ukb-a-452	FALSE	Neale	Neale Lab	2017	Males and Females	European	333581	46946	286635	10894596	SD	NA	NA	HG19/GRCh37	NA	NA	NA
Other	Was blood sampling attempted	ukb-b-10852	FALSE	Ben Elsworth	MRC-IEU	2018	Males and Females	European	463000	462978	22	9851867	SD	NA	NA	HG19/GRCh37	Binary	NA	35: Output from GWAS pipeline using Phesant derived variables from UKBiobank
Other	Myeloblastin	prot-a-2395	FALSE	Sun BB	NA	2018	Males and Females	European	3301	NA	NA	10534735	NA	NA	29875488	HG19/GRCh37	Immune system	Protein	NA
Other	Non-cancer illness code, self-reported: atrial fibrillation	ukb-b-11550	FALSE	Ben Elsworth	MRC-IEU	2018	Males and Females	European	462933	3518	459415	9851867	SD	NA	NA	HG19/GRCh37	Binary	NA	20002#1471: Output from GWAS pipeline using Phesant derived variables from UKBiobank
Other	Tumor necrosis factor receptor superfamily member 1B	prot-a-3048	FALSE	Sun BB	NA	2018	Males and Females	European	3301	NA	NA	10534735	NA	NA	29875488	HG19/GRCh37	Immune system	Protein	NA
Other	Spherical power (left)	ukb-b-7500	FALSE	Ben Elsworth	MRC-IEU	2018	Males and Females	European	99071	NA	NA	9851867	SD	NA	NA	HG19/GRCh37	Continuous	NA	5085: Output from GWAS pipeline using Phesant derived variables from UKBiobank
Other	Ratio of bisallylic groups to double bonds	met-c-844	FALSE	Kettunen	NA	2016	Males and Females	European	13524	NA	NA	11408861	SD	NA	27005778	HG19/GRCh37	Metabolites	Metabolites ratio	Bis.DB.ratio
Other	Concentration of small VLDL particles	met-c-930	FALSE	Kettunen	NA	2016	Males and Females	European	19273	NA	NA	11820641	SD	NA	27005778	HG19/GRCh37	Metabolites	Lipid	S.VLDL.P
Other	Concentration of large HDL particles	met-c-878	FALSE	Kettunen	NA	2016	Males and Females	European	19273	NA	NA	11814787	SD	NA	27005778	HG19/GRCh37	Metabolites	Lipid	L.HDL.P
Other	Self-reported risk-taking behaviour	ebi-a-GCST006810	FALSE	Clifton EAD	NA	2018	NA	European	436236	113882	322354	813689	logOR	NA	30271922	HG19/GRCh37	NA	NA	NA
Other	Types of transport used (excluding work): Walk	ukb-b-14926	FALSE	Ben Elsworth	MRC-IEU	2018	Males and Females	European	460491	225730	234761	9851867	SD	NA	NA	HG19/GRCh37	Binary	NA	6162#2: Output from GWAS pipeline using Phesant derived variables from UKBiobank
Other	C-C motif chemokine 15	prot-a-391	FALSE	Sun BB	NA	2018	Males and Females	European	3301	NA	NA	10534735	NA	NA	29875488	HG19/GRCh37	Immune system	Protein	NA
Other	Trypsin-3	prot-a-2393	FALSE	Sun BB	NA	2018	Males and Females	European	3301	NA	NA	10534735	NA	NA	29875488	HG19/GRCh37	Immune system	Protein	NA
Other	Number of self-reported non-cancer illnesses	ukb-a-22	FALSE	Neale	Neale Lab	2017	Males and Females	European	337159	NA	NA	10894596	SD	NA	NA	HG19/GRCh37	NA	NA	NA
Other	Type of cancer: ICD10: C61 Malignant neoplasm of prostate	ukb-b-1392	FALSE	Ben Elsworth	MRC-IEU	2018	Males and Females	European	463010	7847	455163	9851867	SD	NA	NA	HG19/GRCh37	Binary	NA	40006#C61: Output from GWAS pipeline using Phesant derived variables from UKBiobank
Other	Immunoglobulin lambda-like polypeptide 1	prot-a-1458	FALSE	Sun BB	NA	2018	Males and Females	European	3301	NA	NA	10534735	NA	NA	29875488	HG19/GRCh37	Immune system	Protein	NA
Other	Free cholesterol in small VLDL	met-c-928	FALSE	Kettunen	NA	2016	Males and Females	European	21559	NA	NA	11850620	SD	0.58	27005778	HG19/GRCh37	Metabolites	Lipid	S.VLDL.FC; SD value comes from the original untransformed distribution of the ERF cohort
Other	Number of operations, self-reported	ukb-b-4733	FALSE	Ben Elsworth	MRC-IEU	2018	Males and Females	European	462933	NA	NA	9851867	SD	NA	NA	HG19/GRCh37	Categorical Ordered	NA	136: Output from GWAS pipeline using Phesant derived variables from UKBiobank
Other	IDP dMRI TBSS L3 Genu of corpus callosum	ubm-a-438	FALSE	Elliott LT	NA	2018	Males	European	7532	NA	NA	11734354	NA	NA	30305740	HG19/GRCh37	Continuous	Psychiatric / neurological	NA
Other	IGF-1	ukb-d-30770_irnt	FALSE	Neale lab	NA	2018	Males and Females	European	NA	NA	NA	13586000	NA	NA	NA	HG19/GRCh37	Metabolites	NA	NA
Other	Cholesterol	ukb-d-30690_raw	FALSE	Neale lab	NA	2018	Males and Females	European	NA	NA	NA	13586045	NA	NA	NA	HG19/GRCh37	Metabolites	NA	NA
Other	Age at first live birth	ukb-a-319	FALSE	Neale	Neale Lab	2017	Males and Females	European	123846	NA	NA	10894596	SD	NA	NA	HG19/GRCh37	NA	NA	NA
Other	GDNF family receptor alpha-2	prot-a-1202	FALSE	Sun BB	NA	2018	Males and Females	European	3301	NA	NA	10534735	NA	NA	29875488	HG19/GRCh37	Immune system	Protein	NA
Other	Complement factor B	prot-a-518	FALSE	Sun BB	NA	2018	Males and Females	European	3301	NA	NA	10534735	NA	NA	29875488	HG19/GRCh37	Immune system	Protein	NA
Other	Galanin peptides	prot-a-1166	FALSE	Sun BB	NA	2018	Males and Females	European	3301	NA	NA	10534735	NA	NA	29875488	HG19/GRCh37	Immune system	Protein	NA
Other	Age at menarche	ieu-a-1095	FALSE	Perry JR	ReproGen	2014	Females	European	182416	NA	NA	2441816	years	NA	25231870	HG19/GRCh37	Risk factor	Reproductive aging	NA
Other	Particulate matter air pollution (pm10); 2007	ukb-b-589	FALSE	Ben Elsworth	MRC-IEU	2018	Males and Females	European	455314	NA	NA	9851867	SD	NA	NA	HG19/GRCh37	Continuous	NA	24019: Output from GWAS pipeline using Phesant derived variables from UKBiobank
Other	Age at last live birth	ukb-a-320	FALSE	Neale	Neale Lab	2017	Males and Females	European	123676	NA	NA	10894596	SD	NA	NA	HG19/GRCh37	NA	NA	NA
Other	Contactin-4	prot-a-608	FALSE	Sun BB	NA	2018	Males and Females	European	3301	NA	NA	10534735	NA	NA	29875488	HG19/GRCh37	Immune system	Protein	NA
Other	Frequency of tiredness / lethargy in last 2 weeks	ukb-b-929	FALSE	Ben Elsworth	MRC-IEU	2018	Males and Females	European	449019	NA	NA	9851867	SD	NA	NA	HG19/GRCh37	Categorical Ordered	NA	2080: Output from GWAS pipeline using Phesant derived variables from UKBiobank
Other	Primary biliary cirrhosis	ebi-a-GCST005581	FALSE	Liu JZ	NA	2012	NA	European	11375	2861	8514	119756	logOR	NA	22961000	HG19/GRCh37	NA	NA	beta+se converted from OR+CI;
Other	Calpain-2 catalytic subunit	prot-a-354	FALSE	Sun BB	NA	2018	Males and Females	European	3301	NA	NA	10534735	NA	NA	29875488	HG19/GRCh37	Immune system	Protein	NA
Other	Arm predicted mass (left)	ukb-b-9093	FALSE	Ben Elsworth	MRC-IEU	2018	Males and Females	European	454655	NA	NA	9851867	SD	NA	NA	HG19/GRCh37	Continuous	NA	23126: Output from GWAS pipeline using Phesant derived variables from UKBiobank
Other	DVT of lower extremities	ukb-d-I9_PHLETHROMBDVTLOW	FALSE	Neale lab	NA	2018	Males and Females	European	361194	2116	359078	10544982	NA	NA	NA	HG19/GRCh37	Binary	NA	NA
Other	Multiple sclerosis	ieu-a-1025	FALSE	Beecham	IMSGC	2013	Males and Females	European	38589	14498	24091	156632	log odds	NA	24076602	HG19/GRCh37	Disease	Autoimmune / inflammatory	NA
Other	Frequency of unenthusiasm / disinterest in last 2 weeks	ukb-b-1419	FALSE	Ben Elsworth	MRC-IEU	2018	Males and Females	European	447403	NA	NA	9851867	SD	NA	NA	HG19/GRCh37	Categorical Ordered	NA	2060: Output from GWAS pipeline using Phesant derived variables from UKBiobank
Other	Vascular cell adhesion protein 1	prot-a-3193	FALSE	Sun BB	NA	2018	Males and Females	European	3301	NA	NA	10534735	NA	NA	29875488	HG19/GRCh37	Immune system	Protein	NA
Other	Heel Broadband ultrasound attenuation, direct entry	ukb-b-15851	FALSE	Ben Elsworth	MRC-IEU	2018	Males and Females	European	265737	NA	NA	9851867	SD	NA	NA	HG19/GRCh37	Continuous	NA	3144: Output from GWAS pipeline using Phesant derived variables from UKBiobank
Other	CREB-binding protein	prot-a-655	FALSE	Sun BB	NA	2018	Males and Females	European	3301	NA	NA	10534735	NA	NA	29875488	HG19/GRCh37	Immune system	Protein	NA
Other	Cathepsin F	prot-a-722	FALSE	Sun BB	NA	2018	Males and Females	European	3301	NA	NA	10534735	NA	NA	29875488	HG19/GRCh37	Immune system	Protein	NA
Other	Putamen volume	ieu-a-1047	FALSE	Hibar	ENIGMA	2015	Males and Females	European	30717	NA	NA	7282885	mm3	NA	25607358	HG19/GRCh37	Risk factor	Psychiatric / neurological	adjusted for intracranial volume
Other	IDP dMRI ProbtrackX ISOVF cgc l	ubm-a-848	FALSE	Elliott LT	NA	2018	Males	European	7532	NA	NA	11734354	NA	NA	30305740	HG19/GRCh37	Continuous	Psychiatric / neurological	NA
Other	Complement C1q tumor necrosis factor-related protein 1	prot-a-303	FALSE	Sun BB	NA	2018	Males and Females	European	3301	NA	NA	10534735	NA	NA	29875488	HG19/GRCh37	Immune system	Protein	NA
Other	Pain type(s) experienced in last month: Hip pain	ukb-b-7289	FALSE	Ben Elsworth	MRC-IEU	2018	Males and Females	European	461857	52087	409770	9851867	SD	NA	NA	HG19/GRCh37	Binary	NA	6159#6: Output from GWAS pipeline using Phesant derived variables from UKBiobank
Other	Ischemic stroke	ebi-a-GCST006908	FALSE	Malik R	NA	2018	NA	European	440328	34217	406111	8296492	logOR	NA	29531354	HG19/GRCh37	NA	NA	NA
Other	Total lipids in small VLDL	met-c-929	FALSE	Kettunen	NA	2016	Males and Females	European	19273	NA	NA	11817034	SD	NA	27005778	HG19/GRCh37	Metabolites	Lipid	S.VLDL.L
Other	Fresh fruit intake	ukb-b-3881	FALSE	Ben Elsworth	MRC-IEU	2018	Males and Females	European	446462	NA	NA	9851867	SD	NA	NA	HG19/GRCh37	Categorical Ordered	NA	1309: Output from GWAS pipeline using Phesant derived variables from UKBiobank
Other	#Polyarthropathies	ukb-d-M13_POLYARTHROPATHIES	FALSE	Neale lab	NA	2018	Males and Females	European	361194	3275	357919	11300513	NA	NA	NA	HG19/GRCh37	Binary	NA	NA
Other	Other ILD-related CVD-co-morbidities	ukb-d-OTHER_ILD_CVD_COMORB	FALSE	Neale lab	NA	2018	Males and Females	European	361194	2507	358687	10837503	NA	NA	NA	HG19/GRCh37	Binary	NA	NA
Other	IDP dMRI ProbtrackX ICVF fma	ubm-a-800	FALSE	Elliott LT	NA	2018	Males	European	7532	NA	NA	11734354	NA	NA	30305740	HG19/GRCh37	Continuous	Psychiatric / neurological	NA
Other	Phospholipids in small VLDL	met-c-931	FALSE	Kettunen	NA	2016	Males and Females	European	21551	NA	NA	11866342	SD	0.49	27005778	HG19/GRCh37	Metabolites	Lipid	S.VLDL.PL; SD value comes from the original untransformed distribution of the ERF cohort
Other	Diagnoses - main ICD10: D25 Leiomyoma of uterus	ukb-a-522	FALSE	Neale	Neale Lab	2017	Males and Females	European	337199	4351	332848	10894596	SD	NA	NA	HG19/GRCh37	NA	NA	NA
Other	Diagnoses - main ICD10: I48 Atrial fibrillation and flutter	ukb-b-964	FALSE	Ben Elsworth	MRC-IEU	2018	Males and Females	European	463010	5669	457341	9851867	SD	NA	NA	HG19/GRCh37	Binary	NA	41202#I48: Output from GWAS pipeline using Phesant derived variables from UKBiobank
Other	Atrial fibrillation	ebi-a-GCST006061	FALSE	Roselli C	NA	2018	NA	European	537409	55114	482295	12095506	logOR	NA	29892015	HG19/GRCh37	NA	NA	NA
Other	Diagnoses - secondary ICD10: I25.1 Atherosclerotic heart disease	ukb-b-7436	FALSE	Ben Elsworth	MRC-IEU	2018	Males and Females	European	463010	5771	457239	9851867	SD	NA	NA	HG19/GRCh37	Binary	NA	41204#I251: Output from GWAS pipeline using Phesant derived variables from UKBiobank
Other	Sialic acid-binding Ig-like lectin 7	prot-a-2729	FALSE	Sun BB	NA	2018	Males and Females	European	3301	NA	NA	10534735	NA	NA	29875488	HG19/GRCh37	Immune system	Protein	NA
Other	Epididymal secretory protein E1	prot-a-2071	FALSE	Sun BB	NA	2018	Males and Females	European	3301	NA	NA	10534735	NA	NA	29875488	HG19/GRCh37	Immune system	Protein	NA
Other	Kelch-like protein 13	prot-a-1655	FALSE	Sun BB	NA	2018	Males and Females	European	3301	NA	NA	10534735	NA	NA	29875488	HG19/GRCh37	Immune system	Protein	NA
Other	Mean sphered cell volume	ukb-d-30270_irnt	FALSE	Neale lab	NA	2018	Males and Females	European	344729	NA	NA	13586218	NA	NA	NA	HG19/GRCh37	Continuous	NA	NA
Other	Corneal resistance factor (left)	ukb-b-4717	FALSE	Ben Elsworth	MRC-IEU	2018	Males and Females	European	97465	NA	NA	9851867	SD	NA	NA	HG19/GRCh37	Continuous	NA	5265: Output from GWAS pipeline using Phesant derived variables from UKBiobank
Other	E3 ubiquitin-protein ligase RNF8	prot-a-2573	FALSE	Sun BB	NA	2018	Males and Females	European	3301	NA	NA	10534735	NA	NA	29875488	HG19/GRCh37	Immune system	Protein	NA
Other	Non-cancer illness code, self-reported: malabsorption/coeliac disease	ukb-b-8631	FALSE	Ben Elsworth	MRC-IEU	2018	Males and Females	European	462933	1989	460944	9851867	SD	NA	NA	HG19/GRCh37	Binary	NA	20002#1456: Output from GWAS pipeline using Phesant derived variables from UKBiobank
Other	Waist circumference	ieu-a-105	FALSE	Randall JC	GIANT	2013	Females	European	73137	NA	NA	2738338	SD (cm)	12.52	23754948	HG19/GRCh37	Risk factor	Anthropometric	Adjusted for BMI
Other	Hexanoylcarnitine	met-a-467	FALSE	Shin	NA	2014	Males and Females	European	7786	NA	NA	2545658	log10 units	0.176006	24816252	HG19/GRCh37	Metabolites	Lipid	NA
Other	Rheumatoid arthritis	ebi-a-GCST002318	FALSE	Okada Y	NA	2013	NA	European	58284	14361	42923	9700598	logOR	NA	24390342	HG19/GRCh37	NA	NA	beta+se converted from OR+CI;
Other	Triglycerides in small VLDL	met-c-932	FALSE	Kettunen	NA	2016	Males and Females	European	21558	NA	NA	11859725	SD	0.22	27005778	HG19/GRCh37	Metabolites	Lipid	S.VLDL.TG; SD value comes from the original untransformed distribution of the ERF cohort
Other	Eye problems/disorders: Cataract	ukb-a-426	FALSE	Neale	Neale Lab	2017	Males and Females	European	108817	10475	98342	10894596	SD	NA	NA	HG19/GRCh37	NA	NA	NA
Other	Myeloid cell surface antigen CD33	prot-a-439	FALSE	Sun BB	NA	2018	Males and Females	European	3301	NA	NA	10534735	NA	NA	29875488	HG19/GRCh37	Immune system	Protein	NA
Other	Length of menstrual cycle	ukb-b-3278	FALSE	Ben Elsworth	MRC-IEU	2018	Males and Females	European	43125	NA	NA	9851867	SD	NA	NA	HG19/GRCh37	Categorical Ordered	NA	3710: Output from GWAS pipeline using Phesant derived variables from UKBiobank
Other	Average weekly red wine intake	ukb-b-5239	FALSE	Ben Elsworth	MRC-IEU	2018	Males and Females	European	327026	NA	NA	9851867	SD	NA	NA	HG19/GRCh37	Categorical Ordered	NA	1568: Output from GWAS pipeline using Phesant derived variables from UKBiobank
Other	Vascular/heart problems diagnosed by doctor: High blood pressure	ukb-b-14177	FALSE	Ben Elsworth	MRC-IEU	2018	Males and Females	European	461880	124227	337653	9851867	SD	NA	NA	HG19/GRCh37	Binary	NA	6150#4: Output from GWAS pipeline using Phesant derived variables from UKBiobank
Other	Urea	ukb-d-30670_raw	FALSE	Neale lab	NA	2018	Males and Females	European	NA	NA	NA	13586012	NA	NA	NA	HG19/GRCh37	Metabolites	NA	NA
Other	FI3 : word interpolation	ukb-d-4957	FALSE	Neale lab	NA	2018	Males and Females	European	116815	98753	18062	13567695	NA	NA	NA	HG19/GRCh37	Binary	NA	NA
Other	Cholesterol esters in large HDL	met-c-875	FALSE	Kettunen	NA	2016	Males and Females	European	19273	NA	NA	11820655	SD	NA	27005778	HG19/GRCh37	Metabolites	Lipid	L.HDL.CE
Other	Non-cancer illness code self-reported: rheumatoid arthritis	ukb-a-105	FALSE	Neale	Neale Lab	2017	Males and Females	European	337159	3730	333429	10894596	SD	NA	NA	HG19/GRCh37	NA	NA	NA
Other	Total cholesterol in very large HDL	met-c-942	FALSE	Kettunen	NA	2016	Males and Females	European	21540	NA	NA	11870684	SD	0.53	27005778	HG19/GRCh37	Metabolites	Lipid	XL.HDL.C; SD value comes from the original untransformed distribution of the ERF cohort
Other	Average number of double bonds in a fatty acid chain	met-c-851	FALSE	Kettunen	NA	2016	Males and Females	European	15728	NA	NA	11621406	SD	NA	27005778	HG19/GRCh37	Metabolites	Fatty acid	NA
Other	Non-cancer illness code self-reported: gout	ukb-a-107	FALSE	Neale	Neale Lab	2017	Males and Females	European	337159	4807	332352	10894596	SD	NA	NA	HG19/GRCh37	NA	NA	NA
Other	Age diabetes diagnosed	ukb-b-7435	FALSE	Ben Elsworth	MRC-IEU	2018	Males and Females	European	20911	NA	NA	9851867	SD	NA	NA	HG19/GRCh37	Continuous	NA	2976: Output from GWAS pipeline using Phesant derived variables from UKBiobank
Other	Lysosomal acid phosphatase	prot-a-19	FALSE	Sun BB	NA	2018	Males and Females	European	3301	NA	NA	10534735	NA	NA	29875488	HG19/GRCh37	Immune system	Protein	NA
Other	Non-cancer illness code, self-reported: cholelithiasis/gall stones	ukb-b-18700	FALSE	Ben Elsworth	MRC-IEU	2018	Males and Females	European	462933	7682	455251	9851867	SD	NA	NA	HG19/GRCh37	Binary	NA	20002#1162: Output from GWAS pipeline using Phesant derived variables from UKBiobank
Other	Acute insulin response	ebi-a-GCST004575	FALSE	Wood AR	NA	2017	NA	European	2087	NA	NA	9663724	NA	NA	28490609	HG19/GRCh37	NA	NA	NA
Other	Angiopoietin-related protein 4	prot-a-99	FALSE	Sun BB	NA	2018	Males and Females	European	3301	NA	NA	10534735	NA	NA	29875488	HG19/GRCh37	Immune system	Protein	NA
Other	Free cholesterol in large VLDL	met-c-888	FALSE	Kettunen	NA	2016	Males and Females	European	21238	NA	NA	11766529	SD	1.57	27005778	HG19/GRCh37	Metabolites	Lipid	L.VLDL.FC; SD value comes from the original untransformed distribution of the ERF cohort
Other	Smoking status: Current	ukb-a-225	FALSE	Neale	Neale Lab	2017	Males and Females	European	336024	33928	302096	10894596	SD	NA	NA	HG19/GRCh37	NA	NA	NA
Other	Endothelin-2	prot-a-892	FALSE	Sun BB	NA	2018	Males and Females	European	3301	NA	NA	10534735	NA	NA	29875488	HG19/GRCh37	Immune system	Protein	NA
Other	1-arachidonoylglycerophosphoethanolamine*	met-a-682	FALSE	Shin	NA	2014	Males and Females	European	7798	NA	NA	2545686	log10 units	0.146573	24816252	HG19/GRCh37	Metabolites	Lipid	NA
Other	Alcohol drinker status: Current	ukb-d-20117_2	FALSE	Neale lab	NA	2018	Males and Females	European	360726	336919	23807	13586591	NA	NA	NA	HG19/GRCh37	Binary	NA	NA
Other	Uncharacterized protein C3orf18	prot-a-314	FALSE	Sun BB	NA	2018	Males and Females	European	3301	NA	NA	10534735	NA	NA	29875488	HG19/GRCh37	Immune system	Protein	NA
Other	Bipolar disorder	ieu-a-801	FALSE	Sklar P	PGC	2011	Males and Females	European	16731	7481	9250	2427221	log odds	NA	21926972	HG19/GRCh37	Disease	Psychiatric / neurological	Full
Other	Bipolar disorder	ieu-a-800	FALSE	Sklar P	PGC	2011	Males and Females	European	16731	7481	9250	108835	log odds	NA	21926972	HG19/GRCh37	Disease	Psychiatric / neurological	Clump; effect allele frequencies are missing
Other	Kallikrein-12	prot-a-1657	FALSE	Sun BB	NA	2018	Males and Females	European	3301	NA	NA	10534735	NA	NA	29875488	HG19/GRCh37	Immune system	Protein	NA
Other	Inactive peptidyl-prolyl cis-trans isomerase FKBP6	prot-a-1115	FALSE	Sun BB	NA	2018	Males and Females	European	3301	NA	NA	10534735	NA	NA	29875488	HG19/GRCh37	Immune system	Protein	NA
Other	Eotaxin	prot-a-387	FALSE	Sun BB	NA	2018	Males and Females	European	3301	NA	NA	10534735	NA	NA	29875488	HG19/GRCh37	Immune system	Protein	NA
Other	Treatment/medication code: allopurinol	ukb-a-142	FALSE	Neale	Neale Lab	2017	Males and Females	European	337159	3819	333340	10894596	SD	NA	NA	HG19/GRCh37	NA	NA	NA
Other	Time spend outdoors in summer	ukb-b-969	FALSE	Ben Elsworth	MRC-IEU	2018	Males and Females	European	419314	NA	NA	9851867	SD	NA	NA	HG19/GRCh37	Categorical Ordered	NA	1050: Output from GWAS pipeline using Phesant derived variables from UKBiobank
Other	Mood swings	ukb-a-45	FALSE	Neale	Neale Lab	2017	Males and Females	European	329428	148601	180827	10894596	SD	NA	NA	HG19/GRCh37	NA	NA	NA
Other	Types of physical activity in last 4 weeks: Other exercises (eg: swimming cycling keep fit bowling)	ukb-a-484	FALSE	Neale	Neale Lab	2017	Males and Females	European	335599	162803	172796	10894596	SD	NA	NA	HG19/GRCh37	NA	NA	NA
Other	Diagnoses - main ICD10: D25.9 Leiomyoma of uterus, unspecified	ukb-b-9536	FALSE	Ben Elsworth	MRC-IEU	2018	Males and Females	European	463010	5393	457617	9851867	SD	NA	NA	HG19/GRCh37	Binary	NA	41202#D259: Output from GWAS pipeline using Phesant derived variables from UKBiobank
Other	Protein shisa-3 homolog	prot-a-2720	FALSE	Sun BB	NA	2018	Males and Females	European	3301	NA	NA	10534735	NA	NA	29875488	HG19/GRCh37	Immune system	Protein	NA
Other	Rheumatoid arthritis	ebi-a-GCST005569	FALSE	Eyre S	NA	2012	NA	European	47580	13838	33742	112654	logOR	NA	23143596	HG19/GRCh37	NA	NA	beta+se converted from OR+CI;
Other	Seen a psychiatrist for nerves anxiety tension or depression	ukb-a-247	FALSE	Neale	Neale Lab	2017	Males and Females	European	335888	38008	297880	10894596	SD	NA	NA	HG19/GRCh37	NA	NA	NA
Other	Cholesterol esters in medium VLDL	met-c-910	FALSE	Kettunen	NA	2016	Males and Females	European	19273	NA	NA	11820655	SD	NA	27005778	HG19/GRCh37	Metabolites	Lipid	M.VLDL.CE
Other	Neurociticism	ebi-a-GCST006940	FALSE	Nagel M	NA	2018	NA	European	380506	NA	NA	10824976	NA	NA	29500382	HG19/GRCh37	NA	NA	NA
Other	Serine	met-a-464	FALSE	Shin	NA	2014	Males and Females	European	7796	NA	NA	2545555	log10 units	0.116009	24816252	HG19/GRCh37	Metabolites	Amino acid	NA
Other	Serous ovarian cancer: low malignant potential	ieu-a-1230	FALSE	Phelan	OCAC	2017	Females	European	42895	1954	40941	0	log odds	NA	28346442	HG19/GRCh37	Disease	Cancer	NA
Other	Platelet count	ukb-d-30080_irnt	FALSE	Neale lab	NA	2018	Males and Females	European	350474	NA	NA	13586288	NA	NA	NA	HG19/GRCh37	Continuous	NA	NA
Other	Pulse rate, automated reading	ukb-b-18103	FALSE	Ben Elsworth	MRC-IEU	2018	Males and Females	European	436424	NA	NA	9851867	SD	NA	NA	HG19/GRCh37	Continuous	NA	102: Output from GWAS pipeline using Phesant derived variables from UKBiobank
Other	Phosphatidylinositol 4-phosphate 3-kinase C2 domain-containing subunit alpha	prot-a-2269	FALSE	Sun BB	NA	2018	Males and Females	European	3301	NA	NA	10534735	NA	NA	29875488	HG19/GRCh37	Immune system	Protein	NA
Other	IDP T1 FAST ROIs V cerebellum crus II	ubm-a-148	FALSE	Elliott LT	NA	2018	Males	European	8427	NA	NA	11734354	NA	NA	30305740	HG19/GRCh37	Continuous	Psychiatric / neurological	NA
Other	Celiac disease	ebi-a-GCST005523	FALSE	Trynka G	NA	2011	NA	European	23649	11812	229	97422	logOR	NA	22057235	HG19/GRCh37	NA	NA	beta+se converted from OR+CI;
Other	Operative procedures - main OPCS: K45.3 Anastomosis of mammary artery to left anterior descending coronary artery	ukb-b-15491	FALSE	Ben Elsworth	MRC-IEU	2018	Males and Females	European	463010	2368	460642	9851867	SD	NA	NA	HG19/GRCh37	Binary	NA	41200#K453: Output from GWAS pipeline using Phesant derived variables from UKBiobank
Other	NAD-dependent protein deacetylase sirtuin-2	prot-a-2736	FALSE	Sun BB	NA	2018	Males and Females	European	3301	NA	NA	10534735	NA	NA	29875488	HG19/GRCh37	Immune system	Protein	NA
Other	Non-cancer illness code self-reported: migraine	ukb-a-78	FALSE	Neale	Neale Lab	2017	Males and Females	European	337159	10007	327152	10894596	SD	NA	NA	HG19/GRCh37	NA	NA	NA
Other	Total cholesterol in large HDL	met-c-874	FALSE	Kettunen	NA	2016	Males and Females	European	21558	NA	NA	11861714	SD	0.29	27005778	HG19/GRCh37	Metabolites	Lipid	L.HDL.C; SD value comes from the original untransformed distribution of the ERF cohort
Other	Operation code: bilateral oophorectomy	ukb-b-1962	FALSE	Ben Elsworth	MRC-IEU	2018	Males and Females	European	462933	19512	443421	9851867	SD	NA	NA	HG19/GRCh37	Binary	NA	20004#1355: Output from GWAS pipeline using Phesant derived variables from UKBiobank
Other	QRS duration	ukb-d-12340_irnt	FALSE	Neale lab	NA	2018	Males and Females	European	10815	NA	NA	13479245	NA	NA	NA	HG19/GRCh37	Continuous	NA	NA
Other	Forced expiratory volume in 1-second (FEV1)	ukb-a-337	FALSE	Neale	Neale Lab	2017	Males and Females	European	307638	NA	NA	10894596	SD	NA	NA	HG19/GRCh37	NA	NA	NA
Other	Lung cancer	ieu-a-966	FALSE	Wang Y	ILCCO	2014	Males and Females	European	27209	11348	15861	8945893	log odds	NA	24880342	HG19/GRCh37	Disease	Cancer	NA
Other	Corneodesmosin	prot-a-500	FALSE	Sun BB	NA	2018	Males and Females	European	3301	NA	NA	10534735	NA	NA	29875488	HG19/GRCh37	Immune system	Protein	NA
Other	Relative age voice broke	ukb-a-300	FALSE	Neale	Neale Lab	2017	Males and Females	European	144645	NA	NA	10894596	SD	NA	NA	HG19/GRCh37	NA	NA	NA
Other	Number of children fathered	ukb-b-2227	FALSE	Ben Elsworth	MRC-IEU	2018	Males and Females	European	209872	NA	NA	9851867	SD	NA	NA	HG19/GRCh37	Categorical Ordered	NA	2405: Output from GWAS pipeline using Phesant derived variables from UKBiobank
Other	Neoplasms	ukb-d-II_NEOPLASM	FALSE	Neale lab	NA	2018	Males and Females	European	361194	70178	291016	13586589	NA	NA	NA	HG19/GRCh37	Binary	NA	NA
Other	Neurensin-1	prot-a-2101	FALSE	Sun BB	NA	2018	Males and Females	European	3301	NA	NA	10534735	NA	NA	29875488	HG19/GRCh37	Immune system	Protein	NA
Other	Townsend deprivation index at recruitment	ukb-b-10011	FALSE	Ben Elsworth	MRC-IEU	2018	Males and Females	European	462464	NA	NA	9851867	SD	NA	NA	HG19/GRCh37	Continuous	NA	189: Output from GWAS pipeline using Phesant derived variables from UKBiobank
Other	Relative age of first facial hair	ukb-a-299	FALSE	Neale	Neale Lab	2017	Males and Females	European	151113	NA	NA	10894596	SD	NA	NA	HG19/GRCh37	NA	NA	NA
Other	Qualifications: College or University degree	ukb-b-16489	FALSE	Ben Elsworth	MRC-IEU	2018	Males and Females	European	458079	148722	309357	9851867	SD	NA	NA	HG19/GRCh37	Binary	NA	6138#1: Output from GWAS pipeline using Phesant derived variables from UKBiobank
Other	Age completed full time education	ukb-a-505	FALSE	Neale	Neale Lab	2017	Males and Females	European	226899	NA	NA	10894596	SD	NA	NA	HG19/GRCh37	NA	NA	NA
Other	Alpha-N-acetylgalactosaminide alpha-2,6-sialyltransferase 1	prot-a-2852	FALSE	Sun BB	NA	2018	Males and Females	European	3301	NA	NA	10534735	NA	NA	29875488	HG19/GRCh37	Immune system	Protein	NA
Other	Tenascin-X	prot-a-3071	FALSE	Sun BB	NA	2018	Males and Females	European	3301	NA	NA	10534735	NA	NA	29875488	HG19/GRCh37	Immune system	Protein	NA
Other	Illnesses of mother: None of the above (group 1)	ukb-b-10454	FALSE	Ben Elsworth	MRC-IEU	2018	Males and Females	European	425729	176419	249310	9851867	SD	NA	NA	HG19/GRCh37	Binary	NA	20110#100: Output from GWAS pipeline using Phesant derived variables from UKBiobank
Other	Propionylcarnitine	met-a-479	FALSE	Shin	NA	2014	Males and Females	European	7813	NA	NA	2545656	log10 units	0.126044	24816252	HG19/GRCh37	Metabolites	Lipid	NA
Other	Alkaline phosphatase	ukb-d-30610_irnt	FALSE	Neale lab	NA	2018	Males and Females	European	NA	NA	NA	13586006	NA	NA	NA	HG19/GRCh37	Metabolites	NA	NA
Other	volume 4th-Ventricle	ubm-a-2665	FALSE	Elliott LT	NA	2018	Males	European	8411	NA	NA	11734354	NA	NA	30305740	HG19/GRCh37	Continuous	Psychiatric / neurological	NA
Other	Weight	ukb-b-11842	FALSE	Ben Elsworth	MRC-IEU	2018	Males and Females	European	461632	NA	NA	9851867	SD	NA	NA	HG19/GRCh37	Continuous	NA	21002: Output from GWAS pipeline using Phesant derived variables from UKBiobank
Other	Sleep duration	ebi-a-GCST003839	FALSE	Jones SE	NA	2016	NA	European	127573	NA	NA	16570056	NA	NA	27494321	HG19/GRCh37	NA	NA	NA
Other	Sleep duration	ieu-a-1088	FALSE	Jones	UK Biobank	2016	Males and Females	European	128266	NA	NA	16761226	SD	NA	27494321	HG19/GRCh37	Risk factor	Sleeping	Results from interim Biobank release enriched for smokers; could lead to bias through collider issues in MR
Other	Stroke	ebi-a-GCST005838	FALSE	Malik R	NA	2018	NA	European	446696	40585	406111	7633440	logOR	NA	29531354	HG19/GRCh37	NA	NA	NA
Other	Beta-1,4-galactosyltransferase 1	prot-a-216	FALSE	Sun BB	NA	2018	Males and Females	European	3301	NA	NA	10534735	NA	NA	29875488	HG19/GRCh37	Immune system	Protein	NA
Other	Non-cancer illness code self-reported: hayfever/allergic rhinitis	ukb-a-94	FALSE	Neale	Neale Lab	2017	Males and Females	European	337159	19320	317839	10894596	SD	NA	NA	HG19/GRCh37	NA	NA	NA
Other	Mineral and other dietary supplements: None of the above	ukb-b-14238	FALSE	Ben Elsworth	MRC-IEU	2018	Males and Females	European	461384	262527	198857	9851867	SD	NA	NA	HG19/GRCh37	Binary	NA	6179#100: Output from GWAS pipeline using Phesant derived variables from UKBiobank
Other	X-12063	met-a-570	FALSE	Shin	NA	2014	Males and Females	European	7197	NA	NA	2545798	log10 units	0.268055	24816252	HG19/GRCh37	Metabolites	Unknown metabolite	NA
Other	Diseases of veins, lymphatic vessels and lymph nodes, not elsewhere classified	ukb-d-I9_DISVEINLYMPH	FALSE	Neale lab	NA	2018	Males and Females	European	361194	11867	349327	13542754	NA	NA	NA	HG19/GRCh37	Binary	NA	NA
Other	Blood clot, DVT, bronchitis, emphysema, asthma, rhinitis, eczema, allergy diagnosed by doctor: Blood clot in the leg (DVT)	ukb-b-11411	FALSE	Ben Elsworth	MRC-IEU	2018	Males and Females	European	462013	9440	452573	9851867	SD	NA	NA	HG19/GRCh37	Binary	NA	6152#5: Output from GWAS pipeline using Phesant derived variables from UKBiobank
Other	Glycated haemoglobin	ukb-d-30750_irnt	FALSE	Neale lab	NA	2018	Males and Females	European	NA	NA	NA	13586180	NA	NA	NA	HG19/GRCh37	Metabolites	NA	NA
Other	Protein O-linked-mannose beta-1,4-N-acetylglucosaminyltransferase 2	prot-a-2329	FALSE	Sun BB	NA	2018	Males and Females	European	3301	NA	NA	10534735	NA	NA	29875488	HG19/GRCh37	Immune system	Protein	NA
Other	Citrate	met-c-849	FALSE	Kettunen	NA	2016	Males and Females	European	24770	NA	NA	12086145	SD	0.36	27005778	HG19/GRCh37	Metabolites	Energy	SD value comes from the original untransformed distribution of the ERF cohort
Other	Transmembrane protein 87B	prot-a-3016	FALSE	Sun BB	NA	2018	Males and Females	European	3301	NA	NA	10534735	NA	NA	29875488	HG19/GRCh37	Immune system	Protein	NA
Other	Ischemic stroke	ebi-a-GCST005843	FALSE	Malik R	NA	2018	NA	European	440328	34217	406111	7537579	logOR	NA	29531354	HG19/GRCh37	NA	NA	NA
Other	Glucose	ukb-d-30740_irnt	FALSE	Neale lab	NA	2018	Males and Females	European	NA	NA	NA	13585279	NA	NA	NA	HG19/GRCh37	Metabolites	NA	NA
Other	Nerve, nerve root and plexus disorders	ukb-d-G6_NERPLEX	FALSE	Neale lab	NA	2018	Males and Females	European	361194	10898	350296	13415942	NA	NA	NA	HG19/GRCh37	Binary	NA	NA
Other	Kallikrein-14	prot-a-1659	FALSE	Sun BB	NA	2018	Males and Females	European	3301	NA	NA	10534735	NA	NA	29875488	HG19/GRCh37	Immune system	Protein	NA
Other	Cerebral cavernous malformations 2 protein	prot-a-412	FALSE	Sun BB	NA	2018	Males and Females	European	3301	NA	NA	10534735	NA	NA	29875488	HG19/GRCh37	Immune system	Protein	NA
Other	Ulcerative colitis	ieu-a-968	FALSE	Jostins L	IIBDGC	2012	Males and Females	European	26897	10920	15977	10662	log odds	NA	23128233	HG19/GRCh37	Disease	Autoimmune / inflammatory	NA
Other	Types of transport used (excluding work): Cycle	ukb-b-17557	FALSE	Ben Elsworth	MRC-IEU	2018	Males and Females	European	460491	33155	427336	9851867	SD	NA	NA	HG19/GRCh37	Binary	NA	6162#4: Output from GWAS pipeline using Phesant derived variables from UKBiobank
Other	Illnesses of father: Bowel cancer	ukb-b-7910	FALSE	Ben Elsworth	MRC-IEU	2018	Males and Females	European	399920	23883	376037	9851867	SD	NA	NA	HG19/GRCh37	Binary	NA	20107#4: Output from GWAS pipeline using Phesant derived variables from UKBiobank
Other	Free cholesterol in large HDL	met-c-876	FALSE	Kettunen	NA	2016	Males and Females	European	21559	NA	NA	11869426	SD	0.14	27005778	HG19/GRCh37	Metabolites	Lipid	L.HDL.FC; SD value comes from the original untransformed distribution of the ERF cohort
Other	E-selectin	prot-a-2665	FALSE	Sun BB	NA	2018	Males and Females	European	3301	NA	NA	10534735	NA	NA	29875488	HG19/GRCh37	Immune system	Protein	NA
Other	GDH/6PGL endoplasmic bifunctional protein	prot-a-1305	FALSE	Sun BB	NA	2018	Males and Females	European	3301	NA	NA	10534735	NA	NA	29875488	HG19/GRCh37	Immune system	Protein	NA
Other	Heparan-sulfate 6-O-sulfotransferase 1	prot-a-1378	FALSE	Sun BB	NA	2018	Males and Females	European	3301	NA	NA	10534735	NA	NA	29875488	HG19/GRCh37	Immune system	Protein	NA
Other	Age at hysterectomy	ukb-b-4643	FALSE	Ben Elsworth	MRC-IEU	2018	Males and Females	European	46207	NA	NA	9851867	SD	NA	NA	HG19/GRCh37	Continuous	NA	2824: Output from GWAS pipeline using Phesant derived variables from UKBiobank
Other	Cyclic AMP-responsive element-binding protein 3-like protein 4	prot-a-654	FALSE	Sun BB	NA	2018	Males and Females	European	3301	NA	NA	10534735	NA	NA	29875488	HG19/GRCh37	Immune system	Protein	NA
Other	Non-cancer illness code, self-reported: angina	ukb-b-8650	FALSE	Ben Elsworth	MRC-IEU	2018	Males and Females	European	462933	14770	448163	9851867	SD	NA	NA	HG19/GRCh37	Binary	NA	20002#1074: Output from GWAS pipeline using Phesant derived variables from UKBiobank
Other	X-12844	met-a-665	FALSE	Shin	NA	2014	Males and Females	European	7768	NA	NA	2545671	log10 units	0.170956	24816252	HG19/GRCh37	Metabolites	Unknown metabolite	NA
Other	Cation-dependent mannose-6-phosphate receptor	prot-a-1823	FALSE	Sun BB	NA	2018	Males and Females	European	3301	NA	NA	10534735	NA	NA	29875488	HG19/GRCh37	Immune system	Protein	NA
Other	Reticulocyte fraction of red cells	ebi-a-GCST004619	FALSE	Astle WJ	NA	2016	NA	European	170690	NA	NA	29164039	NA	NA	27863252	HG19/GRCh37	NA	NA	NA
Other	Hand grip strength (left)	ukb-a-374	FALSE	Neale	Neale Lab	2017	Males and Females	European	335821	NA	NA	10894596	SD	NA	NA	HG19/GRCh37	NA	NA	NA
Other	volume Left-Cerebellum-Cortex	ubm-a-2659	FALSE	Elliott LT	NA	2018	Males	European	8411	NA	NA	11734354	NA	NA	30305740	HG19/GRCh37	Continuous	Psychiatric / neurological	NA
Other	Chymotrypsinogen B	prot-a-714	FALSE	Sun BB	NA	2018	Males and Females	European	3301	NA	NA	10534735	NA	NA	29875488	HG19/GRCh37	Immune system	Protein	NA
Other	Neuroticism score	ukb-b-4630	FALSE	Ben Elsworth	MRC-IEU	2018	Males and Females	European	374323	NA	NA	9851867	SD	NA	NA	HG19/GRCh37	Categorical Ordered	NA	20127: Output from GWAS pipeline using Phesant derived variables from UKBiobank
Other	Length of time at current address	ukb-b-11358	FALSE	Ben Elsworth	MRC-IEU	2018	Males and Females	European	451769	NA	NA	9851867	SD	NA	NA	HG19/GRCh37	Continuous	NA	699: Output from GWAS pipeline using Phesant derived variables from UKBiobank
Other	Phospholipids in large VLDL	met-c-891	FALSE	Kettunen	NA	2016	Males and Females	European	21239	NA	NA	11722347	SD	0.4	27005778	HG19/GRCh37	Metabolites	Lipid	L.VLDL.PL; SD value comes from the original untransformed distribution of the ERF cohort
Other	Mean corpuscular volume	ebi-a-GCST004602	FALSE	Astle WJ	NA	2016	NA	European	172433	NA	NA	29166707	NA	NA	27863252	HG19/GRCh37	NA	NA	NA
Other	Solute carrier family 22 member 16	prot-a-2748	FALSE	Sun BB	NA	2018	Males and Females	European	3301	NA	NA	10534735	NA	NA	29875488	HG19/GRCh37	Immune system	Protein	NA
Other	Insulin growth factor-like family member 3	prot-a-1453	FALSE	Sun BB	NA	2018	Males and Females	European	3301	NA	NA	10534735	NA	NA	29875488	HG19/GRCh37	Immune system	Protein	NA
Other	Bradykinin, des-arg(9)	met-a-656	FALSE	Shin	NA	2014	Males and Females	European	4570	NA	NA	2545567	log10 units	0.461063	24816252	HG19/GRCh37	Metabolites	Peptide	NA
Other	Sushi, von Willebrand factor type A, EGF and pentraxin domain-containing protein 1	prot-a-2906	FALSE	Sun BB	NA	2018	Males and Females	European	3301	NA	NA	10534735	NA	NA	29875488	HG19/GRCh37	Immune system	Protein	NA
Other	C-C motif chemokine 3-like 1	prot-a-408	FALSE	Sun BB	NA	2018	Males and Females	European	3301	NA	NA	10534735	NA	NA	29875488	HG19/GRCh37	Immune system	Protein	NA
Other	Illnesses of mother: Diabetes	ukb-b-16451	FALSE	Ben Elsworth	MRC-IEU	2018	Males and Females	European	423892	40091	383801	9851867	SD	NA	NA	HG19/GRCh37	Binary	NA	20110#9: Output from GWAS pipeline using Phesant derived variables from UKBiobank
Other	Glucose	met-c-859	FALSE	Kettunen	NA	2016	Males and Females	European	24679	NA	NA	12052259	SD	0.22	27005778	HG19/GRCh37	Metabolites	Carbohydrate	SD value comes from the original untransformed distribution of the ERF cohort
Other	Proline	met-a-355	FALSE	Shin	NA	2014	Males and Females	European	7816	NA	NA	2545669	log10 units	0.109558	24816252	HG19/GRCh37	Metabolites	Amino acid	NA
Other	Bulimia nervosa	ieu-a-990	FALSE	Wade TD	NA	2013	Females	European	2442	151	2291	11846513	log odds	NA	23568457	HG19/GRCh37	Disease	Psychiatric / neurological	NA
Other	Apoliprotein A	ukb-d-30630_raw	FALSE	Neale lab	NA	2018	Males and Females	European	NA	NA	NA	13585234	NA	NA	NA	HG19/GRCh37	Metabolites	NA	NA
Other	Length of menstrual cycle	ukb-a-351	FALSE	Neale	Neale Lab	2017	Males and Females	European	30245	NA	NA	10894596	SD	NA	NA	HG19/GRCh37	NA	NA	NA
Other	Heparin-binding EGF-like growth factor	prot-a-1313	FALSE	Sun BB	NA	2018	Males and Females	European	3301	NA	NA	10534735	NA	NA	29875488	HG19/GRCh37	Immune system	Protein	NA
Other	Diagnoses - main ICD10: H33 Retinal detachments and breaks	ukb-d-H33	FALSE	Neale lab	NA	2018	Males and Females	European	361194	2671	358523	10983089	NA	NA	NA	HG19/GRCh37	Binary	NA	NA
Other	Forced vital capacity (FVC), Best measure	ukb-b-14713	FALSE	Ben Elsworth	MRC-IEU	2018	Males and Females	European	345665	NA	NA	9851867	SD	NA	NA	HG19/GRCh37	Continuous	NA	20151: Output from GWAS pipeline using Phesant derived variables from UKBiobank
Other	Main speciality of consultant (recoded): Cardiology	ukb-b-16376	FALSE	Ben Elsworth	MRC-IEU	2018	Males and Females	European	461416	24551	436865	9851867	SD	NA	NA	HG19/GRCh37	Binary	NA	41245#1070: Output from GWAS pipeline using Phesant derived variables from UKBiobank
Other	High grade and low grade serous ovarian cancer	ieu-a-1228	FALSE	Phelan	OCAC	2017	Females	European	54990	14049	40941	0	log odds	NA	28346442	HG19/GRCh37	Disease	Cancer	NA
Other	Thyroid cancer	ieu-a-1082	FALSE	Kohler A	NA	2013	Males and Females	European	1080	649	431	572028	log odds	NA	23894154	HG19/GRCh37	Disease	Cancer	NA
Other	Protein C-ets-2	prot-a-994	FALSE	Sun BB	NA	2018	Males and Females	European	3301	NA	NA	10534735	NA	NA	29875488	HG19/GRCh37	Immune system	Protein	NA
Other	Treatment/medication code: ventolin 100micrograms inhaler	ukb-a-122	FALSE	Neale	Neale Lab	2017	Males and Females	European	337159	9712	327447	10894596	SD	NA	NA	HG19/GRCh37	NA	NA	NA
Other	Coronary heart disease	ieu-a-8	FALSE	Schunkert H	CARDIoGRAM	2011	Males and Females	European	86995	22233	64762	2420361	log odds	NA	21378990	HG19/GRCh37	Disease	Cardiovascular	NA
Other	Coronary heart disease	ebi-a-GCST000998	FALSE	Schunkert H	NA	2011	NA	European	86995	22233	64762	2415020	logOR	NA	21378990	HG19/GRCh37	NA	NA	NA
Other	Forced expiratory volume in 1-second (FEV1) predicted percentage	ukb-a-235	FALSE	Neale	Neale Lab	2017	Males and Females	European	110423	NA	NA	10894596	SD	NA	NA	HG19/GRCh37	NA	NA	NA
Other	Maternal smoking around birth	ukb-b-17685	FALSE	Ben Elsworth	MRC-IEU	2018	Males and Females	European	397732	121634	276098	9851867	SD	NA	NA	HG19/GRCh37	Binary	NA	1787: Output from GWAS pipeline using Phesant derived variables from UKBiobank
Other	Apoliprotein A	ukb-d-30630_irnt	FALSE	Neale lab	NA	2018	Males and Females	European	NA	NA	NA	13585234	NA	NA	NA	HG19/GRCh37	Metabolites	NA	NA
Other	Celiac disease	ieu-a-1058	FALSE	Trynka	NA	2011	Males and Females	European	24269	12041	12228	38037	log odds	NA	22057235	HG19/GRCh37	Disease	Autoimmune / inflammatory	Immuno-chip; effect allele frequencies are missing
Other	3mm strong meridian angle (left)	ukb-b-3549	FALSE	Ben Elsworth	MRC-IEU	2018	Males and Females	European	95998	NA	NA	9851867	SD	NA	NA	HG19/GRCh37	Continuous	NA	5104: Output from GWAS pipeline using Phesant derived variables from UKBiobank
Other	Tubulin-specific chaperone A	prot-a-2930	FALSE	Sun BB	NA	2018	Males and Females	European	3301	NA	NA	10534735	NA	NA	29875488	HG19/GRCh37	Immune system	Protein	NA
Other	Arm fat mass (left)	ukb-b-8338	FALSE	Ben Elsworth	MRC-IEU	2018	Males and Females	European	454684	NA	NA	9851867	SD	NA	NA	HG19/GRCh37	Continuous	NA	23124: Output from GWAS pipeline using Phesant derived variables from UKBiobank
Other	Ubiquitin carboxyl-terminal hydrolase 25	prot-a-3180	FALSE	Sun BB	NA	2018	Males and Females	European	3301	NA	NA	10534735	NA	NA	29875488	HG19/GRCh37	Immune system	Protein	NA
Other	Treatment/medication code: insulin product	ukb-a-153	FALSE	Neale	Neale Lab	2017	Males and Females	European	337159	3319	333840	10894596	SD	NA	NA	HG19/GRCh37	NA	NA	NA
Other	Waist circumference	ukb-b-9405	FALSE	Ben Elsworth	MRC-IEU	2018	Males and Females	European	462166	NA	NA	9851867	SD	NA	NA	HG19/GRCh37	Continuous	NA	48: Output from GWAS pipeline using Phesant derived variables from UKBiobank
Other	X-11792	met-a-542	FALSE	Shin	NA	2014	Males and Females	European	2442	NA	NA	2544998	log10 units	0.371792	24816252	HG19/GRCh37	Metabolites	Unknown metabolite	NA
Other	Nitrogen oxides air pollution; 2010	ukb-b-12417	FALSE	Ben Elsworth	MRC-IEU	2018	Males and Females	European	456380	NA	NA	9851867	SD	NA	NA	HG19/GRCh37	Continuous	NA	24004: Output from GWAS pipeline using Phesant derived variables from UKBiobank
Other	#Arthrosis	ukb-d-M13_ARTHROSIS	FALSE	Neale lab	NA	2018	Males and Females	European	361194	24977	336217	13586589	NA	NA	NA	HG19/GRCh37	Binary	NA	NA
Other	Non-cancer illness code, self-reported: asthma	ukb-b-18113	FALSE	Ben Elsworth	MRC-IEU	2018	Males and Females	European	462933	53598	409335	9851867	SD	NA	NA	HG19/GRCh37	Binary	NA	20002#1111: Output from GWAS pipeline using Phesant derived variables from UKBiobank
Other	Pack years of smoking PREVIEW ONLY	ukb-a-237	FALSE	Neale	Neale Lab	2017	Males and Females	European	101726	NA	NA	10894596	SD	NA	NA	HG19/GRCh37	NA	NA	NA
Other	Fractured/broken bones in last 5 years	ukb-b-13346	FALSE	Ben Elsworth	MRC-IEU	2018	Males and Females	European	460389	44502	415887	9851867	SD	NA	NA	HG19/GRCh37	Binary	NA	2463: Output from GWAS pipeline using Phesant derived variables from UKBiobank
Other	IDP dMRI ProbtrackX ISOVF slf l	ubm-a-865	FALSE	Elliott LT	NA	2018	Males	European	7532	NA	NA	11734354	NA	NA	30305740	HG19/GRCh37	Continuous	Psychiatric / neurological	NA
Other	Creatinine	ukb-d-30700_irnt	FALSE	Neale lab	NA	2018	Males and Females	European	NA	NA	NA	13585973	NA	NA	NA	HG19/GRCh37	Metabolites	NA	NA
Other	Cherry intake	ukb-b-2221	FALSE	Ben Elsworth	MRC-IEU	2018	Males and Females	European	64949	NA	NA	9851867	SD	NA	NA	HG19/GRCh37	Categorical Ordered	NA	104480: Output from GWAS pipeline using Phesant derived variables from UKBiobank
Other	Total cholesterol in medium HDL	met-c-898	FALSE	Kettunen	NA	2016	Males and Females	European	21558	NA	NA	11864118	SD	0.41	27005778	HG19/GRCh37	Metabolites	Lipid	M.HDL.C; SD value comes from the original untransformed distribution of the ERF cohort
Other	Peak expiratory flow (PEF)	ukb-b-12019	FALSE	Ben Elsworth	MRC-IEU	2018	Males and Females	European	421986	NA	NA	9851867	SD	NA	NA	HG19/GRCh37	Continuous	NA	3064: Output from GWAS pipeline using Phesant derived variables from UKBiobank
Other	Illnesses of father: High blood pressure	ukb-a-207	FALSE	Neale	Neale Lab	2017	Males and Females	European	292053	66341	228609	10894596	SD	NA	NA	HG19/GRCh37	NA	NA	NA
Other	Age completed full time education	ukb-b-6134	FALSE	Ben Elsworth	MRC-IEU	2018	Males and Females	European	307897	NA	NA	9851867	SD	NA	NA	HG19/GRCh37	Categorical Ordered	NA	845: Output from GWAS pipeline using Phesant derived variables from UKBiobank
Other	Low affinity immunoglobulin gamma Fc region receptor II-b	prot-a-1075	FALSE	Sun BB	NA	2018	Males and Females	European	3301	NA	NA	10534735	NA	NA	29875488	HG19/GRCh37	Immune system	Protein	NA
Other	Sushi, von Willebrand factor type A, EGF and pentraxin domain-containing protein 1	prot-a-2907	FALSE	Sun BB	NA	2018	Males and Females	European	3301	NA	NA	10534735	NA	NA	29875488	HG19/GRCh37	Immune system	Protein	NA
Other	Beta-defensin 1	prot-a-804	FALSE	Sun BB	NA	2018	Males and Females	European	3301	NA	NA	10534735	NA	NA	29875488	HG19/GRCh37	Immune system	Protein	NA
Other	Total lipids in very large VLDL	met-c-949	FALSE	Kettunen	NA	2016	Males and Females	European	19273	NA	NA	11808241	SD	NA	27005778	HG19/GRCh37	Metabolites	Lipid	XL.VLDL.L
Other	Interleukin-17 receptor A	prot-a-1486	FALSE	Sun BB	NA	2018	Males and Females	European	3301	NA	NA	10534735	NA	NA	29875488	HG19/GRCh37	Immune system	Protein	NA
Other	Mean diameter for VLDL particles	met-c-941	FALSE	Kettunen	NA	2016	Males and Females	European	19273	NA	NA	11820646	SD	NA	27005778	HG19/GRCh37	Metabolites	Lipid	VLDL.D
Other	Ubiquitin-like protein ISG15	prot-a-1573	FALSE	Sun BB	NA	2018	Males and Females	European	3301	NA	NA	10534735	NA	NA	29875488	HG19/GRCh37	Immune system	Protein	NA
Other	HDL cholesterol	ebi-a-GCST002223	FALSE	Willer CJ	NA	2013	NA	European	94595	NA	NA	2418527	NA	NA	24097068	HG19/GRCh37	NA	NA	NA
Other	Fed-up feelings	ukb-a-49	FALSE	Neale	Neale Lab	2017	Males and Females	European	330549	134124	196425	10894596	SD	NA	NA	HG19/GRCh37	NA	NA	NA
Other	Hip circumference	ukb-a-388	FALSE	Neale	Neale Lab	2017	Males and Females	European	336601	NA	NA	10894596	SD	NA	NA	HG19/GRCh37	NA	NA	NA
Other	X-03094	met-a-373	FALSE	Shin	NA	2014	Males and Females	European	7804	NA	NA	2545572	log10 units	0.119716	24816252	HG19/GRCh37	Metabolites	Unknown metabolite	NA
Other	Celiac disease	ieu-a-1059	FALSE	Dubois	NA	2010	Males and Females	European	15283	4533	10750	292388	log odds	NA	20190752	HG19/GRCh37	Disease	Autoimmune / inflammatory	Effect allele frequencies are missing
Other	Phospholipids in chylomicrons and largest VLDL particles	met-c-959	FALSE	Kettunen	NA	2016	Males and Females	European	21542	NA	NA	11871391	SD	0.59	27005778	HG19/GRCh37	Metabolites	Lipid	XXL.VLDL.PL; SD value comes from the original untransformed distribution of the ERF cohort
Other	Cardiac arrhytmias, COPD co-morbidities	ukb-d-CARDIAC_ARRHYTM	FALSE	Neale lab	NA	2018	Males and Females	European	361194	8801	352393	13042359	NA	NA	NA	HG19/GRCh37	Binary	NA	NA
Other	Myocardial infarction	ukb-d-I9_MI	FALSE	Neale lab	NA	2018	Males and Females	European	361194	7018	354176	12640541	NA	NA	NA	HG19/GRCh37	Binary	NA	NA
Other	Eotaxin levels	ebi-a-GCST004460	FALSE	Ahola-Olli AV	NA	2016	NA	European	8153	NA	NA	9793404	NA	NA	27989323	HG19/GRCh37	NA	NA	NA
Other	Forced expiratory volume in 1-second (FEV1)	ukb-b-19657	FALSE	Ben Elsworth	MRC-IEU	2018	Males and Females	European	421986	NA	NA	9851867	SD	NA	NA	HG19/GRCh37	Continuous	NA	3063: Output from GWAS pipeline using Phesant derived variables from UKBiobank
Other	Diagnoses - main ICD10: G56.0 Carpal tunnel syndrome	ukb-b-3965	FALSE	Ben Elsworth	MRC-IEU	2018	Males and Females	European	463010	8289	454721	9851867	SD	NA	NA	HG19/GRCh37	Binary	NA	41202#G560: Output from GWAS pipeline using Phesant derived variables from UKBiobank
Other	Testosterone	ukb-d-30850_raw	FALSE	Neale lab	NA	2018	Males and Females	European	NA	NA	NA	13585069	NA	NA	NA	HG19/GRCh37	Metabolites	NA	NA
Other	Stroke	ebi-a-GCST006906	FALSE	Malik R	NA	2018	NA	European	446696	40585	406111	8211693	logOR	NA	29531354	HG19/GRCh37	NA	NA	NA
Other	1-arachidonoylglycerophosphoinositol*	met-a-634	FALSE	Shin	NA	2014	Males and Females	European	7797	NA	NA	2545547	log10 units	0.154181	24816252	HG19/GRCh37	Metabolites	Lipid	NA
Other	Glycolipid transfer protein domain-containing protein 2	prot-a-1223	FALSE	Sun BB	NA	2018	Males and Females	European	3301	NA	NA	10534735	NA	NA	29875488	HG19/GRCh37	Immune system	Protein	NA
Other	Vascular/heart problems diagnosed by doctor: Angina	ukb-b-8468	FALSE	Ben Elsworth	MRC-IEU	2018	Males and Females	European	461880	14828	447052	9851867	SD	NA	NA	HG19/GRCh37	Binary	NA	6150#2: Output from GWAS pipeline using Phesant derived variables from UKBiobank
Other	Non-cancer illness code, self-reported: migraine	ukb-b-16868	FALSE	Ben Elsworth	MRC-IEU	2018	Males and Females	European	462933	13597	449336	9851867	SD	NA	NA	HG19/GRCh37	Binary	NA	20002#1265: Output from GWAS pipeline using Phesant derived variables from UKBiobank
Other	Maximum heart rate during fitness test	ukb-b-14461	FALSE	Ben Elsworth	MRC-IEU	2018	Males and Females	European	68409	NA	NA	9851867	SD	NA	NA	HG19/GRCh37	Continuous	NA	6033: Output from GWAS pipeline using Phesant derived variables from UKBiobank
Other	X-12244--N-acetylcarnosine	met-a-596	FALSE	Shin	NA	2014	Males and Females	European	6608	NA	NA	2545599	log10 units	0.132246	24816252	HG19/GRCh37	Metabolites	Peptide	NA
Other	Squamous cell lung cancer	ieu-a-967	FALSE	Wang Y	ILCCO	2014	Males and Females	European	18313	3275	15038	8893750	log odds	NA	24880342	HG19/GRCh37	Disease	Cancer	NA
Other	Eosinophill percentage	ukb-d-30210_irnt	FALSE	Neale lab	NA	2018	Males and Females	European	349861	NA	NA	13586283	NA	NA	NA	HG19/GRCh37	Continuous	NA	NA
Other	NODEamps100 0044	ubm-a-935	FALSE	Elliott LT	NA	2018	Males	European	7916	NA	NA	11734354	NA	NA	30305740	HG19/GRCh37	Continuous	Psychiatric / neurological	NA
Other	Low-density lipoprotein receptor-related protein 1B	prot-a-1779	FALSE	Sun BB	NA	2018	Males and Females	European	3301	NA	NA	10534735	NA	NA	29875488	HG19/GRCh37	Immune system	Protein	NA
Other	NODEamps25 0021	ubm-a-891	FALSE	Elliott LT	NA	2018	Males	European	7916	NA	NA	11734354	NA	NA	30305740	HG19/GRCh37	Continuous	Psychiatric / neurological	NA
Other	Age started oral contraceptive pill	ukb-b-9433	FALSE	Ben Elsworth	MRC-IEU	2018	Males and Females	European	198213	NA	NA	9851867	SD	NA	NA	HG19/GRCh37	Continuous	NA	2794: Output from GWAS pipeline using Phesant derived variables from UKBiobank
Other	Alzheimer's disease	ieu-a-298	FALSE	Lambert	IGAP	2013	Males and Females	European	74046	25580	48466	11633	log odds	NA	24162737	HG19/GRCh37	Disease	Psychiatric / neurological	Exposure only; Effect allele frequencies are missing; forward(+) strand
Other	Types of physical activity in last 4 weeks: Walking for pleasure (not as a means of transport)	ukb-a-482	FALSE	Neale	Neale Lab	2017	Males and Females	European	335599	241930	93669	10894596	SD	NA	NA	HG19/GRCh37	NA	NA	NA
Other	Optic disc area	ebi-a-GCST004076	FALSE	Springelkamp H	NA	2017	NA	European	22504	NA	NA	11962854	NA	NA	28073927	HG19/GRCh37	NA	NA	NA
Other	IDP T1 SIENAX CSF normalised volume	ubm-a-3	FALSE	Elliott LT	NA	2018	Males	European	8428	NA	NA	11734354	NA	NA	30305740	HG19/GRCh37	Continuous	Psychiatric / neurological	NA
Other	IDP T1 SIENAX CSF unnormalised volume	ubm-a-4	FALSE	Elliott LT	NA	2018	Males	European	8428	NA	NA	11734354	NA	NA	30305740	HG19/GRCh37	Continuous	Psychiatric / neurological	NA
Other	Cereal type: Muesli	ukb-d-1468_4	FALSE	Neale lab	NA	2018	Males and Females	European	299898	61523	238375	13584943	NA	NA	NA	HG19/GRCh37	Binary	NA	NA
Other	Average number of methylene groups in a fatty acid chain	met-c-848	FALSE	Kettunen	NA	2016	Males and Females	European	19021	NA	NA	11674953	SD	NA	27005778	HG19/GRCh37	Metabolites	Fatty acid	NA
Other	Reason for glasses/contact lenses: For long-sightedness, i.e. for distance and near, but particularly for near tasks like reading (called 'hypermetropia')	ukb-b-18189	FALSE	Ben Elsworth	MRC-IEU	2018	Males and Females	European	460536	19050	441486	9851867	SD	NA	NA	HG19/GRCh37	Binary	NA	6147#2: Output from GWAS pipeline using Phesant derived variables from UKBiobank
Other	Neutrophil cytosol factor 2	prot-a-2009	FALSE	Sun BB	NA	2018	Males and Females	European	3301	NA	NA	10534735	NA	NA	29875488	HG19/GRCh37	Immune system	Protein	NA
Other	Apolipoprotein L1	prot-a-134	FALSE	Sun BB	NA	2018	Males and Females	European	3301	NA	NA	10534735	NA	NA	29875488	HG19/GRCh37	Immune system	Protein	NA
Other	Type of cancer: ICD10: C44.3 Skin of other and unspecified parts of face	ukb-b-10248	FALSE	Ben Elsworth	MRC-IEU	2018	Males and Females	European	463010	6034	456976	9851867	SD	NA	NA	HG19/GRCh37	Binary	NA	40006#C443: Output from GWAS pipeline using Phesant derived variables from UKBiobank
Other	Systolic blood pressure, automated reading	ukb-b-20175	FALSE	Ben Elsworth	MRC-IEU	2018	Males and Females	European	436419	NA	NA	9851867	SD	NA	NA	HG19/GRCh37	Continuous	NA	4080: Output from GWAS pipeline using Phesant derived variables from UKBiobank
Other	MAP kinase-activated protein kinase 5	prot-a-1854	FALSE	Sun BB	NA	2018	Males and Females	European	3301	NA	NA	10534735	NA	NA	29875488	HG19/GRCh37	Immune system	Protein	NA
Other	Leucine-rich repeat neuronal protein 1	prot-a-1792	FALSE	Sun BB	NA	2018	Males and Females	European	3301	NA	NA	10534735	NA	NA	29875488	HG19/GRCh37	Immune system	Protein	NA
Other	Heel bone mineral density (BMD) T-score automated (left)	ukb-a-361	FALSE	Neale	Neale Lab	2017	Males and Females	European	106254	NA	NA	10894596	SD	NA	NA	HG19/GRCh37	NA	NA	NA
Other	Loneliness isolation	ukb-a-239	FALSE	Neale	Neale Lab	2017	Males and Females	European	332263	58752	273511	10894596	SD	NA	NA	HG19/GRCh37	NA	NA	NA
Other	Protein MENT	prot-a-1879	FALSE	Sun BB	NA	2018	Males and Females	European	3301	NA	NA	10534735	NA	NA	29875488	HG19/GRCh37	Immune system	Protein	NA
Other	Myocardial infarction, strict	ukb-d-I9_MI_STRICT	FALSE	Neale lab	NA	2018	Males and Females	European	361194	7018	354176	12640541	NA	NA	NA	HG19/GRCh37	Binary	NA	NA
Other	Testis-expressed sequence 29 protein	prot-a-2948	FALSE	Sun BB	NA	2018	Males and Females	European	3301	NA	NA	10534735	NA	NA	29875488	HG19/GRCh37	Immune system	Protein	NA
Other	Granulins	prot-a-1277	FALSE	Sun BB	NA	2018	Males and Females	European	3301	NA	NA	10534735	NA	NA	29875488	HG19/GRCh37	Immune system	Protein	NA
Other	Maximum digits remembered correctly	ukb-b-18683	FALSE	Ben Elsworth	MRC-IEU	2018	Males and Females	European	106162	NA	NA	9851867	SD	NA	NA	HG19/GRCh37	Categorical Ordered	NA	20240: Output from GWAS pipeline using Phesant derived variables from UKBiobank
Other	Operation code: cholecystectomy/gall bladder removal	ukb-b-6235	FALSE	Ben Elsworth	MRC-IEU	2018	Males and Females	European	462933	18319	444614	9851867	SD	NA	NA	HG19/GRCh37	Binary	NA	20004#1455: Output from GWAS pipeline using Phesant derived variables from UKBiobank
Other	Sleep duration	ukb-a-9	FALSE	Neale	Neale Lab	2017	Males and Females	European	335410	NA	NA	10894596	SD	NA	NA	HG19/GRCh37	NA	NA	NA
Other	Alcohol intake versus 10 years previously	ukb-b-3460	FALSE	Ben Elsworth	MRC-IEU	2018	Males and Females	European	428117	NA	NA	9851867	SD	NA	NA	HG19/GRCh37	Categorical Ordered	NA	1628: Output from GWAS pipeline using Phesant derived variables from UKBiobank
Other	Age first had sexual intercourse	ukb-b-6591	FALSE	Ben Elsworth	MRC-IEU	2018	Males and Females	European	406457	NA	NA	9851867	SD	NA	NA	HG19/GRCh37	Continuous	NA	2139: Output from GWAS pipeline using Phesant derived variables from UKBiobank
Other	Beta-1,4-glucuronyltransferase 1	prot-a-212	FALSE	Sun BB	NA	2018	Males and Females	European	3301	NA	NA	10534735	NA	NA	29875488	HG19/GRCh37	Immune system	Protein	NA
Other	Average total household income before tax	ukb-b-7408	FALSE	Ben Elsworth	MRC-IEU	2018	Males and Females	European	397751	NA	NA	9851867	SD	NA	NA	HG19/GRCh37	Categorical Ordered	NA	738: Output from GWAS pipeline using Phesant derived variables from UKBiobank
Other	Crohn's disease	ieu-a-12	FALSE	Liu	IIBDGC	2015	Males and Females	European	51874	17897	33977	124888	log odds	NA	26192919	HG19/GRCh37	Disease	Autoimmune / inflammatory	NA
Other	Complement C4	prot-a-315	FALSE	Sun BB	NA	2018	Males and Females	European	3301	NA	NA	10534735	NA	NA	29875488	HG19/GRCh37	Immune system	Protein	NA
Other	Average weekly red wine intake	ukb-a-26	FALSE	Neale	Neale Lab	2017	Males and Females	European	241008	NA	NA	10894596	SD	NA	NA	HG19/GRCh37	NA	NA	NA
Other	Cancer of primary lymphoid hematopoietic	ukb-d-C_PRIMARY_LYMPHOID_HEMATOPOIETIC	FALSE	Neale lab	NA	2018	Males and Females	European	361194	3030	358164	11166429	NA	NA	NA	HG19/GRCh37	Binary	NA	NA
Other	Tense / 'highly strung'	ukb-b-10093	FALSE	Ben Elsworth	MRC-IEU	2018	Males and Females	European	447961	78408	369553	9851867	SD	NA	NA	HG19/GRCh37	Binary	NA	1990: Output from GWAS pipeline using Phesant derived variables from UKBiobank
Other	Lipoprotein A	ukb-d-30790_raw	FALSE	Neale lab	NA	2018	Males and Females	European	NA	NA	NA	13583854	NA	NA	NA	HG19/GRCh37	Metabolites	NA	NA
Other	Syntaxin-7	prot-a-2889	FALSE	Sun BB	NA	2018	Males and Females	European	3301	NA	NA	10534735	NA	NA	29875488	HG19/GRCh37	Immune system	Protein	NA
Other	Ischemic stroke (cardioembolic)	ebi-a-GCST006910	FALSE	Malik R	NA	2018	NA	European	211763	7193	406111	8271294	logOR	NA	29531354	HG19/GRCh37	NA	NA	NA
Other	Free cholesterol in very large HDL	met-c-944	FALSE	Kettunen	NA	2016	Males and Females	European	21542	NA	NA	11871391	SD	0.3	27005778	HG19/GRCh37	Metabolites	Lipid	XL.HDL.FC; SD value comes from the original untransformed distribution of the ERF cohort
Other	Intended management of patient (recoded): No overnight hospital stay	ukb-b-14598	FALSE	Ben Elsworth	MRC-IEU	2018	Males and Females	European	455026	217289	237737	9851867	SD	NA	NA	HG19/GRCh37	Binary	NA	41244#200: Output from GWAS pipeline using Phesant derived variables from UKBiobank
Other	Protein kinase C-binding protein NELL1	prot-a-2030	FALSE	Sun BB	NA	2018	Males and Females	European	3301	NA	NA	10534735	NA	NA	29875488	HG19/GRCh37	Immune system	Protein	NA
Other	Paget's disease	ieu-a-975	FALSE	Albagha OM	NA	2011	Males and Females	European	3440	741	2699	2479235	log odds	NA	21623375	HG19/GRCh37	Disease	Bone	NA
Other	Complement component C8	prot-a-322	FALSE	Sun BB	NA	2018	Males and Females	European	3301	NA	NA	10534735	NA	NA	29875488	HG19/GRCh37	Immune system	Protein	NA
Other	Glycoprotein acetyls	met-c-863	FALSE	Kettunen	NA	2016	Males and Females	European	19270	NA	NA	11820605	SD	NA	27005778	HG19/GRCh37	Metabolites	Protein	Gp; mainly a1-acid glycoprotein
Other	Duration to first press of snap-button in each round	ukb-b-19373	FALSE	Ben Elsworth	MRC-IEU	2018	Males and Females	European	459281	NA	NA	9851867	SD	NA	NA	HG19/GRCh37	Continuous	NA	404: Output from GWAS pipeline using Phesant derived variables from UKBiobank
Other	Concentration of small LDL particles	met-c-926	FALSE	Kettunen	NA	2016	Males and Females	European	19273	NA	NA	11820655	SD	NA	27005778	HG19/GRCh37	Metabolites	Lipid	S.LDL.P
Other	Epididymal-specific lipocalin-10	prot-a-1707	FALSE	Sun BB	NA	2018	Males and Females	European	3301	NA	NA	10534735	NA	NA	29875488	HG19/GRCh37	Immune system	Protein	NA
Other	Non-cancer illness code self-reported: hypothyroidism/myxoedema	ukb-a-77	FALSE	Neale	Neale Lab	2017	Males and Females	European	337159	16376	320783	10894596	SD	NA	NA	HG19/GRCh37	NA	NA	NA
Other	Aspartate aminotransferase	ukb-d-30650_raw	FALSE	Neale lab	NA	2018	Males and Females	European	NA	NA	NA	13586009	NA	NA	NA	HG19/GRCh37	Metabolites	NA	NA
Other	Total fatty acids	met-c-936	FALSE	Kettunen	NA	2016	Males and Females	European	13505	NA	NA	11412092	SD	NA	27005778	HG19/GRCh37	Metabolites	Fatty acid	NA
Other	Frequency of depressed mood in last 2 weeks	ukb-b-3822	FALSE	Ben Elsworth	MRC-IEU	2018	Males and Females	European	442840	NA	NA	9851867	SD	NA	NA	HG19/GRCh37	Categorical Ordered	NA	2050: Output from GWAS pipeline using Phesant derived variables from UKBiobank
Other	Operation code: coronary angioplasty (ptca) +/- stent	ukb-b-7869	FALSE	Ben Elsworth	MRC-IEU	2018	Males and Females	European	462933	4836	458097	9851867	SD	NA	NA	HG19/GRCh37	Binary	NA	20004#1070: Output from GWAS pipeline using Phesant derived variables from UKBiobank
Other	Heel quantitative ultrasound index (QUI), direct entry (right)	ukb-b-5463	FALSE	Ben Elsworth	MRC-IEU	2018	Males and Females	European	146181	NA	NA	9851867	SD	NA	NA	HG19/GRCh37	Continuous	NA	4123: Output from GWAS pipeline using Phesant derived variables from UKBiobank
Other	Frequency of unenthusiasm / disinterest in last 2 weeks	ukb-a-243	FALSE	Neale	Neale Lab	2017	Males and Females	European	326730	NA	NA	10894596	SD	NA	NA	HG19/GRCh37	NA	NA	NA
Other	Medication for cholesterol, blood pressure, diabetes, or take exogenous hormones: Blood pressure medication	ukb-b-18009	FALSE	Ben Elsworth	MRC-IEU	2018	Males and Females	European	249710	43244	206466	9851867	SD	NA	NA	HG19/GRCh37	Binary	NA	6153#2: Output from GWAS pipeline using Phesant derived variables from UKBiobank
Other	Hepatocyte nuclear factor 4-alpha	prot-a-1360	FALSE	Sun BB	NA	2018	Males and Females	European	3301	NA	NA	10534735	NA	NA	29875488	HG19/GRCh37	Immune system	Protein	NA
Other	Medication related adverse effects	ukb-d-ASTHMA_MEDICATIO_COMORB	FALSE	Neale lab	NA	2018	Males and Females	European	361194	20094	341100	13586589	NA	NA	NA	HG19/GRCh37	Binary	NA	NA
Other	Reticulocyte percentage	ukb-d-30240_irnt	FALSE	Neale lab	NA	2018	Males and Females	European	344728	NA	NA	13586218	NA	NA	NA	HG19/GRCh37	Continuous	NA	NA
Other	Proenkephalin-A	prot-a-2247	FALSE	Sun BB	NA	2018	Males and Females	European	3301	NA	NA	10534735	NA	NA	29875488	HG19/GRCh37	Immune system	Protein	NA
Other	Celiac disease	ieu-a-276	FALSE	Dubois PC	NA	2010	Males and Females	European	15283	4533	10750	523399	log odds	NA	20190752	HG19/GRCh37	Disease	Autoimmune / inflammatory	Effect allele frequencies are missing
Other	Ever had corneal graft surgery: No	ukb-d-5328_0	FALSE	Neale lab	NA	2018	Males and Females	European	5786	5644	142	12258529	NA	NA	NA	HG19/GRCh37	Binary	NA	NA
Other	Total lipids in small HDL	met-c-921	FALSE	Kettunen	NA	2016	Males and Females	European	19273	NA	NA	11805157	SD	NA	27005778	HG19/GRCh37	Metabolites	Lipid	S.HDL.L
Other	Total lipids in chylomicrons and largest VLDL particles	met-c-957	FALSE	Kettunen	NA	2016	Males and Females	European	18960	NA	NA	11708802	SD	NA	27005778	HG19/GRCh37	Metabolites	Lipid	XXL.VLDL.L
Other	logMAR, final (right)	ukb-b-15782	FALSE	Ben Elsworth	MRC-IEU	2018	Males and Females	European	101023	NA	NA	9851867	SD	NA	NA	HG19/GRCh37	Continuous	NA	5201: Output from GWAS pipeline using Phesant derived variables from UKBiobank
Other	IDP dMRI TBSS MD Cingulum cingulate gyrus L	ubm-a-279	FALSE	Elliott LT	NA	2018	Males	European	7532	NA	NA	11734354	NA	NA	30305740	HG19/GRCh37	Continuous	Psychiatric / neurological	NA
Other	Multimerin-2	prot-a-1922	FALSE	Sun BB	NA	2018	Males and Females	European	3301	NA	NA	10534735	NA	NA	29875488	HG19/GRCh37	Immune system	Protein	NA
Other	Diastolic blood pressure, automated reading	ukb-b-7992	FALSE	Ben Elsworth	MRC-IEU	2018	Males and Females	European	436424	NA	NA	9851867	SD	NA	NA	HG19/GRCh37	Continuous	NA	4079: Output from GWAS pipeline using Phesant derived variables from UKBiobank
Other	Cholesterol, total	ebi-a-GCST002221	FALSE	Willer CJ	NA	2013	NA	European	94595	NA	NA	2418562	NA	NA	24097068	HG19/GRCh37	NA	NA	NA
Other	Stromal interaction molecule 1	prot-a-2875	FALSE	Sun BB	NA	2018	Males and Females	European	3301	NA	NA	10534735	NA	NA	29875488	HG19/GRCh37	Immune system	Protein	NA
Other	Glycated haemoglobin	ukb-d-30750_raw	FALSE	Neale lab	NA	2018	Males and Females	European	NA	NA	NA	13586180	NA	NA	NA	HG19/GRCh37	Metabolites	NA	NA
Other	Current tobacco smoking	ukb-b-223	FALSE	Ben Elsworth	MRC-IEU	2018	Males and Females	European	462434	NA	NA	9851867	SD	NA	NA	HG19/GRCh37	Categorical Ordered	NA	1239: Output from GWAS pipeline using Phesant derived variables from UKBiobank
Other	Operation code: cataract extraction/lens implant	ukb-b-6266	FALSE	Ben Elsworth	MRC-IEU	2018	Males and Females	European	462933	4957	457976	9851867	SD	NA	NA	HG19/GRCh37	Binary	NA	20004#1435: Output from GWAS pipeline using Phesant derived variables from UKBiobank
Other	Tyrosine	met-a-325	FALSE	Shin	NA	2014	Males and Females	European	7807	NA	NA	2545613	log10 units	0.0886175	24816252	HG19/GRCh37	Metabolites	Amino acid	NA
Other	Urate	ieu-a-796	FALSE	Huffman JE	GUGC	2015	Males	European	4613	NA	NA	2636827	SD (mg/dL)	1.33	25811787	HG19/GRCh37	Risk factor	Other	Overweight men; effect allele frequencies are missing
Other	Age asthma diagnosed by doctor	ukb-b-18436	FALSE	Ben Elsworth	MRC-IEU	2018	Males and Females	European	14283	NA	NA	9851867	SD	NA	NA	HG19/GRCh37	Continuous	NA	22147: Output from GWAS pipeline using Phesant derived variables from UKBiobank
Other	Aurora kinase B	prot-a-205	FALSE	Sun BB	NA	2018	Males and Females	European	3301	NA	NA	10534735	NA	NA	29875488	HG19/GRCh37	Immune system	Protein	NA
Other	Average weekly champagne plus white wine intake	ukb-b-5716	FALSE	Ben Elsworth	MRC-IEU	2018	Males and Females	European	326801	NA	NA	9851867	SD	NA	NA	HG19/GRCh37	Categorical Ordered	NA	1578: Output from GWAS pipeline using Phesant derived variables from UKBiobank
Other	Home location at assessment - east co-ordinate (rounded)	ukb-b-1666	FALSE	Ben Elsworth	MRC-IEU	2018	Males and Females	European	458557	NA	NA	9851867	SD	NA	NA	HG19/GRCh37	Continuous	NA	20074: Output from GWAS pipeline using Phesant derived variables from UKBiobank
Other	Desmocollin-3	prot-a-867	FALSE	Sun BB	NA	2018	Males and Females	European	3301	NA	NA	10534735	NA	NA	29875488	HG19/GRCh37	Immune system	Protein	NA
Other	Mean diameter for LDL particles	met-c-896	FALSE	Kettunen	NA	2016	Males and Females	European	19273	NA	NA	11820640	SD	NA	27005778	HG19/GRCh37	Metabolites	Lipid	LDL.D
Other	Hospital episode type: General episode	ukb-d-41231_1	FALSE	Neale lab	NA	2018	Males and Females	European	361194	246807	114387	13586589	NA	NA	NA	HG19/GRCh37	Binary	NA	NA
Other	Monocyte count	ebi-a-GCST004625	FALSE	Astle WJ	NA	2016	NA	European	170721	NA	NA	29166012	NA	NA	27863252	HG19/GRCh37	NA	NA	NA
Other	Urate	ukb-d-30880_irnt	FALSE	Neale lab	NA	2018	Males and Females	European	NA	NA	NA	13585994	NA	NA	NA	HG19/GRCh37	Metabolites	NA	NA
Other	Monocyte count	ukb-d-30130_irnt	FALSE	Neale lab	NA	2018	Males and Females	European	349856	NA	NA	13586292	NA	NA	NA	HG19/GRCh37	Continuous	NA	NA
Other	Primary biliary cholangitis	ebi-a-GCST003129	FALSE	Cordell HJ	NA	2015	NA	European	13239	2764	10475	1124241	logOR	NA	26394269	HG19/GRCh37	NA	NA	beta+se converted from OR+CI;
Other	Citrate	met-a-341	FALSE	Shin	NA	2014	Males and Females	European	7813	NA	NA	2545557	log10 units	0.110732	24816252	HG19/GRCh37	Metabolites	Energy	NA
Other	Illnesses of siblings: Diabetes	ukb-b-18042	FALSE	Ben Elsworth	MRC-IEU	2018	Males and Females	European	362826	31073	331753	9851867	SD	NA	NA	HG19/GRCh37	Binary	NA	20111#9: Output from GWAS pipeline using Phesant derived variables from UKBiobank
Other	Beef intake	ukb-b-2862	FALSE	Ben Elsworth	MRC-IEU	2018	Males and Females	European	461053	NA	NA	9851867	SD	NA	NA	HG19/GRCh37	Categorical Ordered	NA	1369: Output from GWAS pipeline using Phesant derived variables from UKBiobank
Other	Family history of Alzheimer's disease	ebi-a-GCST005921	FALSE	Marioni RE	NA	2018	NA	European	314278	NA	NA	7746640	NA	NA	29777097	HG19/GRCh37	NA	NA	NA
Other	Ulcerative colitis	ieu-a-970	FALSE	Liu	IIBDGC	2015	Males and Females	European	47745	13768	33977	156116	log odds	NA	26192919	HG19/GRCh37	Disease	Autoimmune / inflammatory	NA
Other	Celiac disease	ebi-a-GCST000612	FALSE	Dubois PC	NA	2010	NA	European	15283	4533	10750	518292	logOR	NA	20190752	HG19/GRCh37	NA	NA	beta+se converted from OR+CI;
Other	Venous thromboembolism	ukb-d-I9_VTE	FALSE	Neale lab	NA	2018	Males and Females	European	361194	4620	356574	11901177	NA	NA	NA	HG19/GRCh37	Binary	NA	NA
Other	Operative procedures - main OPCS: J18.3 Total cholecystectomy NEC	ukb-b-13803	FALSE	Ben Elsworth	MRC-IEU	2018	Males and Females	European	463010	10361	452649	9851867	SD	NA	NA	HG19/GRCh37	Binary	NA	41200#J183: Output from GWAS pipeline using Phesant derived variables from UKBiobank
Other	Standing height	ukb-b-10787	FALSE	Ben Elsworth	MRC-IEU	2018	Males and Females	European	461950	NA	NA	9851867	SD	NA	NA	HG19/GRCh37	Continuous	NA	50: Output from GWAS pipeline using Phesant derived variables from UKBiobank
Other	IDP T1 FAST ROIs R cerebellum crus I	ubm-a-146	FALSE	Elliott LT	NA	2018	Males	European	8427	NA	NA	11734354	NA	NA	30305740	HG19/GRCh37	Continuous	Psychiatric / neurological	NA
Other	Asthma	ebi-a-GCST006862	FALSE	Demenais F	NA	2017	NA	European	127669	19954	107715	1999262	logOR	NA	29273806	HG19/GRCh37	NA	NA	NA
Other	Augurin	prot-a-310	FALSE	Sun BB	NA	2018	Males and Females	European	3301	NA	NA	10534735	NA	NA	29875488	HG19/GRCh37	Immune system	Protein	NA
Other	Gamma-glutamyltyrosine	met-a-360	FALSE	Shin	NA	2014	Males and Females	European	7468	NA	NA	2545559	log10 units	0.111844	24816252	HG19/GRCh37	Metabolites	Peptide	NA
Other	Intelligence	ebi-a-GCST006250	FALSE	Savage JE	NA	2018	NA	European	269867	NA	NA	9276181	NA	NA	29942086	HG19/GRCh37	NA	NA	NA
Other	C-C motif chemokine 25	prot-a-402	FALSE	Sun BB	NA	2018	Males and Females	European	3301	NA	NA	10534735	NA	NA	29875488	HG19/GRCh37	Immune system	Protein	NA
Other	Urea	ukb-d-30670_irnt	FALSE	Neale lab	NA	2018	Males and Females	European	NA	NA	NA	13586012	NA	NA	NA	HG19/GRCh37	Metabolites	NA	NA
Other	Valine--tRNA ligase	prot-a-3191	FALSE	Sun BB	NA	2018	Males and Females	European	3301	NA	NA	10534735	NA	NA	29875488	HG19/GRCh37	Immune system	Protein	NA
Other	Arm fat mass (right)	ukb-b-6704	FALSE	Ben Elsworth	MRC-IEU	2018	Males and Females	European	454757	NA	NA	9851867	SD	NA	NA	HG19/GRCh37	Continuous	NA	23120: Output from GWAS pipeline using Phesant derived variables from UKBiobank
Other	C-C motif chemokine 17	prot-a-394	FALSE	Sun BB	NA	2018	Males and Females	European	3301	NA	NA	10534735	NA	NA	29875488	HG19/GRCh37	Immune system	Protein	NA
Other	Vacuolar protein sorting-associated protein 29	prot-a-3203	FALSE	Sun BB	NA	2018	Males and Females	European	3301	NA	NA	10534735	NA	NA	29875488	HG19/GRCh37	Immune system	Protein	NA
Other	Average number of methylene groups per double bond	met-c-847	FALSE	Kettunen	NA	2016	Males and Females	European	13532	NA	NA	11416675	SD	NA	27005778	HG19/GRCh37	Metabolites	Metabolites ratio	CH2.DB.ratio
Other	Treatment/medication code: rosuvastatin	ukb-b-13664	FALSE	Ben Elsworth	MRC-IEU	2018	Males and Females	European	462933	2870	460063	9851867	SD	NA	NA	HG19/GRCh37	Binary	NA	20003#1141192410: Output from GWAS pipeline using Phesant derived variables from UKBiobank
Other	Kynurenine	met-a-375	FALSE	Shin	NA	2014	Males and Females	European	7816	NA	NA	2545666	log10 units	0.111014	24816252	HG19/GRCh37	Metabolites	Amino acid	NA
Other	Mouth/teeth dental problems: None of the above	ukb-a-428	FALSE	Neale	Neale Lab	2017	Males and Females	European	336138	204310	131828	10894596	SD	NA	NA	HG19/GRCh37	NA	NA	NA
Other	Body fat	ieu-a-999	FALSE	Lu	NA	2016	Males and Females	European	100716	NA	NA	3228665	SD (%)	6.81	26833246	HG19/GRCh37	Risk factor	Anthropometric	89% European. SD value corresponds to original distribution
Other	Drive faster than motorway speed limit	ukb-b-4549	FALSE	Ben Elsworth	MRC-IEU	2018	Males and Females	European	418299	NA	NA	9851867	SD	NA	NA	HG19/GRCh37	Categorical Ordered	NA	1100: Output from GWAS pipeline using Phesant derived variables from UKBiobank
Other	Angiopoietin-1 receptor, soluble	prot-a-2944	FALSE	Sun BB	NA	2018	Males and Females	European	3301	NA	NA	10534735	NA	NA	29875488	HG19/GRCh37	Immune system	Protein	NA
Other	Laminin	prot-a-1695	FALSE	Sun BB	NA	2018	Males and Females	European	3301	NA	NA	10534735	NA	NA	29875488	HG19/GRCh37	Immune system	Protein	NA
Other	Pain type(s) experienced in last month: None of the above	ukb-a-470	FALSE	Neale	Neale Lab	2017	Males and Females	European	336650	136199	200451	10894596	SD	NA	NA	HG19/GRCh37	NA	NA	NA
Other	Citrulline	met-a-356	FALSE	Shin	NA	2014	Males and Females	European	7773	NA	NA	2545760	log10 units	0.107779	24816252	HG19/GRCh37	Metabolites	Amino acid	NA
Other	Qualifications: O levels/GCSEs or equivalent	ukb-a-400	FALSE	Neale	Neale Lab	2017	Males and Females	European	334070	159730	174340	10894596	SD	NA	NA	HG19/GRCh37	NA	NA	NA
Other	C-X-C motif chemokine 16	prot-a-745	FALSE	Sun BB	NA	2018	Males and Females	European	3301	NA	NA	10534735	NA	NA	29875488	HG19/GRCh37	Immune system	Protein	NA
Other	Eosinophil counts	ebi-a-GCST004606	FALSE	Astle WJ	NA	2016	NA	European	172275	NA	NA	29169165	NA	NA	27863252	HG19/GRCh37	NA	NA	NA
Other	Diagnoses - main ICD10: D22 Melanocytic naevi	ukb-d-D22	FALSE	Neale lab	NA	2018	Males and Females	European	361194	3501	357693	11466746	NA	NA	NA	HG19/GRCh37	Binary	NA	NA
Other	Mouth/teeth dental problems: Mouth ulcers	ukb-a-427	FALSE	Neale	Neale Lab	2017	Males and Females	European	336138	34398	301740	10894596	SD	NA	NA	HG19/GRCh37	NA	NA	NA
Other	Optic cup area	ebi-a-GCST004137	FALSE	Springelkamp H	NA	2017	NA	European	22484	NA	NA	11094833	NA	NA	28073927	HG19/GRCh37	NA	NA	NA
Other	Plasmin	prot-a-2302	FALSE	Sun BB	NA	2018	Males and Females	European	3301	NA	NA	10534735	NA	NA	29875488	HG19/GRCh37	Immune system	Protein	NA
Other	Treatment/medication code: metformin	ukb-a-159	FALSE	Neale	Neale Lab	2017	Males and Females	European	337159	8392	328767	10894596	SD	NA	NA	HG19/GRCh37	NA	NA	NA
Other	Started insulin within one year diagnosis of diabetes	ukb-b-8388	FALSE	Ben Elsworth	MRC-IEU	2018	Males and Females	European	21241	2592	18649	9851867	SD	NA	NA	HG19/GRCh37	Binary	NA	2986: Output from GWAS pipeline using Phesant derived variables from UKBiobank
Other	Uncharacterized protein C6orf226	prot-a-319	FALSE	Sun BB	NA	2018	Males and Females	European	3301	NA	NA	10534735	NA	NA	29875488	HG19/GRCh37	Immune system	Protein	NA
Other	Leukocyte immunoglobulin-like receptor subfamily B member 1	prot-a-1742	FALSE	Sun BB	NA	2018	Males and Females	European	3301	NA	NA	10534735	NA	NA	29875488	HG19/GRCh37	Immune system	Protein	NA
Other	Cystatin C	ukb-d-30720_irnt	FALSE	Neale lab	NA	2018	Males and Females	European	NA	NA	NA	13586047	NA	NA	NA	HG19/GRCh37	Metabolites	NA	NA
Other	Collectin-12	prot-a-629	FALSE	Sun BB	NA	2018	Males and Females	European	3301	NA	NA	10534735	NA	NA	29875488	HG19/GRCh37	Immune system	Protein	NA
Other	IDP dMRI TBSS ICVF Cerebral peduncle R	ubm-a-498	FALSE	Elliott LT	NA	2018	Males	European	7532	NA	NA	11734354	NA	NA	30305740	HG19/GRCh37	Continuous	Psychiatric / neurological	NA
Other	Chest pain or discomfort	ukb-b-10591	FALSE	Ben Elsworth	MRC-IEU	2018	Males and Females	European	458012	73061	384951	9851867	SD	NA	NA	HG19/GRCh37	Binary	NA	2335: Output from GWAS pipeline using Phesant derived variables from UKBiobank
Other	Triglycerides in large VLDL	met-c-892	FALSE	Kettunen	NA	2016	Males and Females	European	21239	NA	NA	11753671	SD	0.98	27005778	HG19/GRCh37	Metabolites	Lipid	L.VLDL.TG; SD value comes from the original untransformed distribution of the ERF cohort
Other	Programmed cell death 1 ligand 2	prot-a-2215	FALSE	Sun BB	NA	2018	Males and Females	European	3301	NA	NA	10534735	NA	NA	29875488	HG19/GRCh37	Immune system	Protein	NA
Other	ADP-ribosyl cyclase/cyclic ADP-ribose hydrolase 2	prot-a-276	FALSE	Sun BB	NA	2018	Males and Females	European	3301	NA	NA	10534735	NA	NA	29875488	HG19/GRCh37	Immune system	Protein	NA
Other	Asthma	ieu-a-44	FALSE	Moffatt MF	GABRIEL	2007	Males and Females	European	26475	10365	16110	546183	log odds	NA	20860503	HG19/GRCh37	Disease	Autoimmune / inflammatory	NA
Other	Time spent watching television (TV)	ukb-a-5	FALSE	Neale	Neale Lab	2017	Males and Females	European	319740	NA	NA	10894596	SD	NA	NA	HG19/GRCh37	NA	NA	NA
Other	Medication related adverse effects (Asthma/COPD)	ukb-d-PULM_MEDICATIO_COMORB	FALSE	Neale lab	NA	2018	Males and Females	European	361194	21706	339488	13586589	NA	NA	NA	HG19/GRCh37	Binary	NA	NA
Other	Leucine-rich repeat and transmembrane domain-containing protein 2	prot-a-1800	FALSE	Sun BB	NA	2018	Males and Females	European	3301	NA	NA	10534735	NA	NA	29875488	HG19/GRCh37	Immune system	Protein	NA
Other	Processed meat intake	ukb-b-6324	FALSE	Ben Elsworth	MRC-IEU	2018	Males and Females	European	461981	NA	NA	9851867	SD	NA	NA	HG19/GRCh37	Categorical Ordered	NA	1349: Output from GWAS pipeline using Phesant derived variables from UKBiobank
Other	Heel bone mineral density (BMD) T-score automated (right)	ukb-a-362	FALSE	Neale	Neale Lab	2017	Males and Females	European	106251	NA	NA	10894596	SD	NA	NA	HG19/GRCh37	NA	NA	NA
Other	Treatment/medication code: ventolin 100micrograms inhaler	ukb-b-13148	FALSE	Ben Elsworth	MRC-IEU	2018	Males and Females	European	462933	13244	449689	9851867	SD	NA	NA	HG19/GRCh37	Binary	NA	20003#1140861998: Output from GWAS pipeline using Phesant derived variables from UKBiobank
Other	Axin-2	prot-a-207	FALSE	Sun BB	NA	2018	Males and Females	European	3301	NA	NA	10534735	NA	NA	29875488	HG19/GRCh37	Immune system	Protein	NA
Other	Glioma	ieu-a-1013	FALSE	NA	NA	NA	NA	NA	NA	NA	NA	NA	NA	NA	NA	NA	NA	NA	NA
Other	Weekly usage of mobile phone in last 3 months	ukb-b-17999	FALSE	Ben Elsworth	MRC-IEU	2018	Males and Females	European	386626	NA	NA	9851867	SD	NA	NA	HG19/GRCh37	Categorical Ordered	NA	1120: Output from GWAS pipeline using Phesant derived variables from UKBiobank
Other	Operation code: coronary artery bypass grafts (cabg)	ukb-b-12465	FALSE	Ben Elsworth	MRC-IEU	2018	Males and Females	European	462933	3511	459422	9851867	SD	NA	NA	HG19/GRCh37	Binary	NA	20004#1095: Output from GWAS pipeline using Phesant derived variables from UKBiobank
Other	IDP dMRI ProbtrackX ISOVF ilf r	ubm-a-859	FALSE	Elliott LT	NA	2018	Males	European	7532	NA	NA	11734354	NA	NA	30305740	HG19/GRCh37	Continuous	Psychiatric / neurological	NA
Other	Relative age voice broke	ukb-b-5262	FALSE	Ben Elsworth	MRC-IEU	2018	Males and Females	European	195644	NA	NA	9851867	SD	NA	NA	HG19/GRCh37	Categorical Ordered	NA	2385: Output from GWAS pipeline using Phesant derived variables from UKBiobank
Other	Treatment speciality of consultant (recoded): General surgery	ukb-b-7135	FALSE	Ben Elsworth	MRC-IEU	2018	Males and Females	European	449925	110264	339661	9851867	SD	NA	NA	HG19/GRCh37	Binary	NA	41246#1530: Output from GWAS pipeline using Phesant derived variables from UKBiobank
Other	Phenylalanine	met-c-919	FALSE	Kettunen	NA	2016	Males and Females	European	22663	NA	NA	12042964	SD	0.21	27005778	HG19/GRCh37	Metabolites	Amino acid	SD value comes from the original untransformed distribution of the ERF cohort
Other	IDP dMRI TBSS ICVF Sagittal stratum R	ubm-a-514	FALSE	Elliott LT	NA	2018	Males	European	7532	NA	NA	11734354	NA	NA	30305740	HG19/GRCh37	Continuous	Psychiatric / neurological	NA
Other	Medication for pain relief, constipation, heartburn: Paracetamol	ukb-b-17595	FALSE	Ben Elsworth	MRC-IEU	2018	Males and Females	European	457547	100943	356604	9851867	SD	NA	NA	HG19/GRCh37	Binary	NA	6154#3: Output from GWAS pipeline using Phesant derived variables from UKBiobank
Other	DCN1-like protein 5	prot-a-774	FALSE	Sun BB	NA	2018	Males and Females	European	3301	NA	NA	10534735	NA	NA	29875488	HG19/GRCh37	Immune system	Protein	NA
Other	C-reactive protein	ukb-d-30710_irnt	FALSE	Neale lab	NA	2018	Males and Females	European	NA	NA	NA	13586004	NA	NA	NA	HG19/GRCh37	Metabolites	NA	NA
Other	Worrier / anxious feelings	ukb-a-51	FALSE	Neale	Neale Lab	2017	Males and Females	European	328717	186559	142158	10894596	SD	NA	NA	HG19/GRCh37	NA	NA	NA
Other	Birth weight of first child	ukb-b-3357	FALSE	Ben Elsworth	MRC-IEU	2018	Males and Females	European	200272	NA	NA	9851867	SD	NA	NA	HG19/GRCh37	Categorical Ordered	NA	2744: Output from GWAS pipeline using Phesant derived variables from UKBiobank
Other	Neuroticism score	ukb-a-230	FALSE	Neale	Neale Lab	2017	Males and Females	European	274108	NA	NA	10894596	SD	NA	NA	HG19/GRCh37	NA	NA	NA
Other	Diagnoses - main ICD10: R79 Other abnormal findings of blood chemistry	ukb-d-R79	FALSE	Neale lab	NA	2018	Males and Females	European	361194	2622	358572	10945514	NA	NA	NA	HG19/GRCh37	Binary	NA	NA
Other	Indian snacks intake	ukb-b-282	FALSE	Ben Elsworth	MRC-IEU	2018	Males and Females	European	64949	NA	NA	9851867	SD	NA	NA	HG19/GRCh37	Categorical Ordered	NA	102040: Output from GWAS pipeline using Phesant derived variables from UKBiobank
Other	Treatment/medication code: amlodipine	ukb-a-150	FALSE	Neale	Neale Lab	2017	Males and Females	European	337159	13693	323466	10894596	SD	NA	NA	HG19/GRCh37	NA	NA	NA
Other	3mm weak meridian (left)	ukb-b-11113	FALSE	Ben Elsworth	MRC-IEU	2018	Males and Females	European	95998	NA	NA	9851867	SD	NA	NA	HG19/GRCh37	Continuous	NA	5096: Output from GWAS pipeline using Phesant derived variables from UKBiobank
Other	Glutamate receptor ionotropic, delta-2	prot-a-1276	FALSE	Sun BB	NA	2018	Males and Females	European	3301	NA	NA	10534735	NA	NA	29875488	HG19/GRCh37	Immune system	Protein	NA
Other	Depressed affect	ebi-a-GCST006475	FALSE	Nagel M	NA	2018	NA	European	357957	NA	NA	10828862	NA	NA	29942085	HG19/GRCh37	NA	NA	NA
Other	NODEamps100 0038	ubm-a-929	FALSE	Elliott LT	NA	2018	Males	European	7916	NA	NA	11734354	NA	NA	30305740	HG19/GRCh37	Continuous	Psychiatric / neurological	NA
Other	Toll-like receptor 4:Lymphocyte antigen 96 complex	prot-a-2991	FALSE	Sun BB	NA	2018	Males and Females	European	3301	NA	NA	10534735	NA	NA	29875488	HG19/GRCh37	Immune system	Protein	NA
Other	Prospective memory result	ukb-b-4282	FALSE	Ben Elsworth	MRC-IEU	2018	Males and Females	European	152605	NA	NA	9851867	SD	NA	NA	HG19/GRCh37	Categorical Ordered	NA	20018: Output from GWAS pipeline using Phesant derived variables from UKBiobank
Other	Usual walking pace	ukb-a-513	FALSE	Neale	Neale Lab	2017	Males and Females	European	335349	NA	NA	10894596	SD	NA	NA	HG19/GRCh37	NA	NA	NA
Other	Protocadherin-10	prot-a-2194	FALSE	Sun BB	NA	2018	Males and Females	European	3301	NA	NA	10534735	NA	NA	29875488	HG19/GRCh37	Immune system	Protein	NA
Other	Operation code: varicose vein surgery	ukb-b-15592	FALSE	Ben Elsworth	MRC-IEU	2018	Males and Females	European	462933	18818	444115	9851867	SD	NA	NA	HG19/GRCh37	Binary	NA	20004#1479: Output from GWAS pipeline using Phesant derived variables from UKBiobank
Other	Galanin-like peptide	prot-a-1174	FALSE	Sun BB	NA	2018	Males and Females	European	3301	NA	NA	10534735	NA	NA	29875488	HG19/GRCh37	Immune system	Protein	NA
Other	Mean time to correctly identify matches	ukb-a-199	FALSE	Neale	Neale Lab	2017	Males and Females	European	335139	NA	NA	10894596	SD	NA	NA	HG19/GRCh37	NA	NA	NA
Other	Transmembrane protein 2	prot-a-3009	FALSE	Sun BB	NA	2018	Males and Females	European	3301	NA	NA	10534735	NA	NA	29875488	HG19/GRCh37	Immune system	Protein	NA
Other	3mm asymmetry angle (left)	ukb-b-7288	FALSE	Ben Elsworth	MRC-IEU	2018	Males and Females	European	94008	NA	NA	9851867	SD	NA	NA	HG19/GRCh37	Continuous	NA	5111: Output from GWAS pipeline using Phesant derived variables from UKBiobank
Other	Triglycerides	ukb-d-30870_irnt	FALSE	Neale lab	NA	2018	Males and Females	European	NA	NA	NA	13586007	NA	NA	NA	HG19/GRCh37	Metabolites	NA	NA
Other	Dual specificity protein phosphatase 13 isoform A	prot-a-873	FALSE	Sun BB	NA	2018	Males and Females	European	3301	NA	NA	10534735	NA	NA	29875488	HG19/GRCh37	Immune system	Protein	NA
Other	Neural cell adhesion molecule 2	prot-a-2008	FALSE	Sun BB	NA	2018	Males and Females	European	3301	NA	NA	10534735	NA	NA	29875488	HG19/GRCh37	Immune system	Protein	NA
Other	Aide-memoire completed	ukb-b-11158	FALSE	Ben Elsworth	MRC-IEU	2018	Males and Females	European	462933	370230	92703	9851867	SD	NA	NA	HG19/GRCh37	Binary	NA	111: Output from GWAS pipeline using Phesant derived variables from UKBiobank
Other	Duration screen displayed	ukb-b-15418	FALSE	Ben Elsworth	MRC-IEU	2018	Males and Females	European	152605	NA	NA	9851867	SD	NA	NA	HG19/GRCh37	Continuous	NA	4290: Output from GWAS pipeline using Phesant derived variables from UKBiobank
Other	IDP dMRI TBSS MO Pontine crossing tract	ubm-a-293	FALSE	Elliott LT	NA	2018	Males	European	7532	NA	NA	11734354	NA	NA	30305740	HG19/GRCh37	Continuous	Psychiatric / neurological	NA
Other	DNA-directed RNA polymerases I and III subunit RPAC1	prot-a-2324	FALSE	Sun BB	NA	2018	Males and Females	European	3301	NA	NA	10534735	NA	NA	29875488	HG19/GRCh37	Immune system	Protein	NA
Other	Wheeze or whistling in the chest in last year	ukb-b-18335	FALSE	Ben Elsworth	MRC-IEU	2018	Males and Females	European	453959	95131	358828	9851867	SD	NA	NA	HG19/GRCh37	Binary	NA	2316: Output from GWAS pipeline using Phesant derived variables from UKBiobank
Other	IDP dMRI ProbtrackX ICVF ifo r	ubm-a-803	FALSE	Elliott LT	NA	2018	Males	European	7532	NA	NA	11734354	NA	NA	30305740	HG19/GRCh37	Continuous	Psychiatric / neurological	NA
Other	Zinc finger protein 276	prot-a-3267	FALSE	Sun BB	NA	2018	Males and Females	European	3301	NA	NA	10534735	NA	NA	29875488	HG19/GRCh37	Immune system	Protein	NA
Other	Beta-mannosidase	prot-a-1836	FALSE	Sun BB	NA	2018	Males and Females	European	3301	NA	NA	10534735	NA	NA	29875488	HG19/GRCh37	Immune system	Protein	NA
Other	Aspartate aminotransferase	ukb-d-30650_irnt	FALSE	Neale lab	NA	2018	Males and Females	European	NA	NA	NA	13586009	NA	NA	NA	HG19/GRCh37	Metabolites	NA	NA
Other	Standing height	ukb-a-389	FALSE	Neale	Neale Lab	2017	Males and Females	European	336474	NA	NA	10894596	SD	NA	NA	HG19/GRCh37	NA	NA	NA
Other	Coffee intake	ukb-b-5237	FALSE	Ben Elsworth	MRC-IEU	2018	Males and Females	European	428860	NA	NA	9851867	SD	NA	NA	HG19/GRCh37	Categorical Ordered	NA	1498: Output from GWAS pipeline using Phesant derived variables from UKBiobank
Other	Parental longevity (father's age at death)	ebi-a-GCST006700	FALSE	Pilling LC	NA	2017	NA	European	317652	NA	NA	11487754	NA	NA	29227965	HG19/GRCh37	NA	NA	NA
Other	Medication for pain relief, constipation, heartburn: Omeprazole (e.g. Zanprol)	ukb-b-11605	FALSE	Ben Elsworth	MRC-IEU	2018	Males and Females	European	457547	27747	429800	9851867	SD	NA	NA	HG19/GRCh37	Binary	NA	6154#5: Output from GWAS pipeline using Phesant derived variables from UKBiobank
Other	Mean corpuscular hemoglobin	ebi-a-GCST004630	FALSE	Astle WJ	NA	2016	NA	European	172332	NA	NA	29166133	NA	NA	27863252	HG19/GRCh37	NA	NA	NA
Other	Invasive mucinous ovarian cancer	ieu-a-1123	FALSE	Phelan	OCAC	2017	Females	European	42358	1417	40941	0	log odds	NA	28346442	HG19/GRCh37	Disease	Cancer	NA
Other	Creatinine (enzymatic) in urine	ukb-a-333	FALSE	Neale	Neale Lab	2017	Males and Females	European	327525	NA	NA	10894596	SD	NA	NA	HG19/GRCh37	NA	NA	NA
Other	PH and SEC7 domain-containing protein 2	prot-a-2399	FALSE	Sun BB	NA	2018	Males and Females	European	3301	NA	NA	10534735	NA	NA	29875488	HG19/GRCh37	Immune system	Protein	NA
Other	Alcohol usually taken with meals	ukb-b-16878	FALSE	Ben Elsworth	MRC-IEU	2018	Males and Females	European	235645	159104	76541	9851867	SD	NA	NA	HG19/GRCh37	Binary	NA	1618: Output from GWAS pipeline using Phesant derived variables from UKBiobank
Other	Bring up phlegm/sputum/mucus on most days	ukb-b-12841	FALSE	Ben Elsworth	MRC-IEU	2018	Males and Females	European	112583	9677	102906	9851867	SD	NA	NA	HG19/GRCh37	Binary	NA	22504: Output from GWAS pipeline using Phesant derived variables from UKBiobank
Other	malignant neoplasm of male genital organs	ukb-d-C3_MALE_GENITAL	FALSE	Neale lab	NA	2018	Males and Females	European	361194	6795	354399	12582534	NA	NA	NA	HG19/GRCh37	Binary	NA	NA
Other	Glutaroyl carnitine	met-a-699	FALSE	Shin	NA	2014	Males and Females	European	7701	NA	NA	2545220	log10 units	0.131886	24816252	HG19/GRCh37	Metabolites	Amino acid	NA
Other	Cheese intake	ukb-b-1489	FALSE	Ben Elsworth	MRC-IEU	2018	Males and Females	European	451486	NA	NA	9851867	SD	NA	NA	HG19/GRCh37	Categorical Ordered	NA	1408: Output from GWAS pipeline using Phesant derived variables from UKBiobank
Other	Treatment/medication code: paracetamol	ukb-b-8147	FALSE	Ben Elsworth	MRC-IEU	2018	Males and Females	European	462933	85782	377151	9851867	SD	NA	NA	HG19/GRCh37	Binary	NA	20003#2038460150: Output from GWAS pipeline using Phesant derived variables from UKBiobank
Other	Illness, injury, bereavement, stress in last 2 years: Serious illness, injury or assault to yourself	ukb-b-18162	FALSE	Ben Elsworth	MRC-IEU	2018	Males and Females	European	459742	42866	416876	9851867	SD	NA	NA	HG19/GRCh37	Binary	NA	6145#1: Output from GWAS pipeline using Phesant derived variables from UKBiobank
Other	Treatment speciality of consultant (recoded): Cardiology	ukb-b-20300	FALSE	Ben Elsworth	MRC-IEU	2018	Males and Females	European	445693	27510	418183	9851867	SD	NA	NA	HG19/GRCh37	Binary	NA	41246#1160: Output from GWAS pipeline using Phesant derived variables from UKBiobank
Other	Non-cancer illness code, self-reported: eczema/dermatitis	ukb-b-20141	FALSE	Ben Elsworth	MRC-IEU	2018	Males and Females	European	462933	11819	451114	9851867	SD	NA	NA	HG19/GRCh37	Binary	NA	20002#1452: Output from GWAS pipeline using Phesant derived variables from UKBiobank
Other	Cysteine-rich secretory protein LCCL domain-containing 2	prot-a-663	FALSE	Sun BB	NA	2018	Males and Females	European	3301	NA	NA	10534735	NA	NA	29875488	HG19/GRCh37	Immune system	Protein	NA
Other	Chitinase-3-like protein 1	prot-a-540	FALSE	Sun BB	NA	2018	Males and Females	European	3301	NA	NA	10534735	NA	NA	29875488	HG19/GRCh37	Immune system	Protein	NA
Other	IDP dMRI ProbtrackX ICVF ilf l	ubm-a-804	FALSE	Elliott LT	NA	2018	Males	European	7532	NA	NA	11734354	NA	NA	30305740	HG19/GRCh37	Continuous	Psychiatric / neurological	NA
Other	X-12644	met-a-636	FALSE	Shin	NA	2014	Males and Females	European	7795	NA	NA	2545564	log10 units	0.166079	24816252	HG19/GRCh37	Metabolites	Unknown metabolite	NA
Other	6mm cylindrical power (left)	ukb-b-11207	FALSE	Ben Elsworth	MRC-IEU	2018	Males and Females	European	83410	NA	NA	9851867	SD	NA	NA	HG19/GRCh37	Continuous	NA	5118: Output from GWAS pipeline using Phesant derived variables from UKBiobank
Other	Smoking status: Never	ukb-d-20116_0	FALSE	Neale lab	NA	2018	Males and Females	European	359706	195068	164638	13586591	NA	NA	NA	HG19/GRCh37	Binary	NA	NA
Other	Body mass index (BMI)	ukb-b-2303	FALSE	Ben Elsworth	MRC-IEU	2018	Males and Females	European	454884	NA	NA	9851867	SD	NA	NA	HG19/GRCh37	Continuous	NA	23104: Output from GWAS pipeline using Phesant derived variables from UKBiobank
Other	Age when periods started (menarche)	ukb-a-315	FALSE	Neale	Neale Lab	2017	Males and Females	European	176008	NA	NA	10894596	SD	NA	NA	HG19/GRCh37	NA	NA	NA
Other	Diagnoses - main ICD10: I25.1 Atherosclerotic heart disease	ukb-b-1668	FALSE	Ben Elsworth	MRC-IEU	2018	Males and Females	European	463010	12171	450839	9851867	SD	NA	NA	HG19/GRCh37	Binary	NA	41202#I251: Output from GWAS pipeline using Phesant derived variables from UKBiobank
Other	Systemic lupus erythematosus	ieu-a-815	FALSE	Hom G	NA	2008	Males and Females	European	3094	1311	1783	489877	log odds	NA	18204098	HG19/GRCh37	Disease	Autoimmune / inflammatory	Effect allele frequencies are missing
Other	Diagnoses - main ICD10: K57.3 Diverticular disease of large intestine without perforation or abscess	ukb-b-10859	FALSE	Ben Elsworth	MRC-IEU	2018	Males and Females	European	463010	8429	454581	9851867	SD	NA	NA	HG19/GRCh37	Binary	NA	41202#K573: Output from GWAS pipeline using Phesant derived variables from UKBiobank
Other	Chronotype	ieu-a-1087	FALSE	Jones	UK Biobank	2016	Males and Females	European	128266	NA	NA	17032431	SD	NA	27494321	HG19/GRCh37	Risk factor	Sleeping	Results from interim Biobank release enriched for smokers; could lead to bias through collider issues in MR
Other	Cancer of male genital	ukb-d-C_MALE_GENITAL	FALSE	Neale lab	NA	2018	Males and Females	European	361194	6795	354399	12582534	NA	NA	NA	HG19/GRCh37	Binary	NA	NA
Other	Sleeplessness / insomnia	ukb-b-3957	FALSE	Ben Elsworth	MRC-IEU	2018	Males and Females	European	462341	NA	NA	9851867	SD	NA	NA	HG19/GRCh37	Categorical Ordered	NA	1200: Output from GWAS pipeline using Phesant derived variables from UKBiobank
Other	Cholesterol esters in very large HDL	met-c-943	FALSE	Kettunen	NA	2016	Males and Females	European	19273	NA	NA	11806428	SD	NA	27005778	HG19/GRCh37	Metabolites	Lipid	XL.HDL.CE
Other	IDP dMRI ProbtrackX ICVF ifo l	ubm-a-802	FALSE	Elliott LT	NA	2018	Males	European	7532	NA	NA	11734354	NA	NA	30305740	HG19/GRCh37	Continuous	Psychiatric / neurological	NA
Other	Hair colour (natural, before greying): Black	ukb-d-1747_5	FALSE	Neale lab	NA	2018	Males and Females	European	360270	15809	344461	13586531	NA	NA	NA	HG19/GRCh37	Binary	NA	NA
Other	Platelet count	ebi-a-GCST004603	FALSE	Astle WJ	NA	2016	NA	European	166066	NA	NA	29148896	NA	NA	27863252	HG19/GRCh37	NA	NA	NA
Other	Protein FAM3B	prot-a-1050	FALSE	Sun BB	NA	2018	Males and Females	European	3301	NA	NA	10534735	NA	NA	29875488	HG19/GRCh37	Immune system	Protein	NA
Other	IDP dMRI TBSS MD Splenium of corpus callosum	ubm-a-248	FALSE	Elliott LT	NA	2018	Males	European	7532	NA	NA	11734354	NA	NA	30305740	HG19/GRCh37	Continuous	Psychiatric / neurological	NA
Other	Major coronary heart disease event excluding revascularizations	ukb-d-I9_CHD_NOREV	FALSE	Neale lab	NA	2018	Males and Females	European	361194	10157	351037	13295130	NA	NA	NA	HG19/GRCh37	Binary	NA	NA
Other	Major coronary heart disease event	ukb-d-I9_CHD	FALSE	Neale lab	NA	2018	Males and Females	European	361194	10157	351037	13295130	NA	NA	NA	HG19/GRCh37	Binary	NA	NA
Other	Treatment/medication code: testogel 50mg gel 5g sachet	ukb-a-192	FALSE	Neale	Neale Lab	2017	Males and Females	European	337159	119	337040	10894596	SD	NA	NA	HG19/GRCh37	NA	NA	NA
Other	Operation code: tonsillectomy +/- adenoids	ukb-b-11497	FALSE	Ben Elsworth	MRC-IEU	2018	Males and Females	European	462933	72111	390822	9851867	SD	NA	NA	HG19/GRCh37	Binary	NA	20004#1478: Output from GWAS pipeline using Phesant derived variables from UKBiobank
Other	Total lipids in small LDL	met-c-925	FALSE	Kettunen	NA	2016	Males and Females	European	19273	NA	NA	11820193	SD	NA	27005778	HG19/GRCh37	Metabolites	Lipid	S.LDL.L
Other	Proteoglycan 3	prot-a-2362	FALSE	Sun BB	NA	2018	Males and Females	European	3301	NA	NA	10534735	NA	NA	29875488	HG19/GRCh37	Immune system	Protein	NA
Other	Body mass index (BMI)	ukb-b-19953	FALSE	Ben Elsworth	MRC-IEU	2018	Males and Females	European	461460	NA	NA	9851867	SD	NA	NA	HG19/GRCh37	Continuous	NA	21001: Output from GWAS pipeline using Phesant derived variables from UKBiobank
Other	Mean corpuscular haemoglobin	ukb-d-30050_irnt	FALSE	Neale lab	NA	2018	Males and Females	European	350472	NA	NA	13586285	NA	NA	NA	HG19/GRCh37	Continuous	NA	NA
Other	Hip circumference	ukb-b-15590	FALSE	Ben Elsworth	MRC-IEU	2018	Males and Females	European	462117	NA	NA	9851867	SD	NA	NA	HG19/GRCh37	Continuous	NA	49: Output from GWAS pipeline using Phesant derived variables from UKBiobank
Other	Arm fat percentage (left)	ukb-b-20188	FALSE	Ben Elsworth	MRC-IEU	2018	Males and Females	European	454724	NA	NA	9851867	SD	NA	NA	HG19/GRCh37	Continuous	NA	23123: Output from GWAS pipeline using Phesant derived variables from UKBiobank
Other	Operation code: appendicectomy	ukb-b-14944	FALSE	Ben Elsworth	MRC-IEU	2018	Males and Females	European	462933	55398	407535	9851867	SD	NA	NA	HG19/GRCh37	Binary	NA	20004#1458: Output from GWAS pipeline using Phesant derived variables from UKBiobank
Other	Vacuolar protein sorting-associated protein 4B	prot-a-3205	FALSE	Sun BB	NA	2018	Males and Females	European	3301	NA	NA	10534735	NA	NA	29875488	HG19/GRCh37	Immune system	Protein	NA
Other	Whole body fat mass	ukb-a-265	FALSE	Neale	Neale Lab	2017	Males and Females	European	330762	NA	NA	10894596	SD	NA	NA	HG19/GRCh37	NA	NA	NA
Other	Bacon intake	ukb-b-4414	FALSE	Ben Elsworth	MRC-IEU	2018	Males and Females	European	64949	NA	NA	9851867	SD	NA	NA	HG19/GRCh37	Categorical Ordered	NA	103070: Output from GWAS pipeline using Phesant derived variables from UKBiobank
Other	Coffee type: Instant coffee	ukb-d-1508_2	FALSE	Neale lab	NA	2018	Males and Females	European	283449	158386	125063	13584120	NA	NA	NA	HG19/GRCh37	Binary	NA	NA
Other	Mean diameter for HDL particles	met-c-865	FALSE	Kettunen	NA	2016	Males and Females	European	19273	NA	NA	11803445	SD	NA	27005778	HG19/GRCh37	Metabolites	Lipid	HDL.D
Other	Coronary artery disease	ebi-a-GCST003116	FALSE	Nikpay M	NA	2015	NA	European	141217	42096	361	8597751	logOR	NA	26343387	HG19/GRCh37	NA	NA	NA
Other	Hair/balding pattern: Pattern 3	ukb-a-302	FALSE	Neale	Neale Lab	2017	Males and Females	European	154988	41584	113404	10894596	SD	NA	NA	HG19/GRCh37	NA	NA	NA
Other	Skin colour	ukb-b-19560	FALSE	Ben Elsworth	MRC-IEU	2018	Males and Females	European	456692	NA	NA	9851867	SD	NA	NA	HG19/GRCh37	Categorical Ordered	NA	1717: Output from GWAS pipeline using Phesant derived variables from UKBiobank
Other	Diagnoses - main ICD10: H26 Other cataract	ukb-a-530	FALSE	Neale	Neale Lab	2017	Males and Females	European	337199	6025	331174	10894596	SD	NA	NA	HG19/GRCh37	NA	NA	NA
Other	Intra-ocular pressure, corneal-compensated (right)	ukb-b-19277	FALSE	Ben Elsworth	MRC-IEU	2018	Males and Females	European	97653	NA	NA	9851867	SD	NA	NA	HG19/GRCh37	Continuous	NA	5254: Output from GWAS pipeline using Phesant derived variables from UKBiobank
Other	Diseases of the digestive system	ukb-d-XI_DIGESTIVE	FALSE	Neale lab	NA	2018	Males and Females	European	361194	115893	245301	13586589	NA	NA	NA	HG19/GRCh37	Binary	NA	NA
Other	alpha-2-macroglobulin receptor-associated protein	prot-a-1781	FALSE	Sun BB	NA	2018	Males and Females	European	3301	NA	NA	10534735	NA	NA	29875488	HG19/GRCh37	Immune system	Protein	NA
Other	Phospholipids in medium HDL	met-c-903	FALSE	Kettunen	NA	2016	Males and Females	European	21558	NA	NA	11871422	SD	0.49	27005778	HG19/GRCh37	Metabolites	Lipid	M.HDL.PL; SD value comes from the original untransformed distribution of the ERF cohort
Other	Years of schooling	ieu-a-755	FALSE	Rietveld CA	SSGAC	2014	Males and Females	European	106736	NA	NA	2281992	SD (years)	3.71	25201988	HG19/GRCh37	Risk factor	Education	Effect allele frequencies are missing
Other	CUB and sushi domain-containing protein 1	prot-a-690	FALSE	Sun BB	NA	2018	Males and Females	European	3301	NA	NA	10534735	NA	NA	29875488	HG19/GRCh37	Immune system	Protein	NA
Other	Sources of admission to hospital (recoded): Usual Place of residence: Living with relatives	ukb-b-17289	FALSE	Ben Elsworth	MRC-IEU	2018	Males and Females	European	461393	11879	449514	9851867	SD	NA	NA	HG19/GRCh37	Binary	NA	41251#1001: Output from GWAS pipeline using Phesant derived variables from UKBiobank
Other	Diagnoses - main ICD10: I48 Atrial fibrillation and flutter	ukb-a-536	FALSE	Neale	Neale Lab	2017	Males and Females	European	337199	3818	333381	10894596	SD	NA	NA	HG19/GRCh37	NA	NA	NA
Other	Interleukin-1 receptor-like 1	prot-a-1502	FALSE	Sun BB	NA	2018	Males and Females	European	3301	NA	NA	10534735	NA	NA	29875488	HG19/GRCh37	Immune system	Protein	NA
Other	Beta-1,4-galactosyltransferase 6	prot-a-220	FALSE	Sun BB	NA	2018	Males and Females	European	3301	NA	NA	10534735	NA	NA	29875488	HG19/GRCh37	Immune system	Protein	NA
Other	Plateletcrit	ebi-a-GCST004607	FALSE	Astle WJ	NA	2016	NA	European	164339	NA	NA	29147151	NA	NA	27863252	HG19/GRCh37	NA	NA	NA
Other	Neutrophil percentage of granulocytes	ebi-a-GCST004623	FALSE	Astle WJ	NA	2016	NA	European	170672	NA	NA	29166153	NA	NA	27863252	HG19/GRCh37	NA	NA	NA
Other	IDP T1 FAST ROIs L cerebellum crus I	ubm-a-144	FALSE	Elliott LT	NA	2018	Males	European	8427	NA	NA	11734354	NA	NA	30305740	HG19/GRCh37	Continuous	Psychiatric / neurological	NA
Other	Impedance of leg (left)	ukb-a-271	FALSE	Neale	Neale Lab	2017	Males and Females	European	331296	NA	NA	10894596	SD	NA	NA	HG19/GRCh37	NA	NA	NA
Other	Urate	ieu-a-793	FALSE	Huffman JE	GUGC	2015	Males	European	10058	NA	NA	2640037	SD (mg/dL)	1.33	25811787	HG19/GRCh37	Risk factor	Other	Obese men; effect allele frequencies are missing
Other	Alpha-hydroxyisovalerate	met-a-616	FALSE	Shin	NA	2014	Males and Females	European	7668	NA	NA	2545440	log10 units	0.186458	24816252	HG19/GRCh37	Metabolites	Amino acid	NA
Other	Non-cancer illness code, self-reported: rheumatoid arthritis	ukb-b-9125	FALSE	Ben Elsworth	MRC-IEU	2018	Males and Females	European	462933	5201	457732	9851867	SD	NA	NA	HG19/GRCh37	Binary	NA	20002#1464: Output from GWAS pipeline using Phesant derived variables from UKBiobank
Other	Triglycerides	ukb-d-30870_raw	FALSE	Neale lab	NA	2018	Males and Females	European	NA	NA	NA	13586007	NA	NA	NA	HG19/GRCh37	Metabolites	NA	NA
Other	Ferritin	ieu-a-1050	FALSE	Benyamin	GIS	2014	Males and Females	European	23986	NA	NA	2036124	SD	NA	25352340	HG19/GRCh37	Risk factor	Metal	Effect allele frequencies are missing
Other	Urate	ukb-d-30880_raw	FALSE	Neale lab	NA	2018	Males and Females	European	NA	NA	NA	13585994	NA	NA	NA	HG19/GRCh37	Metabolites	NA	NA
Other	IDP dMRI TBSS FA Cingulum cingulate gyrus R	ubm-a-230	FALSE	Elliott LT	NA	2018	Males	European	7532	NA	NA	11734354	NA	NA	30305740	HG19/GRCh37	Continuous	Psychiatric / neurological	NA
Other	Vitamin and mineral supplements: None of the above	ukb-b-17381	FALSE	Ben Elsworth	MRC-IEU	2018	Males and Females	European	460351	315695	144656	9851867	SD	NA	NA	HG19/GRCh37	Binary	NA	6155#100: Output from GWAS pipeline using Phesant derived variables from UKBiobank
Other	Time spent driving	ukb-b-3793	FALSE	Ben Elsworth	MRC-IEU	2018	Males and Females	European	310555	NA	NA	9851867	SD	NA	NA	HG19/GRCh37	Categorical Ordered	NA	1090: Output from GWAS pipeline using Phesant derived variables from UKBiobank
Other	Intra-ocular pressure, Goldmann-correlated (right)	ukb-b-14146	FALSE	Ben Elsworth	MRC-IEU	2018	Males and Females	European	97653	NA	NA	9851867	SD	NA	NA	HG19/GRCh37	Continuous	NA	5255: Output from GWAS pipeline using Phesant derived variables from UKBiobank
Other	Bone sialoprotein 2	prot-a-1395	FALSE	Sun BB	NA	2018	Males and Females	European	3301	NA	NA	10534735	NA	NA	29875488	HG19/GRCh37	Immune system	Protein	NA
Other	IDP dMRI ProbtrackX ICVF ptr l	ubm-a-809	FALSE	Elliott LT	NA	2018	Males	European	7532	NA	NA	11734354	NA	NA	30305740	HG19/GRCh37	Continuous	Psychiatric / neurological	NA
Other	Number of self-reported non-cancer illnesses	ukb-b-4063	FALSE	Ben Elsworth	MRC-IEU	2018	Males and Females	European	462933	NA	NA	9851867	SD	NA	NA	HG19/GRCh37	Categorical Ordered	NA	135: Output from GWAS pipeline using Phesant derived variables from UKBiobank
Other	IDP dMRI TBSS ICVF Inferior cerebellar peduncle L	ubm-a-495	FALSE	Elliott LT	NA	2018	Males	European	7532	NA	NA	11734354	NA	NA	30305740	HG19/GRCh37	Continuous	Psychiatric / neurological	NA
Other	Leg fat-free mass (left)	ukb-a-280	FALSE	Neale	Neale Lab	2017	Males and Females	European	331258	NA	NA	10894596	SD	NA	NA	HG19/GRCh37	NA	NA	NA
Other	Cancer code self-reported: basal cell carcinoma	ukb-a-59	FALSE	Neale	Neale Lab	2017	Males and Females	European	337159	3156	334003	10894596	SD	NA	NA	HG19/GRCh37	NA	NA	NA
Other	Selenoprotein S	prot-a-3200	FALSE	Sun BB	NA	2018	Males and Females	European	3301	NA	NA	10534735	NA	NA	29875488	HG19/GRCh37	Immune system	Protein	NA
Other	Morning/evening person (chronotype)	ukb-b-4956	FALSE	Ben Elsworth	MRC-IEU	2018	Males and Females	European	413343	NA	NA	9851867	SD	NA	NA	HG19/GRCh37	Categorical Ordered	NA	1180: Output from GWAS pipeline using Phesant derived variables from UKBiobank
Other	Frequency of tiredness / lethargy in last 2 weeks	ukb-a-245	FALSE	Neale	Neale Lab	2017	Males and Females	European	327528	NA	NA	10894596	SD	NA	NA	HG19/GRCh37	NA	NA	NA
Other	Duration to entering value	ukb-b-19585	FALSE	Ben Elsworth	MRC-IEU	2018	Males and Females	European	113410	NA	NA	9851867	SD	NA	NA	HG19/GRCh37	Continuous	NA	20230: Output from GWAS pipeline using Phesant derived variables from UKBiobank
Other	Tea intake	ukb-b-6066	FALSE	Ben Elsworth	MRC-IEU	2018	Males and Females	European	447485	NA	NA	9851867	SD	NA	NA	HG19/GRCh37	Continuous	NA	1488: Output from GWAS pipeline using Phesant derived variables from UKBiobank
Other	Mean time to correctly identify matches	ukb-b-16287	FALSE	Ben Elsworth	MRC-IEU	2018	Males and Females	European	459523	NA	NA	9851867	SD	NA	NA	HG19/GRCh37	Continuous	NA	20023: Output from GWAS pipeline using Phesant derived variables from UKBiobank
Other	Medication for cholesterol blood pressure diabetes or take exogenous hormones: None of the above	ukb-a-449	FALSE	Neale	Neale Lab	2017	Males and Females	European	180203	124239	55964	10894596	SD	NA	NA	HG19/GRCh37	NA	NA	NA
Other	Mean platelet volume	ebi-a-GCST004599	FALSE	Astle WJ	NA	2016	NA	European	164454	NA	NA	29193201	NA	NA	27863252	HG19/GRCh37	NA	NA	NA
Other	Haemoglobin concentration	ukb-d-30020_irnt	FALSE	Neale lab	NA	2018	Males and Females	European	350474	NA	NA	13586287	NA	NA	NA	HG19/GRCh37	Continuous	NA	NA
Other	Mango intake	ukb-b-6218	FALSE	Ben Elsworth	MRC-IEU	2018	Males and Females	European	64949	NA	NA	9851867	SD	NA	NA	HG19/GRCh37	Categorical Ordered	NA	104510: Output from GWAS pipeline using Phesant derived variables from UKBiobank
Other	Seen doctor (GP) for nerves anxiety tension or depression	ukb-a-246	FALSE	Neale	Neale Lab	2017	Males and Females	European	335108	115328	219780	10894596	SD	NA	NA	HG19/GRCh37	NA	NA	NA
Other	3mm strong meridian (right)	ukb-b-6852	FALSE	Ben Elsworth	MRC-IEU	2018	Males and Females	European	96007	NA	NA	9851867	SD	NA	NA	HG19/GRCh37	Continuous	NA	5132: Output from GWAS pipeline using Phesant derived variables from UKBiobank
Other	IDP dMRI TBSS ICVF Superior longitudinal fasciculus L	ubm-a-525	FALSE	Elliott LT	NA	2018	Males	European	7532	NA	NA	11734354	NA	NA	30305740	HG19/GRCh37	Continuous	Psychiatric / neurological	NA
Other	Urate	ieu-a-795	FALSE	Huffman JE	GUGC	2015	Males and Females	European	9445	NA	NA	2636286	SD (mg/dL)	1.33	25811787	HG19/GRCh37	Risk factor	Other	Overweight all; effect allele frequencies are missing
Other	Operation code: hip replacement/revision	ukb-b-16340	FALSE	Ben Elsworth	MRC-IEU	2018	Males and Females	European	462933	7322	455611	9851867	SD	NA	NA	HG19/GRCh37	Binary	NA	20004#1318: Output from GWAS pipeline using Phesant derived variables from UKBiobank
Other	Leucine-rich repeat serine/threonine-protein kinase 2	prot-a-1791	FALSE	Sun BB	NA	2018	Males and Females	European	3301	NA	NA	10534735	NA	NA	29875488	HG19/GRCh37	Immune system	Protein	NA
Other	Hematocrit	ebi-a-GCST004604	FALSE	Astle WJ	NA	2016	NA	European	173039	NA	NA	29167906	NA	NA	27863252	HG19/GRCh37	NA	NA	NA
Other	Maternal smoking around birth	ukb-a-39	FALSE	Neale	Neale Lab	2017	Males and Females	European	289727	88601	201126	10894596	SD	NA	NA	HG19/GRCh37	NA	NA	NA
Other	UMP-CMP kinase	prot-a-599	FALSE	Sun BB	NA	2018	Males and Females	European	3301	NA	NA	10534735	NA	NA	29875488	HG19/GRCh37	Immune system	Protein	NA
Other	Eosinophil percentage of white cells	ebi-a-GCST004600	FALSE	Astle WJ	NA	2016	NA	European	172378	NA	NA	29167233	NA	NA	27863252	HG19/GRCh37	NA	NA	NA
Other	Sulfhydryl oxidase 2	prot-a-2470	FALSE	Sun BB	NA	2018	Males and Females	European	3301	NA	NA	10534735	NA	NA	29875488	HG19/GRCh37	Immune system	Protein	NA
Other	Erythronate*	met-a-578	FALSE	Shin	NA	2014	Males and Females	European	7752	NA	NA	2545588	log10 units	0.109838	24816252	HG19/GRCh37	Metabolites	Carbohydrate	NA
Other	Any ICDMAIN event in hilmo or causes of death	ukb-d-ICDMAIN_ANY_ENTRY	FALSE	Neale lab	NA	2018	Males and Females	European	361194	282009	79185	13586589	NA	NA	NA	HG19/GRCh37	Binary	NA	NA
Other	Reticulocyte count	ebi-a-GCST004622	FALSE	Astle WJ	NA	2016	NA	European	170641	NA	NA	29163532	NA	NA	27863252	HG19/GRCh37	NA	NA	NA
Other	Ski-like protein	prot-a-2739	FALSE	Sun BB	NA	2018	Males and Females	European	3301	NA	NA	10534735	NA	NA	29875488	HG19/GRCh37	Immune system	Protein	NA
Other	Ankle spacing width	ukb-b-4080	FALSE	Ben Elsworth	MRC-IEU	2018	Males and Females	European	265753	NA	NA	9851867	SD	NA	NA	HG19/GRCh37	Continuous	NA	3143: Output from GWAS pipeline using Phesant derived variables from UKBiobank
Other	Non-cancer illness code, self-reported: psoriasis	ukb-b-10537	FALSE	Ben Elsworth	MRC-IEU	2018	Males and Females	European	462933	5314	457619	9851867	SD	NA	NA	HG19/GRCh37	Binary	NA	20002#1453: Output from GWAS pipeline using Phesant derived variables from UKBiobank
Other	Galectin-9	prot-a-1732	FALSE	Sun BB	NA	2018	Males and Females	European	3301	NA	NA	10534735	NA	NA	29875488	HG19/GRCh37	Immune system	Protein	NA
Other	5alpha-androstan-3beta,17beta-diol disulfate	met-a-746	FALSE	Shin	NA	2014	Males and Females	European	7345	NA	NA	2545804	log10 units	0.380102	24816252	HG19/GRCh37	Metabolites	Lipid	NA
Other	Reason for glasses/contact lenses: For just reading/near work as you are getting older (called 'presbyopia')	ukb-b-16235	FALSE	Ben Elsworth	MRC-IEU	2018	Males and Females	European	460536	39730	420806	9851867	SD	NA	NA	HG19/GRCh37	Binary	NA	6147#3: Output from GWAS pipeline using Phesant derived variables from UKBiobank
Other	Heel bone mineral density (BMD)	ukb-b-8875	FALSE	Ben Elsworth	MRC-IEU	2018	Males and Females	European	265627	NA	NA	9851867	SD	NA	NA	HG19/GRCh37	Continuous	NA	3148: Output from GWAS pipeline using Phesant derived variables from UKBiobank
Other	Protein DEPP	prot-a-805	FALSE	Sun BB	NA	2018	Males and Females	European	3301	NA	NA	10534735	NA	NA	29875488	HG19/GRCh37	Immune system	Protein	NA
Other	IDP dMRI TBSS ICVF Retrolenticular part of internal capsule L	ubm-a-505	FALSE	Elliott LT	NA	2018	Males	European	7532	NA	NA	11734354	NA	NA	30305740	HG19/GRCh37	Continuous	Psychiatric / neurological	NA
Other	Fasting blood glucose	ebi-a-GCST000568	FALSE	Dupuis J	NA	2010	NA	European	46186	NA	NA	2445760	NA	NA	20081858	HG19/GRCh37	NA	NA	NA
Other	Succinylcarnitine	met-a-742	FALSE	Shin	NA	2014	Males and Females	European	6948	NA	NA	2545250	log10 units	0.119053	24816252	HG19/GRCh37	Metabolites	Energy	NA
Other	Feeling nervous	ebi-a-GCST006948	FALSE	Nagel M	NA	2018	NA	European	373121	NA	NA	10824842	NA	NA	29500382	HG19/GRCh37	NA	NA	NA
Other	Feeling tense	ebi-a-GCST006952	FALSE	Nagel M	NA	2018	NA	European	371318	NA	NA	10824652	NA	NA	29500382	HG19/GRCh37	NA	NA	NA
Other	IDP dMRI ProbtrackX ICVF unc l	ubm-a-815	FALSE	Elliott LT	NA	2018	Males	European	7532	NA	NA	11734354	NA	NA	30305740	HG19/GRCh37	Continuous	Psychiatric / neurological	NA
Other	Calcineurin subunit B type 1	prot-a-2350	FALSE	Sun BB	NA	2018	Males and Females	European	3301	NA	NA	10534735	NA	NA	29875488	HG19/GRCh37	Immune system	Protein	NA
Other	Albumin	ukb-d-30600_irnt	FALSE	Neale lab	NA	2018	Males and Females	European	NA	NA	NA	13585334	NA	NA	NA	HG19/GRCh37	Metabolites	NA	NA
Other	Basophill percentage	ukb-d-30220_irnt	FALSE	Neale lab	NA	2018	Males and Females	European	349861	NA	NA	13586283	NA	NA	NA	HG19/GRCh37	Continuous	NA	NA
Other	3-hydroxyanthranilate 3,4-dioxygenase	prot-a-1306	FALSE	Sun BB	NA	2018	Males and Females	European	3301	NA	NA	10534735	NA	NA	29875488	HG19/GRCh37	Immune system	Protein	NA
Other	Mouth/teeth dental problems: Mouth ulcers	ukb-b-6458	FALSE	Ben Elsworth	MRC-IEU	2018	Males and Females	European	461113	47102	414011	9851867	SD	NA	NA	HG19/GRCh37	Binary	NA	6149#1: Output from GWAS pipeline using Phesant derived variables from UKBiobank
Other	Neurofascin	prot-a-2039	FALSE	Sun BB	NA	2018	Males and Females	European	3301	NA	NA	10534735	NA	NA	29875488	HG19/GRCh37	Immune system	Protein	NA
Other	Total bilirubin	ukb-d-30840_irnt	FALSE	Neale lab	NA	2018	Males and Females	European	NA	NA	NA	13585986	NA	NA	NA	HG19/GRCh37	Metabolites	NA	NA
Other	Regulator of G-protein signaling 8	prot-a-2538	FALSE	Sun BB	NA	2018	Males and Females	European	3301	NA	NA	10534735	NA	NA	29875488	HG19/GRCh37	Immune system	Protein	NA
Other	Time spent outdoors in winter	ukb-b-6811	FALSE	Ben Elsworth	MRC-IEU	2018	Males and Females	European	364465	NA	NA	9851867	SD	NA	NA	HG19/GRCh37	Categorical Ordered	NA	1060: Output from GWAS pipeline using Phesant derived variables from UKBiobank
Other	GTP-binding protein GEM	prot-a-1199	FALSE	Sun BB	NA	2018	Males and Females	European	3301	NA	NA	10534735	NA	NA	29875488	HG19/GRCh37	Immune system	Protein	NA
Other	IDP T1 FAST ROIs L cerebellum crus II	ubm-a-147	FALSE	Elliott LT	NA	2018	Males	European	8427	NA	NA	11734354	NA	NA	30305740	HG19/GRCh37	Continuous	Psychiatric / neurological	NA
Other	Types of physical activity in last 4 weeks: Walking for pleasure (not as a means of transport)	ukb-b-7337	FALSE	Ben Elsworth	MRC-IEU	2018	Males and Females	European	460376	329755	130621	9851867	SD	NA	NA	HG19/GRCh37	Binary	NA	6164#1: Output from GWAS pipeline using Phesant derived variables from UKBiobank
Other	Creatinine	met-c-850	FALSE	Kettunen	NA	2016	Males and Females	European	24810	NA	NA	12087816	SD	0.22	27005778	HG19/GRCh37	Metabolites	Amino acid	SD value comes from the original untransformed distribution of the ERF cohort
Other	Creatine kinase M-type	prot-a-566	FALSE	Sun BB	NA	2018	Males and Females	European	3301	NA	NA	10534735	NA	NA	29875488	HG19/GRCh37	Immune system	Protein	NA
Other	Types of physical activity in last 4 weeks: Strenuous sports	ukb-a-485	FALSE	Neale	Neale Lab	2017	Males and Females	European	335599	34693	300906	10894596	SD	NA	NA	HG19/GRCh37	NA	NA	NA
Other	Apoliprotein B	ukb-d-30640_irnt	FALSE	Neale lab	NA	2018	Males and Females	European	NA	NA	NA	13585958	NA	NA	NA	HG19/GRCh37	Metabolites	NA	NA
Other	ECG, heart rate	ukb-b-11361	FALSE	Ben Elsworth	MRC-IEU	2018	Males and Females	European	68160	NA	NA	9851867	SD	NA	NA	HG19/GRCh37	Continuous	NA	5983: Output from GWAS pipeline using Phesant derived variables from UKBiobank
Other	Total cholesterol in IDL	met-c-867	FALSE	Kettunen	NA	2016	Males and Females	European	19273	NA	NA	11820655	SD	NA	27005778	HG19/GRCh37	Metabolites	Lipid	IDL.C
Other	Bilateral oophorectomy (both ovaries removed)	ukb-b-17868	FALSE	Ben Elsworth	MRC-IEU	2018	Males and Females	European	247538	20120	227418	9851867	SD	NA	NA	HG19/GRCh37	Binary	NA	2834: Output from GWAS pipeline using Phesant derived variables from UKBiobank
Other	Alzheimer's disease (late onset)	ebi-a-GCST002245	FALSE	Lambert JC	NA	2013	NA	European	55134	17008	37154	7022150	logOR	NA	24162737	HG19/GRCh37	NA	NA	NA
Other	volume Brain-Stem	ubm-a-2666	FALSE	Elliott LT	NA	2018	Males	European	8411	NA	NA	11734354	NA	NA	30305740	HG19/GRCh37	Continuous	Psychiatric / neurological	NA
Other	Sialic acid-binding Ig-like lectin 8	prot-a-2730	FALSE	Sun BB	NA	2018	Males and Females	European	3301	NA	NA	10534735	NA	NA	29875488	HG19/GRCh37	Immune system	Protein	NA
Other	Prostate-associated microseminoprotein	prot-a-1950	FALSE	Sun BB	NA	2018	Males and Females	European	3301	NA	NA	10534735	NA	NA	29875488	HG19/GRCh37	Immune system	Protein	NA
Other	Leukocyte immunoglobulin-like receptor subfamily A member 6	prot-a-1741	FALSE	Sun BB	NA	2018	Males and Females	European	3301	NA	NA	10534735	NA	NA	29875488	HG19/GRCh37	Immune system	Protein	NA
Other	Other serious medical condition/disability diagnosed by doctor	ukb-a-309	FALSE	Neale	Neale Lab	2017	Males and Females	European	331274	67968	263306	10894596	SD	NA	NA	HG19/GRCh37	NA	NA	NA
Other	Fractured bone site(s): Ankle	ukb-b-15582	FALSE	Ben Elsworth	MRC-IEU	2018	Males and Females	European	460340	6479	453861	9851867	SD	NA	NA	HG19/GRCh37	Binary	NA	6151#1: Output from GWAS pipeline using Phesant derived variables from UKBiobank
Other	Treatment/medication code: aspirin	ukb-a-132	FALSE	Neale	Neale Lab	2017	Males and Females	European	337159	45012	292147	10894596	SD	NA	NA	HG19/GRCh37	NA	NA	NA
Other	Non-cancer illness code, self-reported: hayfever/allergic rhinitis	ukb-b-16499	FALSE	Ben Elsworth	MRC-IEU	2018	Males and Females	European	462933	26107	436826	9851867	SD	NA	NA	HG19/GRCh37	Binary	NA	20002#1387: Output from GWAS pipeline using Phesant derived variables from UKBiobank
Other	Myeloid white cell count	ebi-a-GCST004626	FALSE	Astle WJ	NA	2016	NA	European	169219	NA	NA	29162127	NA	NA	27863252	HG19/GRCh37	NA	NA	NA
Other	Medication for pain relief constipation heartburn: Paracetamol	ukb-a-455	FALSE	Neale	Neale Lab	2017	Males and Females	European	333581	72882	260699	10894596	SD	NA	NA	HG19/GRCh37	NA	NA	NA
Other	Past tobacco smoking	ukb-a-17	FALSE	Neale	Neale Lab	2017	Males and Females	European	310749	NA	NA	10894596	SD	NA	NA	HG19/GRCh37	NA	NA	NA
Other	Systolic blood pressure automated reading	ukb-a-360	FALSE	Neale	Neale Lab	2017	Males and Females	European	317754	NA	NA	10894596	SD	NA	NA	HG19/GRCh37	NA	NA	NA
Other	Carbonyl reductase [NADPH] 1	prot-a-373	FALSE	Sun BB	NA	2018	Males and Females	European	3301	NA	NA	10534735	NA	NA	29875488	HG19/GRCh37	Immune system	Protein	NA
Other	IDP dMRI ProbtrackX ICVF slf l	ubm-a-811	FALSE	Elliott LT	NA	2018	Males	European	7532	NA	NA	11734354	NA	NA	30305740	HG19/GRCh37	Continuous	Psychiatric / neurological	NA
Other	Leg fat-free mass (right)	ukb-a-276	FALSE	Neale	Neale Lab	2017	Males and Females	European	331285	NA	NA	10894596	SD	NA	NA	HG19/GRCh37	NA	NA	NA
Other	IDP dMRI TBSS L3 Anterior corona radiata R	ubm-a-458	FALSE	Elliott LT	NA	2018	Males	European	7532	NA	NA	11734354	NA	NA	30305740	HG19/GRCh37	Continuous	Psychiatric / neurological	NA
Other	Comparative height size at age 10	ukb-a-35	FALSE	Neale	Neale Lab	2017	Males and Females	European	332021	NA	NA	10894596	SD	NA	NA	HG19/GRCh37	NA	NA	NA
Other	Pulse rate	ukb-b-15892	FALSE	Ben Elsworth	MRC-IEU	2018	Males and Females	European	151546	NA	NA	9851867	SD	NA	NA	HG19/GRCh37	Continuous	NA	4194: Output from GWAS pipeline using Phesant derived variables from UKBiobank
Other	Heel bone mineral density	ebi-a-GCST006979	FALSE	Morris JA	NA	2019	NA	European	426824	NA	NA	13705641	NA	NA	30598549	HG19/GRCh37	NA	NA	NA
Other	P-selectin	prot-a-2667	FALSE	Sun BB	NA	2018	Males and Females	European	3301	NA	NA	10534735	NA	NA	29875488	HG19/GRCh37	Immune system	Protein	NA
Other	Vitamin and mineral supplements: None of the above	ukb-a-459	FALSE	Neale	Neale Lab	2017	Males and Females	European	335591	231424	104167	10894596	SD	NA	NA	HG19/GRCh37	NA	NA	NA
Other	Father's age at death	ukb-b-11303	FALSE	Ben Elsworth	MRC-IEU	2018	Males and Females	European	341118	NA	NA	9851867	SD	NA	NA	HG19/GRCh37	Continuous	NA	1807: Output from GWAS pipeline using Phesant derived variables from UKBiobank
Other	College completion	ieu-a-836	FALSE	Rietveld CA	SSGAC	2013	Males and Females	European	95427	20044	75383	2321511	log odds	NA	23722424	HG19/GRCh37	Risk factor	Education	NA
Other	Nap during day	ukb-a-12	FALSE	Neale	Neale Lab	2017	Males and Females	European	337074	NA	NA	10894596	SD	NA	NA	HG19/GRCh37	NA	NA	NA
Other	Secreted and transmembrane protein 1	prot-a-2663	FALSE	Sun BB	NA	2018	Males and Females	European	3301	NA	NA	10534735	NA	NA	29875488	HG19/GRCh37	Immune system	Protein	NA
Other	AP-4 complex subunit mu-1	prot-a-112	FALSE	Sun BB	NA	2018	Males and Females	European	3301	NA	NA	10534735	NA	NA	29875488	HG19/GRCh37	Immune system	Protein	NA
Other	Mean corpuscular volume	ukb-d-30040_irnt	FALSE	Neale lab	NA	2018	Males and Females	European	350473	NA	NA	13586288	NA	NA	NA	HG19/GRCh37	Continuous	NA	NA
Other	Current tobacco smoking	ukb-a-16	FALSE	Neale	Neale Lab	2017	Males and Females	European	337030	NA	NA	10894596	SD	NA	NA	HG19/GRCh37	NA	NA	NA
Other	IDP dMRI TBSS ICVF Superior corona radiata R	ubm-a-508	FALSE	Elliott LT	NA	2018	Males	European	7532	NA	NA	11734354	NA	NA	30305740	HG19/GRCh37	Continuous	Psychiatric / neurological	NA
Other	High grade serous ovarian cancer	ieu-a-1121	FALSE	Phelan	OCAC	2017	Females	European	53978	13037	40941	0	log odds	NA	28346442	HG19/GRCh37	Disease	Cancer	NA
Other	Alcohol intake frequency.	ukb-b-5779	FALSE	Ben Elsworth	MRC-IEU	2018	Males and Females	European	462346	NA	NA	9851867	SD	NA	NA	HG19/GRCh37	Categorical Ordered	NA	1558: Output from GWAS pipeline using Phesant derived variables from UKBiobank
Other	Illnesses of mother: Alzheimer's disease/dementia	ukb-b-14699	FALSE	Ben Elsworth	MRC-IEU	2018	Males and Females	European	423738	36548	387190	9851867	SD	NA	NA	HG19/GRCh37	Binary	NA	20110#10: Output from GWAS pipeline using Phesant derived variables from UKBiobank
Other	IDP dMRI TBSS ICVF Splenium of corpus callosum	ubm-a-488	FALSE	Elliott LT	NA	2018	Males	European	7532	NA	NA	11734354	NA	NA	30305740	HG19/GRCh37	Continuous	Psychiatric / neurological	NA
Other	Types of transport used (excluding work): Cycle	ukb-a-481	FALSE	Neale	Neale Lab	2017	Males and Females	European	335650	23918	311732	10894596	SD	NA	NA	HG19/GRCh37	NA	NA	NA
Other	Tyrosine	met-c-938	FALSE	Kettunen	NA	2016	Males and Females	European	24925	NA	NA	12090785	SD	0.26	27005778	HG19/GRCh37	Metabolites	Amino acid	SD value comes from the original untransformed distribution of the ERF cohort
Other	Average weekly beer plus cider intake	ukb-b-5174	FALSE	Ben Elsworth	MRC-IEU	2018	Males and Females	European	327634	NA	NA	9851867	SD	NA	NA	HG19/GRCh37	Categorical Ordered	NA	1588: Output from GWAS pipeline using Phesant derived variables from UKBiobank
Other	Blood clot DVT bronchitis emphysema asthma rhinitis eczema allergy diagnosed by doctor: Blood clot in the lung	ukb-a-445	FALSE	Neale	Neale Lab	2017	Males and Females	European	336782	2788	333994	10894596	SD	NA	NA	HG19/GRCh37	NA	NA	NA
Other	Number of full sisters	ukb-b-5593	FALSE	Ben Elsworth	MRC-IEU	2018	Males and Females	European	455420	NA	NA	9851867	SD	NA	NA	HG19/GRCh37	Categorical Ordered	NA	1883: Output from GWAS pipeline using Phesant derived variables from UKBiobank
Other	Diagnoses - main ICD10: I83.9 Varicose veins of lower extremities without ulcer or inflammation	ukb-b-6720	FALSE	Ben Elsworth	MRC-IEU	2018	Males and Females	European	463010	10044	452966	9851867	SD	NA	NA	HG19/GRCh37	Binary	NA	41202#I839: Output from GWAS pipeline using Phesant derived variables from UKBiobank
Other	Underlying (primary) cause of death: ICD10: E85.4 Organ-limited amyloidosis	ukb-a-357	FALSE	Neale	Neale Lab	2017	Males and Females	European	7637	7	7630	10894596	SD	NA	NA	HG19/GRCh37	NA	NA	NA
Other	Non-cancer illness code self-reported: vitiligo	ukb-a-115	FALSE	Neale	Neale Lab	2017	Males and Females	European	337159	95	337064	10894596	SD	NA	NA	HG19/GRCh37	NA	NA	NA
Other	Dickkopf-related protein 4	prot-a-823	FALSE	Sun BB	NA	2018	Males and Females	European	3301	NA	NA	10534735	NA	NA	29875488	HG19/GRCh37	Immune system	Protein	NA
Other	Concentration of very large HDL particles	met-c-946	FALSE	Kettunen	NA	2016	Males and Females	European	19273	NA	NA	11820632	SD	NA	27005778	HG19/GRCh37	Metabolites	Lipid	XL.HDL.P
Other	Immature reticulocyte fraction	ukb-d-30280_irnt	FALSE	Neale lab	NA	2018	Males and Females	European	344728	NA	NA	13586217	NA	NA	NA	HG19/GRCh37	Continuous	NA	NA
Other	Phospholipids in IDL	met-c-871	FALSE	Kettunen	NA	2016	Males and Females	European	21559	NA	NA	11871461	SD	0.58	27005778	HG19/GRCh37	Metabolites	Lipid	IDL.PL; ; SD value comes from the original untransformed distribution of the ERF cohort
Other	Omega-3 fatty acids	met-c-855	FALSE	Kettunen	NA	2016	Males and Females	European	13544	NA	NA	11401623	SD	NA	27005778	HG19/GRCh37	Metabolites	Fatty acid	NA
Other	IDP dMRI TBSS ICVF Anterior corona radiata R	ubm-a-506	FALSE	Elliott LT	NA	2018	Males	European	7532	NA	NA	11734354	NA	NA	30305740	HG19/GRCh37	Continuous	Psychiatric / neurological	NA
Other	IDP dMRI TBSS ICVF Superior corona radiata L	ubm-a-509	FALSE	Elliott LT	NA	2018	Males	European	7532	NA	NA	11734354	NA	NA	30305740	HG19/GRCh37	Continuous	Psychiatric / neurological	NA
Other	Total lipids in IDL	met-c-869	FALSE	Kettunen	NA	2016	Males and Females	European	19273	NA	NA	11820646	SD	NA	27005778	HG19/GRCh37	Metabolites	Lipid	IDL.L
Other	P wave terminal force	ebi-a-GCST004824	FALSE	Christophersen IE	NA	2017	NA	European	33955	NA	NA	826348	NA	NA	28794112	HG19/GRCh37	NA	NA	NA
Other	Heel bone mineral density (BMD), manual entry	ukb-b-11364	FALSE	Ben Elsworth	MRC-IEU	2018	Males and Females	European	40613	NA	NA	9851867	SD	NA	NA	HG19/GRCh37	Continuous	NA	3084: Output from GWAS pipeline using Phesant derived variables from UKBiobank
Other	Homeostasis model assessment of beta-cell function	ebi-a-GCST005180	FALSE	Dupuis J	NA	2010	NA	European	36466	NA	NA	2429924	NA	NA	20081858	HG19/GRCh37	NA	NA	NA
Other	IDP T1 FIRST left thalamus volume	ubm-a-11	FALSE	Elliott LT	NA	2018	Males	European	8428	NA	NA	11734354	NA	NA	30305740	HG19/GRCh37	Continuous	Psychiatric / neurological	NA
Other	IDP SWI T2star right putamen	ubm-a-171	FALSE	Elliott LT	NA	2018	Males	European	7778	NA	NA	11734354	NA	NA	30305740	HG19/GRCh37	Continuous	Psychiatric / neurological	NA
Other	Sources of admission to hospital (recoded): Usual Place of residence	ukb-b-20172	FALSE	Ben Elsworth	MRC-IEU	2018	Males and Females	European	462793	305639	157154	9851867	SD	NA	NA	HG19/GRCh37	Binary	NA	41251#1000: Output from GWAS pipeline using Phesant derived variables from UKBiobank
Other	Lymphocyte count	ukb-d-30120_irnt	FALSE	Neale lab	NA	2018	Males and Females	European	349856	NA	NA	13586292	NA	NA	NA	HG19/GRCh37	Continuous	NA	NA
Other	Qualifications: None of the above	ukb-b-17729	FALSE	Ben Elsworth	MRC-IEU	2018	Males and Females	European	458079	79538	378541	9851867	SD	NA	NA	HG19/GRCh37	Binary	NA	6138#100: Output from GWAS pipeline using Phesant derived variables from UKBiobank
Other	Heart rate response to recovery post exercise (50 sec)	ebi-a-GCST005848	FALSE	Verweij N	NA	2018	NA	European	54137	NA	NA	14615800	NA	NA	29497042	HG19/GRCh37	NA	NA	NA
Other	18:2, linoleic acid (LA)	met-c-893	FALSE	Kettunen	NA	2016	Males and Females	European	13527	NA	NA	11417510	SD	NA	27005778	HG19/GRCh37	Metabolites	Fatty acid	NA
Other	Non-cancer illness code self-reported: asthma	ukb-a-66	FALSE	Neale	Neale Lab	2017	Males and Females	European	337159	39049	298110	10894596	SD	NA	NA	HG19/GRCh37	NA	NA	NA
Other	IDP dMRI ProbtrackX ICVF str r	ubm-a-814	FALSE	Elliott LT	NA	2018	Males	European	7532	NA	NA	11734354	NA	NA	30305740	HG19/GRCh37	Continuous	Psychiatric / neurological	NA
Other	Tryptophan	met-a-304	FALSE	Shin	NA	2014	Males and Females	European	7804	NA	NA	2545641	log10 units	0.0671015	24816252	HG19/GRCh37	Metabolites	Amino acid	NA
Other	Diagnoses - main ICD10: H26.9 Cataract, unspecified	ukb-b-12397	FALSE	Ben Elsworth	MRC-IEU	2018	Males and Females	European	463010	8890	454120	9851867	SD	NA	NA	HG19/GRCh37	Binary	NA	41202#H269: Output from GWAS pipeline using Phesant derived variables from UKBiobank
Other	Urate	ieu-a-791	FALSE	Huffman JE	GUGC	2015	Females	European	9753	NA	NA	2637491	SD (mg/dL)	1.33	25811787	HG19/GRCh37	Risk factor	Other	Lean women; effect allele frequencies are missing
Other	Bread type: Wholemeal or wholegrain	ukb-d-1448_3	FALSE	Neale lab	NA	2018	Males and Females	European	348424	201013	147411	13586247	NA	NA	NA	HG19/GRCh37	Binary	NA	NA
Other	Diabetes diagnosed by doctor	ukb-a-306	FALSE	Neale	Neale Lab	2017	Males and Females	European	336473	16183	320290	10894596	SD	NA	NA	HG19/GRCh37	NA	NA	NA
Other	Granulysin	prot-a-1228	FALSE	Sun BB	NA	2018	Males and Females	European	3301	NA	NA	10534735	NA	NA	29875488	HG19/GRCh37	Immune system	Protein	NA
Other	IDP dMRI TBSS ICVF Retrolenticular part of internal capsule R	ubm-a-504	FALSE	Elliott LT	NA	2018	Males	European	7532	NA	NA	11734354	NA	NA	30305740	HG19/GRCh37	Continuous	Psychiatric / neurological	NA
Other	Protein FAM3D	prot-a-1051	FALSE	Sun BB	NA	2018	Males and Females	European	3301	NA	NA	10534735	NA	NA	29875488	HG19/GRCh37	Immune system	Protein	NA
Other	Type of cancer: ICD10: C44.5 Skin of trunk	ukb-b-15685	FALSE	Ben Elsworth	MRC-IEU	2018	Males and Females	European	463010	2605	460405	9851867	SD	NA	NA	HG19/GRCh37	Binary	NA	40006#C445: Output from GWAS pipeline using Phesant derived variables from UKBiobank
Other	Frequency of stair climbing in last 4 weeks	ukb-b-298	FALSE	Ben Elsworth	MRC-IEU	2018	Males and Females	European	458309	NA	NA	9851867	SD	NA	NA	HG19/GRCh37	Categorical Ordered	NA	943: Output from GWAS pipeline using Phesant derived variables from UKBiobank
Other	Non-cancer illness code self-reported: diabetes	ukb-a-74	FALSE	Neale	Neale Lab	2017	Males and Females	European	337159	13243	323916	10894596	SD	NA	NA	HG19/GRCh37	NA	NA	NA
Other	IDP dMRI ProbtrackX L3 fmi	ubm-a-774	FALSE	Elliott LT	NA	2018	Males	European	7532	NA	NA	11734354	NA	NA	30305740	HG19/GRCh37	Continuous	Psychiatric / neurological	NA
Other	Transferrin	ieu-a-1052	FALSE	Benyamin	GIS	2014	Males and Females	European	23986	NA	NA	2104242	SD	NA	25352340	HG19/GRCh37	Risk factor	Metal	Effect allele frequencies are missing
Other	IDP dMRI TBSS ISOVF External capsule L	ubm-a-613	FALSE	Elliott LT	NA	2018	Males	European	7532	NA	NA	11734354	NA	NA	30305740	HG19/GRCh37	Continuous	Psychiatric / neurological	NA
Other	Forced vital capacity (FVC)	ukb-a-336	FALSE	Neale	Neale Lab	2017	Males and Females	European	307638	NA	NA	10894596	SD	NA	NA	HG19/GRCh37	NA	NA	NA
Other	Cerebellin-4	prot-a-372	FALSE	Sun BB	NA	2018	Males and Females	European	3301	NA	NA	10534735	NA	NA	29875488	HG19/GRCh37	Immune system	Protein	NA
Other	IDP dMRI ProbtrackX L2 fmi	ubm-a-747	FALSE	Elliott LT	NA	2018	Males	European	7532	NA	NA	11734354	NA	NA	30305740	HG19/GRCh37	Continuous	Psychiatric / neurological	NA
Other	IDP dMRI TBSS ICVF Anterior corona radiata L	ubm-a-507	FALSE	Elliott LT	NA	2018	Males	European	7532	NA	NA	11734354	NA	NA	30305740	HG19/GRCh37	Continuous	Psychiatric / neurological	NA
Other	Alpha-(1,3)-fucosyltransferase 5	prot-a-1153	FALSE	Sun BB	NA	2018	Males and Females	European	3301	NA	NA	10534735	NA	NA	29875488	HG19/GRCh37	Immune system	Protein	NA
Other	C-reactive protein	ukb-d-30710_raw	FALSE	Neale lab	NA	2018	Males and Females	European	NA	NA	NA	13586004	NA	NA	NA	HG19/GRCh37	Metabolites	NA	NA
Other	Mucinous ovarian cancer: invasive and low malignant potential	ieu-a-1231	FALSE	Phelan	OCAC	2017	Females	European	43507	2566	40941	0	log odds	NA	28346442	HG19/GRCh37	Disease	Cancer	NA
Other	Treatment speciality of consultant (recoded): General medicine	ukb-b-12646	FALSE	Ben Elsworth	MRC-IEU	2018	Males and Females	European	448935	87031	361904	9851867	SD	NA	NA	HG19/GRCh37	Binary	NA	41246#1490: Output from GWAS pipeline using Phesant derived variables from UKBiobank
Other	Protachykinin-1	prot-a-2920	FALSE	Sun BB	NA	2018	Males and Females	European	3301	NA	NA	10534735	NA	NA	29875488	HG19/GRCh37	Immune system	Protein	NA
Other	Uncharacterized protein C10orf35	prot-a-280	FALSE	Sun BB	NA	2018	Males and Females	European	3301	NA	NA	10534735	NA	NA	29875488	HG19/GRCh37	Immune system	Protein	NA
Other	Getting up in morning	ukb-a-10	FALSE	Neale	Neale Lab	2017	Males and Females	European	336501	NA	NA	10894596	SD	NA	NA	HG19/GRCh37	NA	NA	NA
Other	Bipolar disorder	ebi-a-GCST003724	FALSE	Hou L	NA	2016	NA	European	34950	7647	27303	9483147	logOR	NA	27329760	HG19/GRCh37	NA	NA	NA
Other	Treatment/medication code: atenolol	ukb-a-131	FALSE	Neale	Neale Lab	2017	Males and Females	European	337159	13184	323975	10894596	SD	NA	NA	HG19/GRCh37	NA	NA	NA
Other	IDP dMRI TBSS ICVF Superior longitudinal fasciculus R	ubm-a-524	FALSE	Elliott LT	NA	2018	Males	European	7532	NA	NA	11734354	NA	NA	30305740	HG19/GRCh37	Continuous	Psychiatric / neurological	NA
Other	Rheumatoid arthritis	ieu-a-834	FALSE	Stahl EA	NA	2010	Males and Females	European	25708	5539	20169	2556272	log odds	NA	20453842	HG19/GRCh37	Disease	Autoimmune / inflammatory	Effect allele frequencies are missing
Other	matrix metallopeptidase 3	prot-b-25	FALSE	Folkersen L	NA	2018	Males and Females	European	3394	NA	NA	5270646	NA	NA	28369058	HG19/GRCh37	Immune system	Protein	NA
Other	Ischemic stroke (large artery atherosclerosis)	ebi-a-GCST005840	FALSE	Malik R	NA	2018	NA	European	150765	4373	406111	7992739	logOR	NA	29531354	HG19/GRCh37	NA	NA	NA
Other	DVT of lower extremities and pulmonary embolism	ukb-d-I9_DVTANDPULM	FALSE	Neale lab	NA	2018	Males and Females	European	361194	4319	356875	11783033	NA	NA	NA	HG19/GRCh37	Binary	NA	NA
Other	Platelet count	ieu-a-1008	FALSE	Gieger C	HaemGen	2011	Males and Females	European	66867	NA	NA	2703394	1x10^9/l	59.934	22139419	HG19/GRCh37	Risk factor	Haemotological	NA
Other	Epiphycan	prot-a-970	FALSE	Sun BB	NA	2018	Males and Females	European	3301	NA	NA	10534735	NA	NA	29875488	HG19/GRCh37	Immune system	Protein	NA
Other	Treatment/medication code: ramipril	ukb-a-117	FALSE	Neale	Neale Lab	2017	Males and Females	European	337159	15787	321372	10894596	SD	NA	NA	HG19/GRCh37	NA	NA	NA
Other	IDP SWI T2star left putamen plus IDP SWI T2star right putamen	ubm-a-2651	FALSE	Elliott LT	NA	2018	Males	European	7778	NA	NA	11734354	NA	NA	30305740	HG19/GRCh37	Continuous	Psychiatric / neurological	NA
Other	Fasting blood glucose	ebi-a-GCST005186	FALSE	Manning AK	NA	2012	NA	European	58074	NA	NA	2599409	NA	NA	22581228	HG19/GRCh37	NA	NA	NA
Other	Illnesses of mother: None of the above (group 1)	ukb-a-211	FALSE	Neale	Neale Lab	2017	Males and Females	European	308780	129391	181873	10894596	SD	NA	NA	HG19/GRCh37	NA	NA	NA
Other	Amelogenin, X isoform	prot-a-83	FALSE	Sun BB	NA	2018	Males and Females	European	3301	NA	NA	10534735	NA	NA	29875488	HG19/GRCh37	Immune system	Protein	NA
Other	Glycated hemoglobin levels	ebi-a-GCST004939	FALSE	Prins BP	NA	2017	NA	European	9436	NA	NA	21269114	NA	NA	28887542	HG19/GRCh37	NA	NA	NA
Other	Duration of vigorous activity	ukb-b-13932	FALSE	Ben Elsworth	MRC-IEU	2018	Males and Females	European	251501	NA	NA	9851867	SD	NA	NA	HG19/GRCh37	Continuous	NA	914: Output from GWAS pipeline using Phesant derived variables from UKBiobank
Other	Non-cancer illness code self-reported: ankylosing spondylitis	ukb-a-88	FALSE	Neale	Neale Lab	2017	Males and Females	European	337159	968	336191	10894596	SD	NA	NA	HG19/GRCh37	NA	NA	NA
Other	Oily fish intake	ukb-b-2209	FALSE	Ben Elsworth	MRC-IEU	2018	Males and Females	European	460443	NA	NA	9851867	SD	NA	NA	HG19/GRCh37	Categorical Ordered	NA	1329: Output from GWAS pipeline using Phesant derived variables from UKBiobank
Other	Glutathione S-transferase omega-1	prot-a-1288	FALSE	Sun BB	NA	2018	Males and Females	European	3301	NA	NA	10534735	NA	NA	29875488	HG19/GRCh37	Immune system	Protein	NA
Other	Interpolated Year when non-cancer illness first diagnosed	ukb-b-17841	FALSE	Ben Elsworth	MRC-IEU	2018	Males and Females	European	342336	NA	NA	9851867	SD	NA	NA	HG19/GRCh37	Continuous	NA	20008: Output from GWAS pipeline using Phesant derived variables from UKBiobank
Other	Treatment/medication code: warfarin	ukb-a-160	FALSE	Neale	Neale Lab	2017	Males and Females	European	337159	3404	333755	10894596	SD	NA	NA	HG19/GRCh37	NA	NA	NA
Other	Periostin	prot-a-2333	FALSE	Sun BB	NA	2018	Males and Females	European	3301	NA	NA	10534735	NA	NA	29875488	HG19/GRCh37	Immune system	Protein	NA
Other	X-12728	met-a-646	FALSE	Shin	NA	2014	Males and Females	European	537	NA	NA	2542406	log10 units	0.409089	24816252	HG19/GRCh37	Metabolites	Unknown metabolite	NA
Other	Ease of skin tanning	ukb-b-533	FALSE	Ben Elsworth	MRC-IEU	2018	Males and Females	European	453065	NA	NA	9851867	SD	NA	NA	HG19/GRCh37	Categorical Ordered	NA	1727: Output from GWAS pipeline using Phesant derived variables from UKBiobank
Other	Pain type(s) experienced in last month: Back pain	ukb-a-473	FALSE	Neale	Neale Lab	2017	Males and Females	European	336650	85221	251429	10894596	SD	NA	NA	HG19/GRCh37	NA	NA	NA
Other	Leg fat percentage (left)	ukb-b-18377	FALSE	Ben Elsworth	MRC-IEU	2018	Males and Females	European	454826	NA	NA	9851867	SD	NA	NA	HG19/GRCh37	Continuous	NA	23115: Output from GWAS pipeline using Phesant derived variables from UKBiobank
Other	Doctor diagnosed hayfever or allergic rhinitis	ukb-b-7178	FALSE	Ben Elsworth	MRC-IEU	2018	Males and Females	European	112583	25486	87097	9851867	SD	NA	NA	HG19/GRCh37	Binary	NA	22126: Output from GWAS pipeline using Phesant derived variables from UKBiobank
Other	Corneal hysteresis (left)	ukb-b-11650	FALSE	Ben Elsworth	MRC-IEU	2018	Males and Females	European	97465	NA	NA	9851867	SD	NA	NA	HG19/GRCh37	Continuous	NA	5264: Output from GWAS pipeline using Phesant derived variables from UKBiobank
Other	Diagnoses - secondary ICD10: E11.9 Without complications	ukb-b-970	FALSE	Ben Elsworth	MRC-IEU	2018	Males and Females	European	463010	12045	450965	9851867	SD	NA	NA	HG19/GRCh37	Binary	NA	41204#E119: Output from GWAS pipeline using Phesant derived variables from UKBiobank
Other	Urate	ieu-a-1055	FALSE	Kottgen	GUGC	2013	Males and Females	European	110347	NA	NA	2450548	mg/dl	1.33	23263486	HG19/GRCh37	Risk factor	Other	Effect allele frequencies are missing
Other	IDP dMRI ProbtrackX ICVF slf r	ubm-a-812	FALSE	Elliott LT	NA	2018	Males	European	7532	NA	NA	11734354	NA	NA	30305740	HG19/GRCh37	Continuous	Psychiatric / neurological	NA
Other	Destinations on discharge from hospital (recoded): Usual Place of residence: Living with relatives	ukb-b-13065	FALSE	Ben Elsworth	MRC-IEU	2018	Males and Females	European	460758	12902	447856	9851867	SD	NA	NA	HG19/GRCh37	Binary	NA	41248#1001: Output from GWAS pipeline using Phesant derived variables from UKBiobank
Other	Monocyte chemoattractant protein-1 levels	ebi-a-GCST004438	FALSE	Ahola-Olli AV	NA	2016	NA	European	8293	NA	NA	9801908	NA	NA	27989323	HG19/GRCh37	NA	NA	NA
Other	Cystatin-F	prot-a-705	FALSE	Sun BB	NA	2018	Males and Females	European	3301	NA	NA	10534735	NA	NA	29875488	HG19/GRCh37	Immune system	Protein	NA
Other	Forced expiratory volume in 1-second (FEV1), Best measure	ukb-b-11141	FALSE	Ben Elsworth	MRC-IEU	2018	Males and Females	European	345665	NA	NA	9851867	SD	NA	NA	HG19/GRCh37	Continuous	NA	20150: Output from GWAS pipeline using Phesant derived variables from UKBiobank
Other	Chronotype	ebi-a-GCST003837	FALSE	Jones SE	NA	2016	NA	European	127898	NA	NA	16832291	NA	NA	27494321	HG19/GRCh37	NA	NA	NA
Other	Carnitine	met-a-379	FALSE	Shin	NA	2014	Males and Females	European	7797	NA	NA	2545563	log10 units	0.0653151	24816252	HG19/GRCh37	Metabolites	Lipid	NA
Other	Mouth/teeth dental problems: None of the above	ukb-b-17601	FALSE	Ben Elsworth	MRC-IEU	2018	Males and Females	European	461113	279435	181678	9851867	SD	NA	NA	HG19/GRCh37	Binary	NA	6149#100: Output from GWAS pipeline using Phesant derived variables from UKBiobank
Other	Risk taking	ukb-b-14147	FALSE	Ben Elsworth	MRC-IEU	2018	Males and Females	European	446279	117515	328764	9851867	SD	NA	NA	HG19/GRCh37	Binary	NA	2040: Output from GWAS pipeline using Phesant derived variables from UKBiobank
Other	Exposure to tobacco smoke outside home	ukb-b-6244	FALSE	Ben Elsworth	MRC-IEU	2018	Males and Females	European	391502	NA	NA	9851867	SD	NA	NA	HG19/GRCh37	Categorical Ordered	NA	1279: Output from GWAS pipeline using Phesant derived variables from UKBiobank
Other	Diagnoses - secondary ICD10: J45.9 Asthma, unspecified	ukb-b-17219	FALSE	Ben Elsworth	MRC-IEU	2018	Males and Females	European	463010	18988	444022	9851867	SD	NA	NA	HG19/GRCh37	Binary	NA	41204#J459: Output from GWAS pipeline using Phesant derived variables from UKBiobank
Other	IDP dMRI ProbtrackX ICVF str l	ubm-a-813	FALSE	Elliott LT	NA	2018	Males	European	7532	NA	NA	11734354	NA	NA	30305740	HG19/GRCh37	Continuous	Psychiatric / neurological	NA
Other	IDP dMRI TBSS L3 Uncinate fasciculus L	ubm-a-481	FALSE	Elliott LT	NA	2018	Males	European	7532	NA	NA	11734354	NA	NA	30305740	HG19/GRCh37	Continuous	Psychiatric / neurological	NA
Other	Hearing difficulty/problems: Yes	ukb-a-257	FALSE	Neale	Neale Lab	2017	Males and Females	European	323978	84839	239139	10894596	SD	NA	NA	HG19/GRCh37	NA	NA	NA
Other	Ever used hormone-replacement therapy (HRT)	ukb-a-324	FALSE	Neale	Neale Lab	2017	Males and Females	European	180631	71377	109254	10894596	SD	NA	NA	HG19/GRCh37	NA	NA	NA
Other	galectin 3	prot-b-6	FALSE	Folkersen L	NA	2018	Males and Females	European	3394	NA	NA	5270646	NA	NA	28369058	HG19/GRCh37	Immune system	Protein	NA
Other	Crohn's disease	ieu-a-30	FALSE	Liu	IIBDGC	2015	Males and Females	European	20883	5956	14927	12276506	log odds	NA	26192919	HG19/GRCh37	Disease	Autoimmune / inflammatory	NA
Other	IDP dMRI ProbtrackX ICVF atr l	ubm-a-792	FALSE	Elliott LT	NA	2018	Males	European	7532	NA	NA	11734354	NA	NA	30305740	HG19/GRCh37	Continuous	Psychiatric / neurological	NA
Other	Blood clot DVT bronchitis emphysema asthma rhinitis eczema allergy diagnosed by doctor: Asthma	ukb-a-446	FALSE	Neale	Neale Lab	2017	Males and Females	European	336782	38791	297991	10894596	SD	NA	NA	HG19/GRCh37	NA	NA	NA
Other	Neutrophil percentage of white cells	ebi-a-GCST004633	FALSE	Astle WJ	NA	2016	NA	European	171542	NA	NA	29166313	NA	NA	27863252	HG19/GRCh37	NA	NA	NA
Other	Diagnoses - main ICD10: K51.9 Ulcerative colitis, unspecified	ukb-b-19386	FALSE	Ben Elsworth	MRC-IEU	2018	Males and Females	European	463010	1987	461023	9851867	SD	NA	NA	HG19/GRCh37	Binary	NA	41202#K519: Output from GWAS pipeline using Phesant derived variables from UKBiobank
Other	IDP dMRI TBSS L3 Cingulum hippocampus L	ubm-a-473	FALSE	Elliott LT	NA	2018	Males	European	7532	NA	NA	11734354	NA	NA	30305740	HG19/GRCh37	Continuous	Psychiatric / neurological	NA
Other	Medication for pain relief constipation heartburn: None of the above	ukb-a-453	FALSE	Neale	Neale Lab	2017	Males and Females	European	333581	184936	148645	10894596	SD	NA	NA	HG19/GRCh37	NA	NA	NA
Other	Diabetes diagnosed by doctor	ukb-b-10753	FALSE	Ben Elsworth	MRC-IEU	2018	Males and Females	European	461578	22340	439238	9851867	SD	NA	NA	HG19/GRCh37	Binary	NA	2443: Output from GWAS pipeline using Phesant derived variables from UKBiobank
Other	IDP dMRI ProbtrackX ICVF ilf r	ubm-a-805	FALSE	Elliott LT	NA	2018	Males	European	7532	NA	NA	11734354	NA	NA	30305740	HG19/GRCh37	Continuous	Psychiatric / neurological	NA
Other	Pain type(s) experienced in last month: Knee pain	ukb-b-16254	FALSE	Ben Elsworth	MRC-IEU	2018	Males and Females	European	461857	98704	363153	9851867	SD	NA	NA	HG19/GRCh37	Binary	NA	6159#7: Output from GWAS pipeline using Phesant derived variables from UKBiobank
Other	A disintegrin and metalloproteinase with thrombospondin motifs 6	prot-a-37	FALSE	Sun BB	NA	2018	Males and Females	European	3301	NA	NA	10534735	NA	NA	29875488	HG19/GRCh37	Immune system	Protein	NA
Other	Worry too long after an embarrassing experience	ebi-a-GCST006946	FALSE	Nagel M	NA	2018	NA	European	367725	NA	NA	10824870	NA	NA	29500382	HG19/GRCh37	NA	NA	NA
Other	Disorders of lens	ukb-d-H7_LENS	FALSE	Neale lab	NA	2018	Males and Females	European	361194	17076	344118	13586589	NA	NA	NA	HG19/GRCh37	Binary	NA	NA
Other	IDP dMRI TBSS ICVF Posterior thalamic radiation R	ubm-a-512	FALSE	Elliott LT	NA	2018	Males	European	7532	NA	NA	11734354	NA	NA	30305740	HG19/GRCh37	Continuous	Psychiatric / neurological	NA
Other	Job involves heavy manual or physical work	ukb-b-2002	FALSE	Ben Elsworth	MRC-IEU	2018	Males and Females	European	263615	NA	NA	9851867	SD	NA	NA	HG19/GRCh37	Categorical Ordered	NA	816: Output from GWAS pipeline using Phesant derived variables from UKBiobank
Other	SHBG	ukb-d-30830_irnt	FALSE	Neale lab	NA	2018	Males and Females	European	NA	NA	NA	13585247	NA	NA	NA	HG19/GRCh37	Metabolites	NA	NA
Other	Non-cancer illness code self-reported: eczema/dermatitis	ukb-a-99	FALSE	Neale	Neale Lab	2017	Males and Females	European	337159	8718	328441	10894596	SD	NA	NA	HG19/GRCh37	NA	NA	NA
Other	Total lipids in medium LDL	met-c-906	FALSE	Kettunen	NA	2016	Males and Females	European	19273	NA	NA	11818458	SD	NA	27005778	HG19/GRCh37	Metabolites	Lipid	M.LDL.L
Other	Coffee consumed	ukb-b-9508	FALSE	Ben Elsworth	MRC-IEU	2018	Males and Females	European	64949	45788	19161	9851867	SD	NA	NA	HG19/GRCh37	Binary	NA	100240: Output from GWAS pipeline using Phesant derived variables from UKBiobank
Other	IDP dMRI ProbtrackX ICVF cgh l	ubm-a-796	FALSE	Elliott LT	NA	2018	Males	European	7532	NA	NA	11734354	NA	NA	30305740	HG19/GRCh37	Continuous	Psychiatric / neurological	NA
Other	Cholesterol, total	ebi-a-GCST005065	FALSE	Prins BP	NA	2017	NA	European	9817	NA	NA	23161183	NA	NA	28887542	HG19/GRCh37	NA	NA	NA
Other	IDP dMRI ProbtrackX ICVF mcp	ubm-a-806	FALSE	Elliott LT	NA	2018	Males	European	7532	NA	NA	11734354	NA	NA	30305740	HG19/GRCh37	Continuous	Psychiatric / neurological	NA
Other	Inflammatory bowel disease	ebi-a-GCST003043	FALSE	Liu JZ	NA	2015	NA	European	34652	12882	21770	111631	logOR	NA	26192919	HG19/GRCh37	NA	NA	NA
Other	Tryptase beta-2	prot-a-3090	FALSE	Sun BB	NA	2018	Males and Females	European	3301	NA	NA	10534735	NA	NA	29875488	HG19/GRCh37	Immune system	Protein	NA
Other	Snackpot intake	ukb-b-12912	FALSE	Ben Elsworth	MRC-IEU	2018	Males and Females	European	64946	NA	NA	9851867	SD	NA	NA	HG19/GRCh37	Categorical Ordered	NA	102760: Output from GWAS pipeline using Phesant derived variables from UKBiobank
Other	Soya dessert intake	ukb-b-998	FALSE	Ben Elsworth	MRC-IEU	2018	Males and Females	European	64947	NA	NA	9851867	SD	NA	NA	HG19/GRCh37	Categorical Ordered	NA	102170: Output from GWAS pipeline using Phesant derived variables from UKBiobank
Other	Waist circumference	ukb-a-382	FALSE	Neale	Neale Lab	2017	Males and Females	European	336639	NA	NA	10894596	SD	NA	NA	HG19/GRCh37	NA	NA	NA
Other	Hearing aid user	ukb-b-19060	FALSE	Ben Elsworth	MRC-IEU	2018	Males and Females	European	280546	14048	266498	9851867	SD	NA	NA	HG19/GRCh37	Binary	NA	3393: Output from GWAS pipeline using Phesant derived variables from UKBiobank
Other	Eosinophil percentage of granulocytes	ebi-a-GCST004617	FALSE	Astle WJ	NA	2016	NA	European	170536	NA	NA	29165900	NA	NA	27863252	HG19/GRCh37	NA	NA	NA
Other	Number of incorrect matches in round	ukb-b-20498	FALSE	Ben Elsworth	MRC-IEU	2018	Males and Females	European	462302	NA	NA	9851867	SD	NA	NA	HG19/GRCh37	Continuous	NA	399: Output from GWAS pipeline using Phesant derived variables from UKBiobank
Other	Illnesses of father: Heart disease	ukb-a-201	FALSE	Neale	Neale Lab	2017	Males and Females	European	292053	97385	200852	10894596	SD	NA	NA	HG19/GRCh37	NA	NA	NA
Other	Age at last live birth	ukb-b-8727	FALSE	Ben Elsworth	MRC-IEU	2018	Males and Females	European	170248	NA	NA	9851867	SD	NA	NA	HG19/GRCh37	Continuous	NA	2764: Output from GWAS pipeline using Phesant derived variables from UKBiobank
Other	Platelet endothelial cell adhesion molecule	prot-a-2245	FALSE	Sun BB	NA	2018	Males and Females	European	3301	NA	NA	10534735	NA	NA	29875488	HG19/GRCh37	Immune system	Protein	NA
Other	Inflammatory bowel disease	ieu-a-294	FALSE	Liu	IIBDGC	2015	Males and Females	European	65642	31665	33977	157116	log odds	NA	26192919	HG19/GRCh37	Disease	Autoimmune / inflammatory	NA
Other	Heel bone mineral density (BMD) T-score, automated (left)	ukb-b-15730	FALSE	Ben Elsworth	MRC-IEU	2018	Males and Females	European	146226	NA	NA	9851867	SD	NA	NA	HG19/GRCh37	Continuous	NA	4106: Output from GWAS pipeline using Phesant derived variables from UKBiobank
Other	Heel Broadband ultrasound attenuation (BUA), manual entry	ukb-b-17952	FALSE	Ben Elsworth	MRC-IEU	2018	Males and Females	European	40613	NA	NA	9851867	SD	NA	NA	HG19/GRCh37	Continuous	NA	3085: Output from GWAS pipeline using Phesant derived variables from UKBiobank
Other	IDP dMRI ProbtrackX ICVF ml r	ubm-a-808	FALSE	Elliott LT	NA	2018	Males	European	7532	NA	NA	11734354	NA	NA	30305740	HG19/GRCh37	Continuous	Psychiatric / neurological	NA
Other	C-C motif chemokine ligand 4	prot-b-50	FALSE	Folkersen L	NA	2018	Males and Females	European	3394	NA	NA	5270646	NA	NA	28369058	HG19/GRCh37	Immune system	Protein	NA
Other	cAMP-specific 3',5'-cyclic phosphodiesterase 4D	prot-a-2221	FALSE	Sun BB	NA	2018	Males and Females	European	3301	NA	NA	10534735	NA	NA	29875488	HG19/GRCh37	Immune system	Protein	NA
Other	Calcium	ukb-d-30680_irnt	FALSE	Neale lab	NA	2018	Males and Females	European	NA	NA	NA	13585309	NA	NA	NA	HG19/GRCh37	Metabolites	NA	NA
Other	Urate	ieu-a-792	FALSE	Huffman JE	GUGC	2015	Males and Females	European	17078	NA	NA	2638441	SD (mg/dL)	1.33	25811787	HG19/GRCh37	Risk factor	Other	Obese all; effect allele frequencies are missing
Other	Diagnoses - main ICD10: L72 Follicular cysts of skin and subcutaneous tissue	ukb-d-L72	FALSE	Neale lab	NA	2018	Males and Females	European	361194	6644	354550	12569642	NA	NA	NA	HG19/GRCh37	Binary	NA	NA
Other	IDP dMRI ProbtrackX ICVF fmi	ubm-a-801	FALSE	Elliott LT	NA	2018	Males	European	7532	NA	NA	11734354	NA	NA	30305740	HG19/GRCh37	Continuous	Psychiatric / neurological	NA
Other	Hair colour (natural, before greying): Red	ukb-d-1747_2	FALSE	Neale lab	NA	2018	Males and Females	European	360270	16615	343655	13586531	NA	NA	NA	HG19/GRCh37	Binary	NA	NA
Other	T-cell surface glycoprotein CD3 epsilon chain	prot-a-445	FALSE	Sun BB	NA	2018	Males and Females	European	3301	NA	NA	10534735	NA	NA	29875488	HG19/GRCh37	Immune system	Protein	NA
Other	Tyrosine-protein kinase ZAP-70	prot-a-3254	FALSE	Sun BB	NA	2018	Males and Females	European	3301	NA	NA	10534735	NA	NA	29875488	HG19/GRCh37	Immune system	Protein	NA
Other	IDP dMRI TBSS ICVF Cingulum hippocampus L	ubm-a-521	FALSE	Elliott LT	NA	2018	Males	European	7532	NA	NA	11734354	NA	NA	30305740	HG19/GRCh37	Continuous	Psychiatric / neurological	NA
Other	Diagnoses - main ICD10: K80 Cholelithiasis	ukb-a-559	FALSE	Neale	Neale Lab	2017	Males and Females	European	337199	6986	330213	10894596	SD	NA	NA	HG19/GRCh37	NA	NA	NA
Other	Omega-7, omega-9 and saturated fatty acids	met-c-857	FALSE	Kettunen	NA	2016	Males and Females	European	13506	NA	NA	11412520	SD	NA	27005778	HG19/GRCh37	Metabolites	Fatty acid	NA
Other	Total cholesterol in small LDL	met-c-924	FALSE	Kettunen	NA	2016	Males and Females	European	21556	NA	NA	11871461	SD	0.19	27005778	HG19/GRCh37	Metabolites	Lipid	S.LDL.C; SD value comes from the original untransformed distribution of the ERF cohort
Other	Voltage-dependent calcium channel subunit alpha-2/delta-3	prot-a-335	FALSE	Sun BB	NA	2018	Males and Females	European	3301	NA	NA	10534735	NA	NA	29875488	HG19/GRCh37	Immune system	Protein	NA
Other	Major dietary changes in the last 5 years: No	ukb-d-1538_0	FALSE	Neale lab	NA	2018	Males and Females	European	360294	221368	138926	13586569	NA	NA	NA	HG19/GRCh37	Binary	NA	NA
Other	Home location - north co-ordinate (rounded)	ukb-d-22704_irnt	FALSE	Neale lab	NA	2018	Males and Females	European	361187	NA	NA	13586583	NA	NA	NA	HG19/GRCh37	Continuous	NA	NA
Other	Diagnoses - main ICD10: K80.2 Calculus of gallbladder without cholecystitis	ukb-b-11020	FALSE	Ben Elsworth	MRC-IEU	2018	Males and Females	European	463010	5766	457244	9851867	SD	NA	NA	HG19/GRCh37	Binary	NA	41202#K802: Output from GWAS pipeline using Phesant derived variables from UKBiobank
Other	Hemoglobin concentration	ebi-a-GCST004615	FALSE	Astle WJ	NA	2016	NA	European	172925	NA	NA	29167037	NA	NA	27863252	HG19/GRCh37	NA	NA	NA
Other	Vascular/heart problems diagnosed by doctor: Angina	ukb-a-436	FALSE	Neale	Neale Lab	2017	Males and Females	European	336683	10618	326065	10894596	SD	NA	NA	HG19/GRCh37	NA	NA	NA
Other	Lymphocyte counts	ebi-a-GCST004627	FALSE	Astle WJ	NA	2016	NA	European	171643	NA	NA	29167587	NA	NA	27863252	HG19/GRCh37	NA	NA	NA
Other	Neural cell adhesion molecule 1, 120 kDa isoform	prot-a-2006	FALSE	Sun BB	NA	2018	Males and Females	European	3301	NA	NA	10534735	NA	NA	29875488	HG19/GRCh37	Immune system	Protein	NA
Other	Total protein	ukb-d-30860_irnt	FALSE	Neale lab	NA	2018	Males and Females	European	NA	NA	NA	13585298	NA	NA	NA	HG19/GRCh37	Metabolites	NA	NA
Other	IDP dMRI TBSS ICVF Posterior thalamic radiation L	ubm-a-513	FALSE	Elliott LT	NA	2018	Males	European	7532	NA	NA	11734354	NA	NA	30305740	HG19/GRCh37	Continuous	Psychiatric / neurological	NA
Other	Thioredoxin domain-containing protein 5	prot-a-3124	FALSE	Sun BB	NA	2018	Males and Females	European	3301	NA	NA	10534735	NA	NA	29875488	HG19/GRCh37	Immune system	Protein	NA
Other	Resistin	prot-a-2524	FALSE	Sun BB	NA	2018	Males and Females	European	3301	NA	NA	10534735	NA	NA	29875488	HG19/GRCh37	Immune system	Protein	NA
Other	Carbonic anhydrase-related protein 10	prot-a-326	FALSE	Sun BB	NA	2018	Males and Females	European	3301	NA	NA	10534735	NA	NA	29875488	HG19/GRCh37	Immune system	Protein	NA
Other	Inflammatory bowel disease	ieu-a-31	FALSE	Liu	IIBDGC	2015	Males and Females	European	34652	12882	21770	12716084	log odds	NA	26192919	HG19/GRCh37	Disease	Autoimmune / inflammatory	NA
Other	Medication for cholesterol, blood pressure or diabetes: Blood pressure medication	ukb-b-14395	FALSE	Ben Elsworth	MRC-IEU	2018	Males and Females	European	209638	51976	157662	9851867	SD	NA	NA	HG19/GRCh37	Binary	NA	6177#2: Output from GWAS pipeline using Phesant derived variables from UKBiobank
Other	Sum neutrophil eosinophil counts	ebi-a-GCST004613	FALSE	Astle WJ	NA	2016	NA	European	170384	NA	NA	29166051	NA	NA	27863252	HG19/GRCh37	NA	NA	NA
Other	Adrenomedullin	prot-a-48	FALSE	Sun BB	NA	2018	Males and Females	European	3301	NA	NA	10534735	NA	NA	29875488	HG19/GRCh37	Immune system	Protein	NA
Other	Heel quantitative ultrasound index (QUI), direct entry (left)	ukb-b-845	FALSE	Ben Elsworth	MRC-IEU	2018	Males and Females	European	146226	NA	NA	9851867	SD	NA	NA	HG19/GRCh37	Continuous	NA	4104: Output from GWAS pipeline using Phesant derived variables from UKBiobank
Other	Both eyes present: Yes	ukb-d-5182_1	FALSE	Neale lab	NA	2018	Males and Females	European	80386	80283	103	13557699	NA	NA	NA	HG19/GRCh37	Binary	NA	NA
Other	Medication for cholesterol blood pressure or diabetes: Blood pressure medication	ukb-a-490	FALSE	Neale	Neale Lab	2017	Males and Females	European	154702	38548	116154	10894596	SD	NA	NA	HG19/GRCh37	NA	NA	NA
Other	Non-cancer illness code self-reported: angina	ukb-a-62	FALSE	Neale	Neale Lab	2017	Males and Females	European	337159	10612	326547	10894596	SD	NA	NA	HG19/GRCh37	NA	NA	NA
Other	IDP SWI T2star left caudate plus IDP SWI T2star right caudate	ubm-a-2650	FALSE	Elliott LT	NA	2018	Males	European	7778	NA	NA	11734354	NA	NA	30305740	HG19/GRCh37	Continuous	Psychiatric / neurological	NA
Other	Waist-to-hip ratio	ieu-a-111	FALSE	Randall JC	GIANT	2013	Females	European	73137	NA	NA	2737356	SD (ratio)	0.0770398	23754948	HG19/GRCh37	Risk factor	Anthropometric	Adjusted for BMI
Other	Variation in diet	ukb-b-2909	FALSE	Ben Elsworth	MRC-IEU	2018	Males and Females	European	460884	NA	NA	9851867	SD	NA	NA	HG19/GRCh37	Categorical Ordered	NA	1548: Output from GWAS pipeline using Phesant derived variables from UKBiobank
Other	Monocyte percentage of white cells	ebi-a-GCST004609	FALSE	Astle WJ	NA	2016	NA	European	170494	NA	NA	29165229	NA	NA	27863252	HG19/GRCh37	NA	NA	NA
Other	Weight	ieu-a-106	FALSE	Randall JC	GIANT	2013	Males	European	60586	NA	NA	2760790	SD (kg)	13.36	23754948	HG19/GRCh37	Risk factor	Anthropometric	NA
Other	Basal metabolic rate	ukb-b-16446	FALSE	Ben Elsworth	MRC-IEU	2018	Males and Females	European	454874	NA	NA	9851867	SD	NA	NA	HG19/GRCh37	Continuous	NA	23105: Output from GWAS pipeline using Phesant derived variables from UKBiobank
Other	Treatment/medication code: folic acid product	ukb-b-288	FALSE	Ben Elsworth	MRC-IEU	2018	Males and Females	European	462933	3883	459050	9851867	SD	NA	NA	HG19/GRCh37	Binary	NA	20003#1140870422: Output from GWAS pipeline using Phesant derived variables from UKBiobank
Other	Arm fat percentage (right)	ukb-b-12854	FALSE	Ben Elsworth	MRC-IEU	2018	Males and Females	European	454789	NA	NA	9851867	SD	NA	NA	HG19/GRCh37	Continuous	NA	23119: Output from GWAS pipeline using Phesant derived variables from UKBiobank
Other	IDP dMRI TBSS L2 Retrolenticular part of internal capsule R	ubm-a-408	FALSE	Elliott LT	NA	2018	Males	European	7532	NA	NA	11734354	NA	NA	30305740	HG19/GRCh37	Continuous	Psychiatric / neurological	NA
Other	Multiple coagulation factor deficiency protein 2	prot-a-1867	FALSE	Sun BB	NA	2018	Males and Females	European	3301	NA	NA	10534735	NA	NA	29875488	HG19/GRCh37	Immune system	Protein	NA
Other	Mouth/teeth dental problems: Dentures	ukb-b-12930	FALSE	Ben Elsworth	MRC-IEU	2018	Males and Females	European	461113	77732	383381	9851867	SD	NA	NA	HG19/GRCh37	Binary	NA	6149#6: Output from GWAS pipeline using Phesant derived variables from UKBiobank
Other	Vascular/heart problems diagnosed by doctor: Heart attack	ukb-b-11590	FALSE	Ben Elsworth	MRC-IEU	2018	Males and Females	European	461880	10693	451187	9851867	SD	NA	NA	HG19/GRCh37	Binary	NA	6150#1: Output from GWAS pipeline using Phesant derived variables from UKBiobank
Other	High light scatter reticulocyte percentage of red cells	ebi-a-GCST004612	FALSE	Astle WJ	NA	2016	NA	European	170763	NA	NA	29163693	NA	NA	27863252	HG19/GRCh37	NA	NA	NA
Other	IDP dMRI TBSS L2 Splenium of corpus callosum	ubm-a-392	FALSE	Elliott LT	NA	2018	Males	European	7532	NA	NA	11734354	NA	NA	30305740	HG19/GRCh37	Continuous	Psychiatric / neurological	NA
Other	Operative procedures - main OPCS: M70.3 Rectal needle biopsy of prostate	ukb-b-19579	FALSE	Ben Elsworth	MRC-IEU	2018	Males and Females	European	463010	4332	458678	9851867	SD	NA	NA	HG19/GRCh37	Binary	NA	41200#M703: Output from GWAS pipeline using Phesant derived variables from UKBiobank
Other	nerve growth factor	prot-b-40	FALSE	Folkersen L	NA	2018	Males and Females	European	3394	NA	NA	5270646	NA	NA	28369058	HG19/GRCh37	Immune system	Protein	NA
Other	Cholesterol esters in medium HDL	met-c-899	FALSE	Kettunen	NA	2016	Males and Females	European	19273	NA	NA	11807639	SD	NA	27005778	HG19/GRCh37	Metabolites	Lipid	M.HDL.CE
Other	Total cholesterol in LDL	met-c-895	FALSE	Kettunen	NA	2016	Males and Females	European	21559	NA	NA	11871461	SD	0.27	27005778	HG19/GRCh37	Metabolites	Lipid	LDL.C; SD value comes from the original untransformed distribution of the ERF cohort
Other	Mean platelet (thrombocyte) volume	ukb-d-30100_irnt	FALSE	Neale lab	NA	2018	Males and Females	European	350470	NA	NA	13586285	NA	NA	NA	HG19/GRCh37	Continuous	NA	NA
Other	Diseases of the eye and adnexa	ukb-d-VII_EYE_ADNEXA	FALSE	Neale lab	NA	2018	Males and Females	European	361194	29878	331316	13586589	NA	NA	NA	HG19/GRCh37	Binary	NA	NA
Other	Type 2 diabetes	ebi-a-GCST005047	FALSE	Morris AP	NA	2012	NA	European	69033	6377	5794	2905211	logOR	NA	22885922	HG19/GRCh37	NA	NA	beta+se converted from OR+CI;
Other	Treatment/medication code: metformin	ukb-b-14609	FALSE	Ben Elsworth	MRC-IEU	2018	Males and Females	European	462933	11552	451381	9851867	SD	NA	NA	HG19/GRCh37	Binary	NA	20003#1140884600: Output from GWAS pipeline using Phesant derived variables from UKBiobank
Other	Tyrosine-protein kinase JAK2	prot-a-1598	FALSE	Sun BB	NA	2018	Males and Females	European	3301	NA	NA	10534735	NA	NA	29875488	HG19/GRCh37	Immune system	Protein	NA
Other	Waist circumference	ieu-a-67	FALSE	Shungin D	GIANT	2015	Males and Females	European	231353	NA	NA	2546074	SD (cm)	12.52	25673412	HG19/GRCh37	Risk factor	Anthropometric	Adjusted for BMI; effect allele frequecies are missing
Other	Human Chorionic Gonadotropin	prot-a-527	FALSE	Sun BB	NA	2018	Males and Females	European	3301	NA	NA	10534735	NA	NA	29875488	HG19/GRCh37	Immune system	Protein	NA
Other	RING finger protein 122	prot-a-2561	FALSE	Sun BB	NA	2018	Males and Females	European	3301	NA	NA	10534735	NA	NA	29875488	HG19/GRCh37	Immune system	Protein	NA
Other	C-C motif chemokine 25	prot-a-403	FALSE	Sun BB	NA	2018	Males and Females	European	3301	NA	NA	10534735	NA	NA	29875488	HG19/GRCh37	Immune system	Protein	NA
Other	Urate	ieu-a-797	FALSE	Huffman JE	GUGC	2015	Females	European	4690	NA	NA	2521972	SD (mg/dL)	1.33	25811787	HG19/GRCh37	Risk factor	Other	Overweight women; effect allele frequencies are missing
Other	Job involves heavy manual or physical work	ukb-a-503	FALSE	Neale	Neale Lab	2017	Males and Females	European	190643	NA	NA	10894596	SD	NA	NA	HG19/GRCh37	NA	NA	NA
Other	Crohn's disease	ieu-a-10	FALSE	Jostins L	IIBDGC	2012	Males and Females	European	30740	14763	15977	13898	log odds	NA	23128233	HG19/GRCh37	Disease	Autoimmune / inflammatory	NA
Other	Concentration of medium LDL particles	met-c-907	FALSE	Kettunen	NA	2016	Males and Females	European	19273	NA	NA	11818918	SD	NA	27005778	HG19/GRCh37	Metabolites	Lipid	M.LDL.P
Other	Treatment/medication code: bendroflumethiazide	ukb-b-18799	FALSE	Ben Elsworth	MRC-IEU	2018	Males and Females	European	462933	25767	437166	9851867	SD	NA	NA	HG19/GRCh37	Binary	NA	20003#1141194794: Output from GWAS pipeline using Phesant derived variables from UKBiobank
Other	Qualifications: A levels/AS levels or equivalent	ukb-a-399	FALSE	Neale	Neale Lab	2017	Males and Females	European	334070	91710	242360	10894596	SD	NA	NA	HG19/GRCh37	NA	NA	NA
Other	Dipeptidase 2	prot-a-857	FALSE	Sun BB	NA	2018	Males and Females	European	3301	NA	NA	10534735	NA	NA	29875488	HG19/GRCh37	Immune system	Protein	NA
Other	volume Right-VentralDC	ubm-a-2685	FALSE	Elliott LT	NA	2018	Males	European	8411	NA	NA	11734354	NA	NA	30305740	HG19/GRCh37	Continuous	Psychiatric / neurological	NA
Other	IDP dMRI ProbtrackX FA fmi	ubm-a-639	FALSE	Elliott LT	NA	2018	Males	European	7532	NA	NA	11734354	NA	NA	30305740	HG19/GRCh37	Continuous	Psychiatric / neurological	NA
Other	IDP dMRI TBSS MO Cingulum cingulate gyrus L	ubm-a-327	FALSE	Elliott LT	NA	2018	Males	European	7532	NA	NA	11734354	NA	NA	30305740	HG19/GRCh37	Continuous	Psychiatric / neurological	NA
Other	Nap during day	ukb-b-4616	FALSE	Ben Elsworth	MRC-IEU	2018	Males and Females	European	462400	NA	NA	9851867	SD	NA	NA	HG19/GRCh37	Categorical Ordered	NA	1190: Output from GWAS pipeline using Phesant derived variables from UKBiobank
Other	Smoking status: Previous	ukb-a-224	FALSE	Neale	Neale Lab	2017	Males and Females	European	336024	118419	217605	10894596	SD	NA	NA	HG19/GRCh37	NA	NA	NA
Other	Qualifications: A levels/AS levels or equivalent	ukb-b-11615	FALSE	Ben Elsworth	MRC-IEU	2018	Males and Females	European	458079	123661	334418	9851867	SD	NA	NA	HG19/GRCh37	Binary	NA	6138#2: Output from GWAS pipeline using Phesant derived variables from UKBiobank
Other	Operative procedures - main OPCS: T20.2 Primary repair of inguinal hernia using insert of prosthetic material	ukb-b-7278	FALSE	Ben Elsworth	MRC-IEU	2018	Males and Females	European	463010	10809	452201	9851867	SD	NA	NA	HG19/GRCh37	Binary	NA	41200#T202: Output from GWAS pipeline using Phesant derived variables from UKBiobank
Other	LDL cholesterol	ebi-a-GCST005068	FALSE	Prins BP	NA	2017	NA	European	9961	NA	NA	23165055	NA	NA	28887542	HG19/GRCh37	NA	NA	NA
Other	Illnesses of mother: High blood pressure	ukb-a-215	FALSE	Neale	Neale Lab	2017	Males and Females	European	308780	94817	216864	10894596	SD	NA	NA	HG19/GRCh37	NA	NA	NA
Other	Mood swings	ukb-b-14180	FALSE	Ben Elsworth	MRC-IEU	2018	Males and Females	European	451619	204412	247207	9851867	SD	NA	NA	HG19/GRCh37	Binary	NA	1920: Output from GWAS pipeline using Phesant derived variables from UKBiobank
Other	Maternal history of Alzheimer's disease	ebi-a-GCST005923	FALSE	Marioni RE	NA	2018	NA	European	288676	27696	260980	7776415	logOR	NA	29777097	HG19/GRCh37	NA	NA	NA
Other	Home location - east co-ordinate (rounded)	ukb-d-22702_irnt	FALSE	Neale lab	NA	2018	Males and Females	European	361187	NA	NA	13586583	NA	NA	NA	HG19/GRCh37	Continuous	NA	NA
Other	Neuroblastoma	ieu-a-816	FALSE	Capasso M	NA	2013	Males and Females	European	4881	1627	3254	468788	log odds	NA	23222812	HG19/GRCh37	Disease	Cancer	Effect allele frequencies are missing
Other	Protein FAM163A	prot-a-1027	FALSE	Sun BB	NA	2018	Males and Females	European	3301	NA	NA	10534735	NA	NA	29875488	HG19/GRCh37	Immune system	Protein	NA
Other	Mean corpuscular hemoglobin concentration	ebi-a-GCST004605	FALSE	Astle WJ	NA	2016	NA	European	172851	NA	NA	29169490	NA	NA	27863252	HG19/GRCh37	NA	NA	NA
Other	Neuroticism	ebi-a-GCST003770	FALSE	Okbay A	NA	2016	NA	European	170911	NA	NA	6023769	NA	NA	27089181	HG19/GRCh37	NA	NA	NA
Other	IDP SWI T2star right pallidum	ubm-a-173	FALSE	Elliott LT	NA	2018	Males	European	7778	NA	NA	11734354	NA	NA	30305740	HG19/GRCh37	Continuous	Psychiatric / neurological	NA
Other	Bring up phlegm/sputum/mucus on most days	ukb-a-259	FALSE	Neale	Neale Lab	2017	Males and Females	European	83529	6998	76531	10894596	SD	NA	NA	HG19/GRCh37	NA	NA	NA
Other	Repulsive guidance molecule A	prot-a-2532	FALSE	Sun BB	NA	2018	Males and Females	European	3301	NA	NA	10534735	NA	NA	29875488	HG19/GRCh37	Immune system	Protein	NA
Other	Number of fluid intelligence questions attempted within time limit	ukb-b-2988	FALSE	Ben Elsworth	MRC-IEU	2018	Males and Females	European	149051	NA	NA	9851867	SD	NA	NA	HG19/GRCh37	Categorical Ordered	NA	20128: Output from GWAS pipeline using Phesant derived variables from UKBiobank
Other	Vertical cup-disc ratio	ebi-a-GCST004075	FALSE	Springelkamp H	NA	2017	NA	European	23899	NA	NA	11149520	NA	NA	28073927	HG19/GRCh37	NA	NA	NA
Other	Waist-to-hip ratio	ieu-a-73	FALSE	Shungin D	GIANT	2015	Males and Females	European	212244	NA	NA	2560782	SD	0.0760794	25673412	HG19/GRCh37	Risk factor	Anthropometric	Effect allele frequecies are missing
Other	Total bilirubin	ukb-d-30840_raw	FALSE	Neale lab	NA	2018	Males and Females	European	NA	NA	NA	13585986	NA	NA	NA	HG19/GRCh37	Metabolites	NA	NA
Other	Illnesses of father: Heart disease	ukb-b-18408	FALSE	Ben Elsworth	MRC-IEU	2018	Males and Females	European	407557	133320	274237	9851867	SD	NA	NA	HG19/GRCh37	Binary	NA	20107#1: Output from GWAS pipeline using Phesant derived variables from UKBiobank
Other	Operation code: squint correction	ukb-b-15527	FALSE	Ben Elsworth	MRC-IEU	2018	Males and Females	European	462933	6117	456816	9851867	SD	NA	NA	HG19/GRCh37	Binary	NA	20004#1491: Output from GWAS pipeline using Phesant derived variables from UKBiobank
Other	Long-standing illness disability or infirmity	ukb-a-252	FALSE	Neale	Neale Lab	2017	Males and Females	European	329663	107123	222540	10894596	SD	NA	NA	HG19/GRCh37	NA	NA	NA
Other	Home area population density - urban or rural: Scotland - Large Urban Area	ukb-a-228	FALSE	Neale	Neale Lab	2017	Males and Females	European	333997	18867	315130	10894596	SD	NA	NA	HG19/GRCh37	NA	NA	NA
Other	Hand grip strength (right)	ukb-b-10215	FALSE	Ben Elsworth	MRC-IEU	2018	Males and Females	European	461089	NA	NA	9851867	SD	NA	NA	HG19/GRCh37	Continuous	NA	47: Output from GWAS pipeline using Phesant derived variables from UKBiobank
Other	Total cholesterol in medium LDL	met-c-904	FALSE	Kettunen	NA	2016	Males and Females	European	21559	NA	NA	11862863	SD	0.41	27005778	HG19/GRCh37	Metabolites	Lipid	M.LDL.C; SD value comes from the original untransformed distribution of the ERF cohort
Other	Diagnoses - main ICD10: N40 Hyperplasia of prostate	ukb-a-576	FALSE	Neale	Neale Lab	2017	Males and Females	European	337199	3140	334059	10894596	SD	NA	NA	HG19/GRCh37	NA	NA	NA
Other	Glucose	ukb-d-30740_raw	FALSE	Neale lab	NA	2018	Males and Females	European	NA	NA	NA	13585279	NA	NA	NA	HG19/GRCh37	Metabolites	NA	NA
Other	Total lipids in medium HDL	met-c-901	FALSE	Kettunen	NA	2016	Males and Females	European	19273	NA	NA	11820655	SD	NA	27005778	HG19/GRCh37	Metabolites	Lipid	M.HDL.L
Other	Leukocyte immunoglobulin-like receptor subfamily A member 5	prot-a-1739	FALSE	Sun BB	NA	2018	Males and Females	European	3301	NA	NA	10534735	NA	NA	29875488	HG19/GRCh37	Immune system	Protein	NA
Other	Nitrogen dioxide air pollution; 2006	ukb-b-5620	FALSE	Ben Elsworth	MRC-IEU	2018	Males and Females	European	456380	NA	NA	9851867	SD	NA	NA	HG19/GRCh37	Continuous	NA	24017: Output from GWAS pipeline using Phesant derived variables from UKBiobank
Other	Pseudokinase FAM20A	prot-a-1045	FALSE	Sun BB	NA	2018	Males and Females	European	3301	NA	NA	10534735	NA	NA	29875488	HG19/GRCh37	Immune system	Protein	NA
Other	Frequency of walking for pleasure in last 4 weeks	ukb-b-4655	FALSE	Ben Elsworth	MRC-IEU	2018	Males and Females	European	328320	NA	NA	9851867	SD	NA	NA	HG19/GRCh37	Categorical Ordered	NA	971: Output from GWAS pipeline using Phesant derived variables from UKBiobank
Other	Cholesterol esters in medium LDL	met-c-905	FALSE	Kettunen	NA	2016	Males and Females	European	19273	NA	NA	11820631	SD	NA	27005778	HG19/GRCh37	Metabolites	Lipid	M.LDL.CE
Other	Coffee type: Ground coffee (include espresso, filter etc)	ukb-d-1508_3	FALSE	Neale lab	NA	2018	Males and Females	European	283449	64962	218487	13584120	NA	NA	NA	HG19/GRCh37	Binary	NA	NA
Other	Glycogen phosphorylase, liver form	prot-a-2462	FALSE	Sun BB	NA	2018	Males and Females	European	3301	NA	NA	10534735	NA	NA	29875488	HG19/GRCh37	Immune system	Protein	NA
Other	interleukin 18	prot-b-21	FALSE	Folkersen L	NA	2018	Males and Females	European	3394	NA	NA	5270646	NA	NA	28369058	HG19/GRCh37	Immune system	Protein	NA
Other	Doctor diagnosed asthma	ukb-b-11297	FALSE	Ben Elsworth	MRC-IEU	2018	Males and Females	European	112583	14283	98300	9851867	SD	NA	NA	HG19/GRCh37	Binary	NA	22127: Output from GWAS pipeline using Phesant derived variables from UKBiobank
Other	Destinations on discharge from hospital (recoded): Usual Place of residence	ukb-b-11749	FALSE	Ben Elsworth	MRC-IEU	2018	Males and Females	European	462837	299164	163673	9851867	SD	NA	NA	HG19/GRCh37	Binary	NA	41248#1000: Output from GWAS pipeline using Phesant derived variables from UKBiobank
Other	Heel bone mineral density (BMD) (left)	ukb-b-1096	FALSE	Ben Elsworth	MRC-IEU	2018	Males and Females	European	146139	NA	NA	9851867	SD	NA	NA	HG19/GRCh37	Continuous	NA	4105: Output from GWAS pipeline using Phesant derived variables from UKBiobank
Other	Teratocarcinoma-derived growth factor 1	prot-a-2940	FALSE	Sun BB	NA	2018	Males and Females	European	3301	NA	NA	10534735	NA	NA	29875488	HG19/GRCh37	Immune system	Protein	NA
Other	Getting up in morning	ukb-b-2772	FALSE	Ben Elsworth	MRC-IEU	2018	Males and Females	European	461658	NA	NA	9851867	SD	NA	NA	HG19/GRCh37	Categorical Ordered	NA	1170: Output from GWAS pipeline using Phesant derived variables from UKBiobank
Other	Fractured bone site(s): Wrist	ukb-a-439	FALSE	Neale	Neale Lab	2017	Males and Females	European	335546	6663	328883	10894596	SD	NA	NA	HG19/GRCh37	NA	NA	NA
Other	Protein CEI	prot-a-316	FALSE	Sun BB	NA	2018	Males and Females	European	3301	NA	NA	10534735	NA	NA	29875488	HG19/GRCh37	Immune system	Protein	NA
Other	Methods of discharge from hospital (recoded): Discharged on clinical advice/consent: From inpatient/daycase care	ukb-b-6727	FALSE	Ben Elsworth	MRC-IEU	2018	Males and Females	European	462280	22710	439570	9851867	SD	NA	NA	HG19/GRCh37	Binary	NA	41250#1001: Output from GWAS pipeline using Phesant derived variables from UKBiobank
Other	Total protein	ukb-d-30860_raw	FALSE	Neale lab	NA	2018	Males and Females	European	NA	NA	NA	13585298	NA	NA	NA	HG19/GRCh37	Metabolites	NA	NA
Other	Frequency of tenseness / restlessness in last 2 weeks	ukb-b-5664	FALSE	Ben Elsworth	MRC-IEU	2018	Males and Females	European	445194	NA	NA	9851867	SD	NA	NA	HG19/GRCh37	Categorical Ordered	NA	2070: Output from GWAS pipeline using Phesant derived variables from UKBiobank
Other	Diagnoses - main ICD10: M72 Fibroblastic disorders	ukb-a-572	FALSE	Neale	Neale Lab	2017	Males and Females	European	337199	1862	335337	10894596	SD	NA	NA	HG19/GRCh37	NA	NA	NA
Other	Non-cancer illness code self-reported: cholelithiasis/gall stones	ukb-a-71	FALSE	Neale	Neale Lab	2017	Males and Females	European	337159	5573	331586	10894596	SD	NA	NA	HG19/GRCh37	NA	NA	NA
Other	Mean platelet volume	ieu-a-1006	FALSE	Gieger C	HaemGen	2011	Males and Females	European	66867	NA	NA	2690859	log fl	0.109	22139419	HG19/GRCh37	Risk factor	Haemotological	Effect allele frequencies are missing
Other	Basophil percentage of granulocytes	ebi-a-GCST004634	FALSE	Astle WJ	NA	2016	NA	European	170223	NA	NA	29164596	NA	NA	27863252	HG19/GRCh37	NA	NA	NA
Other	Non-cancer illness code, self-reported: nasal polyps	ukb-b-8425	FALSE	Ben Elsworth	MRC-IEU	2018	Males and Females	European	462933	2019	460914	9851867	SD	NA	NA	HG19/GRCh37	Binary	NA	20002#1417: Output from GWAS pipeline using Phesant derived variables from UKBiobank
Other	Number of attempts	ukb-b-3258	FALSE	Ben Elsworth	MRC-IEU	2018	Males and Females	European	152605	NA	NA	9851867	SD	NA	NA	HG19/GRCh37	Categorical Ordered	NA	4291: Output from GWAS pipeline using Phesant derived variables from UKBiobank
Other	Primary_lymphoid and hematopoietic malignant neoplasms	ukb-d-C3_PRIMARY_LYMPHOID_HEMATOPOIETIC	FALSE	Neale lab	NA	2018	Males and Females	European	361194	2710	358484	10971616	NA	NA	NA	HG19/GRCh37	Binary	NA	NA
Other	Haematocrit percentage	ukb-d-30030_irnt	FALSE	Neale lab	NA	2018	Males and Females	European	350475	NA	NA	13586289	NA	NA	NA	HG19/GRCh37	Continuous	NA	NA
Other	Immature fraction of reticulocytes	ebi-a-GCST004628	FALSE	Astle WJ	NA	2016	NA	European	170548	NA	NA	29163477	NA	NA	27863252	HG19/GRCh37	NA	NA	NA
Other	Diagnoses - main ICD10: M72.0 Palmar fascial fibromatosis [Dupuytren]	ukb-b-13517	FALSE	Ben Elsworth	MRC-IEU	2018	Males and Females	European	463010	1366	461644	9851867	SD	NA	NA	HG19/GRCh37	Binary	NA	41202#M720: Output from GWAS pipeline using Phesant derived variables from UKBiobank
Other	Birth weight	ukb-b-13378	FALSE	Ben Elsworth	MRC-IEU	2018	Males and Females	European	261932	NA	NA	9851867	SD	NA	NA	HG19/GRCh37	Continuous	NA	20022: Output from GWAS pipeline using Phesant derived variables from UKBiobank
Other	Relative age of first facial hair	ukb-b-5945	FALSE	Ben Elsworth	MRC-IEU	2018	Males and Females	European	204568	NA	NA	9851867	SD	NA	NA	HG19/GRCh37	Categorical Ordered	NA	2375: Output from GWAS pipeline using Phesant derived variables from UKBiobank
Other	Gamma glutamyltransferase	ukb-d-30730_irnt	FALSE	Neale lab	NA	2018	Males and Females	European	NA	NA	NA	13586026	NA	NA	NA	HG19/GRCh37	Metabolites	NA	NA
Other	Operative procedures - main OPCS: K63.3 Angiocardiography of left side of heart NEC	ukb-b-9592	FALSE	Ben Elsworth	MRC-IEU	2018	Males and Females	European	463010	7378	455632	9851867	SD	NA	NA	HG19/GRCh37	Binary	NA	41200#K633: Output from GWAS pipeline using Phesant derived variables from UKBiobank
Other	IDP dMRI TBSS FA Splenium of corpus callosum	ubm-a-200	FALSE	Elliott LT	NA	2018	Males	European	7532	NA	NA	11734354	NA	NA	30305740	HG19/GRCh37	Continuous	Psychiatric / neurological	NA
Other	Arm predicted mass (right)	ukb-a-285	FALSE	Neale	Neale Lab	2017	Males and Females	European	331216	NA	NA	10894596	SD	NA	NA	HG19/GRCh37	NA	NA	NA
Other	Years of schooling	ieu-a-1011	FALSE	Okbay	SSGAC	2016	Females	European	182286	NA	NA	7643301	SD (years)	3.71	27225129	HG19/GRCh37	Risk factor	Education	NA
Other	Parental longevity (father's attained age)	ebi-a-GCST006701	FALSE	Pilling LC	NA	2017	NA	European	415311	NA	NA	11489837	NA	NA	29227965	HG19/GRCh37	NA	NA	NA
Other	Red blood cell count	ebi-a-GCST004601	FALSE	Astle WJ	NA	2016	NA	European	172952	NA	NA	29169606	NA	NA	27863252	HG19/GRCh37	NA	NA	NA
Other	Serine/threonine-protein kinase MRCK alpha	prot-a-475	FALSE	Sun BB	NA	2018	Males and Females	European	3301	NA	NA	10534735	NA	NA	29875488	HG19/GRCh37	Immune system	Protein	NA
Other	Phospholipids in very large HDL	met-c-947	FALSE	Kettunen	NA	2016	Males and Females	European	19273	NA	NA	11820655	SD	0.15	27005778	HG19/GRCh37	Metabolites	Lipid	XL.HDL.PL; SD value comes from the original untransformed distribution of the ERF cohort
Other	Length of mobile phone use	ukb-b-4094	FALSE	Ben Elsworth	MRC-IEU	2018	Males and Females	European	456972	NA	NA	9851867	SD	NA	NA	HG19/GRCh37	Categorical Ordered	NA	1110: Output from GWAS pipeline using Phesant derived variables from UKBiobank
Other	Killer cell immunoglobulin-like receptor 2DS2	prot-a-1645	FALSE	Sun BB	NA	2018	Males and Females	European	3301	NA	NA	10534735	NA	NA	29875488	HG19/GRCh37	Immune system	Protein	NA
Other	Difficulty not smoking for 1 day	ukb-a-344	FALSE	Neale	Neale Lab	2017	Males and Females	European	23332	NA	NA	10894596	SD	NA	NA	HG19/GRCh37	NA	NA	NA
Other	volume Right-Cerebellum-Cortex	ubm-a-2677	FALSE	Elliott LT	NA	2018	Males	European	8411	NA	NA	11734354	NA	NA	30305740	HG19/GRCh37	Continuous	Psychiatric / neurological	NA
Other	Qualifications: Other professional qualifications eg: nursing, teaching	ukb-b-13799	FALSE	Ben Elsworth	MRC-IEU	2018	Males and Females	European	458079	131106	326973	9851867	SD	NA	NA	HG19/GRCh37	Binary	NA	6138#6: Output from GWAS pipeline using Phesant derived variables from UKBiobank
Other	Immunoglobulin superfamily DCC subclass member 4	prot-a-1442	FALSE	Sun BB	NA	2018	Males and Females	European	3301	NA	NA	10534735	NA	NA	29875488	HG19/GRCh37	Immune system	Protein	NA
Other	Heel bone mineral density (BMD) T-score, automated (right)	ukb-b-20032	FALSE	Ben Elsworth	MRC-IEU	2018	Males and Females	European	146181	NA	NA	9851867	SD	NA	NA	HG19/GRCh37	Continuous	NA	4125: Output from GWAS pipeline using Phesant derived variables from UKBiobank
Other	Light smokers at least 100 smokes in lifetime	ukb-a-313	FALSE	Neale	Neale Lab	2017	Males and Females	European	90517	41027	49490	10894596	SD	NA	NA	HG19/GRCh37	NA	NA	NA
Other	Cofilin-1	prot-a-524	FALSE	Sun BB	NA	2018	Males and Females	European	3301	NA	NA	10534735	NA	NA	29875488	HG19/GRCh37	Immune system	Protein	NA
Other	Illnesses of father: Diabetes	ukb-a-208	FALSE	Neale	Neale Lab	2017	Males and Females	European	292053	28197	265210	10894596	SD	NA	NA	HG19/GRCh37	NA	NA	NA
Other	Low affinity immunoglobulin gamma Fc region receptor III-B	prot-a-1076	FALSE	Sun BB	NA	2018	Males and Females	European	3301	NA	NA	10534735	NA	NA	29875488	HG19/GRCh37	Immune system	Protein	NA
Other	Celiac disease	ieu-a-1060	FALSE	Dubois	NA	2010	Males and Females	European	11950	3796	8154	231359	log odds	NA	20190752	HG19/GRCh37	Disease	Autoimmune / inflammatory	Effect allele frequencies are missing
Other	X-12798	met-a-661	FALSE	Shin	NA	2014	Males and Females	European	7552	NA	NA	2545601	log10 units	0.168539	24816252	HG19/GRCh37	Metabolites	Unknown metabolite	NA
Other	Heart rate response to recovery post exercise (30 sec)	ebi-a-GCST005850	FALSE	Verweij N	NA	2018	NA	European	54137	NA	NA	14615800	NA	NA	29497042	HG19/GRCh37	NA	NA	NA
Other	Heel broadband ultrasound attenuation (right)	ukb-b-6027	FALSE	Ben Elsworth	MRC-IEU	2018	Males and Females	European	146171	NA	NA	9851867	SD	NA	NA	HG19/GRCh37	Continuous	NA	4120: Output from GWAS pipeline using Phesant derived variables from UKBiobank
Other	Alcohol intake versus 10 years previously	ukb-a-32	FALSE	Neale	Neale Lab	2017	Males and Females	European	313248	NA	NA	10894596	SD	NA	NA	HG19/GRCh37	NA	NA	NA
Other	Non-cancer illness code self-reported: hyperthyroidism/thyrotoxicosis	ukb-a-76	FALSE	Neale	Neale Lab	2017	Males and Females	European	337159	2547	334612	10894596	SD	NA	NA	HG19/GRCh37	NA	NA	NA
Other	Dickkopf-related protein 1	prot-a-821	FALSE	Sun BB	NA	2018	Males and Females	European	3301	NA	NA	10534735	NA	NA	29875488	HG19/GRCh37	Immune system	Protein	NA
Other	Medication for cholesterol blood pressure diabetes or take exogenous hormones: Blood pressure medication	ukb-a-450	FALSE	Neale	Neale Lab	2017	Males and Females	European	180203	31488	148715	10894596	SD	NA	NA	HG19/GRCh37	NA	NA	NA
Other	Spells in hospital	ukb-b-1260	FALSE	Ben Elsworth	MRC-IEU	2018	Males and Females	European	303963	NA	NA	9851867	SD	NA	NA	HG19/GRCh37	Categorical Ordered	NA	41235: Output from GWAS pipeline using Phesant derived variables from UKBiobank
Other	IDP dMRI ProbtrackX ICVF ar l	ubm-a-790	FALSE	Elliott LT	NA	2018	Males	European	7532	NA	NA	11734354	NA	NA	30305740	HG19/GRCh37	Continuous	Psychiatric / neurological	NA
Other	Serpin A12	prot-a-2690	FALSE	Sun BB	NA	2018	Males and Females	European	3301	NA	NA	10534735	NA	NA	29875488	HG19/GRCh37	Immune system	Protein	NA
Other	Beta-microseminoprotein	prot-a-1949	FALSE	Sun BB	NA	2018	Males and Females	European	3301	NA	NA	10534735	NA	NA	29875488	HG19/GRCh37	Immune system	Protein	NA
Other	Pain type(s) experienced in last month: Headache	ukb-a-469	FALSE	Neale	Neale Lab	2017	Males and Females	European	336650	66967	269683	10894596	SD	NA	NA	HG19/GRCh37	NA	NA	NA
Other	volume Left-Lateral-Ventricle	ubm-a-2656	FALSE	Elliott LT	NA	2018	Males	European	8411	NA	NA	11734354	NA	NA	30305740	HG19/GRCh37	Continuous	Psychiatric / neurological	NA
Other	matrix metallopeptidase 10	prot-b-48	FALSE	Folkersen L	NA	2018	Males and Females	European	3394	NA	NA	5270646	NA	NA	28369058	HG19/GRCh37	Immune system	Protein	NA
Other	Operation code: haemorroidectomy / piles surgery/ banding of piles	ukb-b-13583	FALSE	Ben Elsworth	MRC-IEU	2018	Males and Females	European	462933	8266	454667	9851867	SD	NA	NA	HG19/GRCh37	Binary	NA	20004#1483: Output from GWAS pipeline using Phesant derived variables from UKBiobank
Other	Sushi intake	ukb-b-5213	FALSE	Ben Elsworth	MRC-IEU	2018	Males and Females	European	64949	NA	NA	9851867	SD	NA	NA	HG19/GRCh37	Categorical Ordered	NA	102750: Output from GWAS pipeline using Phesant derived variables from UKBiobank
Other	IDP dMRI TBSS ICVF Posterior limb of internal capsule L	ubm-a-503	FALSE	Elliott LT	NA	2018	Males	European	7532	NA	NA	11734354	NA	NA	30305740	HG19/GRCh37	Continuous	Psychiatric / neurological	NA
Other	IDP dMRI ProbtrackX ICVF cst l	ubm-a-798	FALSE	Elliott LT	NA	2018	Males	European	7532	NA	NA	11734354	NA	NA	30305740	HG19/GRCh37	Continuous	Psychiatric / neurological	NA
Other	Carpal tunnel syndrome	ukb-d-G6_CARPTU	FALSE	Neale lab	NA	2018	Males and Females	European	361194	7973	353221	12867910	NA	NA	NA	HG19/GRCh37	Binary	NA	NA
Other	Age started wearing glasses or contact lenses	ukb-b-5801	FALSE	Ben Elsworth	MRC-IEU	2018	Males and Females	European	397498	NA	NA	9851867	SD	NA	NA	HG19/GRCh37	Continuous	NA	2217: Output from GWAS pipeline using Phesant derived variables from UKBiobank
Other	Nervous feelings	ukb-b-20544	FALSE	Ben Elsworth	MRC-IEU	2018	Males and Females	European	450700	106635	344065	9851867	SD	NA	NA	HG19/GRCh37	Binary	NA	1970: Output from GWAS pipeline using Phesant derived variables from UKBiobank
Other	Trunk fat percentage	ukb-b-16407	FALSE	Ben Elsworth	MRC-IEU	2018	Males and Females	European	454613	NA	NA	9851867	SD	NA	NA	HG19/GRCh37	Continuous	NA	23127: Output from GWAS pipeline using Phesant derived variables from UKBiobank
Other	Non-cancer illness code, self-reported: ulcerative colitis	ukb-b-7584	FALSE	Ben Elsworth	MRC-IEU	2018	Males and Females	European	462933	2439	460494	9851867	SD	NA	NA	HG19/GRCh37	Binary	NA	20002#1463: Output from GWAS pipeline using Phesant derived variables from UKBiobank
Other	Treatment/medication code: ramipril	ukb-b-11895	FALSE	Ben Elsworth	MRC-IEU	2018	Males and Females	European	462933	21448	441485	9851867	SD	NA	NA	HG19/GRCh37	Binary	NA	20003#1140860806: Output from GWAS pipeline using Phesant derived variables from UKBiobank
Other	Whole body fat mass	ukb-b-19393	FALSE	Ben Elsworth	MRC-IEU	2018	Males and Females	European	454137	NA	NA	9851867	SD	NA	NA	HG19/GRCh37	Continuous	NA	23100: Output from GWAS pipeline using Phesant derived variables from UKBiobank
Other	TNF receptor superfamily member 11b	prot-b-83	FALSE	Folkersen L	NA	2018	Males and Females	European	3394	NA	NA	5270646	NA	NA	28369058	HG19/GRCh37	Immune system	Protein	NA
Other	Cystatin C	ukb-d-30720_raw	FALSE	Neale lab	NA	2018	Males and Females	European	NA	NA	NA	13586047	NA	NA	NA	HG19/GRCh37	Metabolites	NA	NA
Other	Inter-alpha-trypsin inhibitor heavy chain H5	prot-a-1587	FALSE	Sun BB	NA	2018	Males and Females	European	3301	NA	NA	10534735	NA	NA	29875488	HG19/GRCh37	Immune system	Protein	NA
Other	Forced expiratory volume in 1-second (FEV1), predicted	ukb-b-8428	FALSE	Ben Elsworth	MRC-IEU	2018	Males and Females	European	148653	NA	NA	9851867	SD	NA	NA	HG19/GRCh37	Continuous	NA	20153: Output from GWAS pipeline using Phesant derived variables from UKBiobank
Other	Modified Stumvoll Insulin Sensitivity Index (BMI interaction)	ebi-a-GCST003659	FALSE	Walford GA	NA	2016	NA	European	16753	NA	NA	2418517	NA	NA	27416945	HG19/GRCh37	NA	NA	NA
Other	Hair/balding pattern: Pattern 2	ukb-a-301	FALSE	Neale	Neale Lab	2017	Males and Females	European	154988	35563	0	10894596	SD	NA	NA	HG19/GRCh37	NA	NA	NA
Other	IDP SWI T2star left pallidum	ubm-a-172	FALSE	Elliott LT	NA	2018	Males	European	7778	NA	NA	11734354	NA	NA	30305740	HG19/GRCh37	Continuous	Psychiatric / neurological	NA
Other	Phospholipids in large LDL	met-c-885	FALSE	Kettunen	NA	2016	Males and Females	European	21550	NA	NA	11871461	SD	0.3	27005778	HG19/GRCh37	Metabolites	Lipid	L.LDL.PL; SD value comes from the original untransformed distribution of the ERF cohort
Other	Diagnoses - main ICD10: C44.3 Skin of other and unspecified parts of face	ukb-b-4141	FALSE	Ben Elsworth	MRC-IEU	2018	Males and Females	European	463010	3824	459186	9851867	SD	NA	NA	HG19/GRCh37	Binary	NA	41202#C443: Output from GWAS pipeline using Phesant derived variables from UKBiobank
Other	IDP dMRI ProbtrackX ICVF ar r	ubm-a-791	FALSE	Elliott LT	NA	2018	Males	European	7532	NA	NA	11734354	NA	NA	30305740	HG19/GRCh37	Continuous	Psychiatric / neurological	NA
Other	Multiple sclerosis	ieu-a-1024	FALSE	Sawcer S	IMSGC	2011	Males and Females	European	27098	9722	17376	465435	log odds	NA	21833088	HG19/GRCh37	Disease	Autoimmune / inflammatory	NA
Other	6mm strong meridian (left)	ukb-b-645	FALSE	Ben Elsworth	MRC-IEU	2018	Males and Females	European	83410	NA	NA	9851867	SD	NA	NA	HG19/GRCh37	Continuous	NA	5134: Output from GWAS pipeline using Phesant derived variables from UKBiobank
Other	Proactivator polypeptide-like 1	prot-a-2397	FALSE	Sun BB	NA	2018	Males and Females	European	3301	NA	NA	10534735	NA	NA	29875488	HG19/GRCh37	Immune system	Protein	NA
Other	Illnesses of siblings: None of the above (group 1)	ukb-a-218	FALSE	Neale	Neale Lab	2017	Males and Females	European	259921	178376	84358	10894596	SD	NA	NA	HG19/GRCh37	NA	NA	NA
Other	CD63 antigen	prot-a-456	FALSE	Sun BB	NA	2018	Males and Females	European	3301	NA	NA	10534735	NA	NA	29875488	HG19/GRCh37	Immune system	Protein	NA
Other	Cytochrome c oxidase assembly factor 3 homolog, mitochondrial	prot-a-612	FALSE	Sun BB	NA	2018	Males and Females	European	3301	NA	NA	10534735	NA	NA	29875488	HG19/GRCh37	Immune system	Protein	NA
Other	Light smokers, at least 100 smokes in lifetime	ukb-b-8133	FALSE	Ben Elsworth	MRC-IEU	2018	Males and Females	European	123894	57021	66873	9851867	SD	NA	NA	HG19/GRCh37	Binary	NA	2644: Output from GWAS pipeline using Phesant derived variables from UKBiobank
Other	Ulcerative colitis	ebi-a-GCST003045	FALSE	Liu JZ	NA	2015	NA	European	27432	6968	20464	110944	logOR	NA	26192919	HG19/GRCh37	NA	NA	NA
Other	Alzheimer's disease	ieu-a-297	FALSE	Lambert	IGAP	2013	Males and Females	European	54162	17008	37154	7055882	log odds	NA	24162737	HG19/GRCh37	Disease	Psychiatric / neurological	Effect allele frequencies are missing; forward(+) strand
Other	Neural cell adhesion molecule L1-like protein	prot-a-545	FALSE	Sun BB	NA	2018	Males and Females	European	3301	NA	NA	10534735	NA	NA	29875488	HG19/GRCh37	Immune system	Protein	NA
Other	Number of live births	ukb-a-317	FALSE	Neale	Neale Lab	2017	Males and Females	European	180952	NA	NA	10894596	SD	NA	NA	HG19/GRCh37	NA	NA	NA
Other	Multiple sclerosis	ebi-a-GCST005531	FALSE	Beecham AH	NA	2013	NA	European	38582	14498	24091	132089	logOR	NA	24076602	HG19/GRCh37	NA	NA	beta+se converted from OR+CI;
Other	Platelet crit	ukb-d-30090_irnt	FALSE	Neale lab	NA	2018	Males and Females	European	350471	NA	NA	13586285	NA	NA	NA	HG19/GRCh37	Continuous	NA	NA
Other	Heel bone mineral density (BMD) T-score automated	ukb-a-500	FALSE	Neale	Neale Lab	2017	Males and Females	European	194398	NA	NA	10894596	SD	NA	NA	HG19/GRCh37	NA	NA	NA
Other	Diagnoses - main ICD10: R31 Unspecified haematuria	ukb-b-17885	FALSE	Ben Elsworth	MRC-IEU	2018	Males and Females	European	463010	11437	451573	9851867	SD	NA	NA	HG19/GRCh37	Binary	NA	41202#R31: Output from GWAS pipeline using Phesant derived variables from UKBiobank
Other	Falls in the last year	ukb-a-262	FALSE	Neale	Neale Lab	2017	Males and Females	European	336617	NA	NA	10894596	SD	NA	NA	HG19/GRCh37	NA	NA	NA
Other	Brorin	prot-a-3216	FALSE	Sun BB	NA	2018	Males and Females	European	3301	NA	NA	10534735	NA	NA	29875488	HG19/GRCh37	Immune system	Protein	NA
Other	IDP dMRI TBSS ICVF Posterior limb of internal capsule R	ubm-a-502	FALSE	Elliott LT	NA	2018	Males	European	7532	NA	NA	11734354	NA	NA	30305740	HG19/GRCh37	Continuous	Psychiatric / neurological	NA
Other	Miserableness	ukb-b-18994	FALSE	Ben Elsworth	MRC-IEU	2018	Males and Females	European	454982	195435	259547	9851867	SD	NA	NA	HG19/GRCh37	Binary	NA	1930: Output from GWAS pipeline using Phesant derived variables from UKBiobank
Other	Endoplasmic reticulum aminopeptidase 2	prot-a-972	FALSE	Sun BB	NA	2018	Males and Females	European	3301	NA	NA	10534735	NA	NA	29875488	HG19/GRCh37	Immune system	Protein	NA
Other	Non-cancer illness code, self-reported: hyperthyroidism/thyrotoxicosis	ukb-b-20289	FALSE	Ben Elsworth	MRC-IEU	2018	Males and Females	European	462933	3545	459388	9851867	SD	NA	NA	HG19/GRCh37	Binary	NA	20002#1225: Output from GWAS pipeline using Phesant derived variables from UKBiobank
Other	Type 2 diabetes	ieu-a-26	FALSE	Morris	DIAGRAM	2012	Males and Females	European	69033	12171	56862	2473442	log odds	NA	22885922	HG19/GRCh37	Disease	Diabetes	Effect allele frequencies are missing; forward strand
Other	Adult-onset Still disease	ukb-d-STILL_ADULT	FALSE	Neale lab	NA	2018	Males and Females	European	361194	1486	359708	9950919	NA	NA	NA	HG19/GRCh37	Binary	NA	NA
Other	High light scatter reticulocyte percentage	ukb-d-30290_irnt	FALSE	Neale lab	NA	2018	Males and Females	European	344729	NA	NA	13586218	NA	NA	NA	HG19/GRCh37	Continuous	NA	NA
Other	Herbal tea intake	ukb-b-13344	FALSE	Ben Elsworth	MRC-IEU	2018	Males and Females	European	64949	NA	NA	9851867	SD	NA	NA	HG19/GRCh37	Categorical Ordered	NA	100430: Output from GWAS pipeline using Phesant derived variables from UKBiobank
Other	Years of schooling	ieu-a-1001	FALSE	Okbay	SSGAC	2016	Males and Females	European	293723	NA	NA	8146841	SD (years)	3.71	27225129	HG19/GRCh37	Risk factor	Education	NA
Other	Operation code: inguinal hernia repair	ukb-b-20332	FALSE	Ben Elsworth	MRC-IEU	2018	Males and Females	European	462933	6660	456273	9851867	SD	NA	NA	HG19/GRCh37	Binary	NA	20004#1563: Output from GWAS pipeline using Phesant derived variables from UKBiobank
Other	Pack years of smoking	ukb-b-10831	FALSE	Ben Elsworth	MRC-IEU	2018	Males and Females	European	142387	NA	NA	9851867	SD	NA	NA	HG19/GRCh37	Continuous	NA	20161: Output from GWAS pipeline using Phesant derived variables from UKBiobank
Other	Qualifications: Other professional qualifications eg: nursing teaching	ukb-a-403	FALSE	Neale	Neale Lab	2017	Males and Females	European	334070	97524	236546	10894596	SD	NA	NA	HG19/GRCh37	NA	NA	NA
Other	Phospholipids in medium LDL	met-c-908	FALSE	Kettunen	NA	2016	Males and Females	European	21558	NA	NA	11871461	SD	0.37	27005778	HG19/GRCh37	Metabolites	Lipid	M.LDL.PL; SD value comes from the original untransformed distribution of the ERF cohort
Other	IDP SWI T2star right caudate	ubm-a-169	FALSE	Elliott LT	NA	2018	Males	European	7778	NA	NA	11734354	NA	NA	30305740	HG19/GRCh37	Continuous	Psychiatric / neurological	NA
Other	Diagnoses - secondary ICD10: I20.9 Angina pectoris, unspecified	ukb-b-15686	FALSE	Ben Elsworth	MRC-IEU	2018	Males and Females	European	463010	10083	452927	9851867	SD	NA	NA	HG19/GRCh37	Binary	NA	41204#I209: Output from GWAS pipeline using Phesant derived variables from UKBiobank
Other	Proinsulin levels	ebi-a-GCST001212	FALSE	Strawbridge RJ	NA	2011	NA	European	10701	NA	NA	2479861	NA	NA	21873549	HG19/GRCh37	NA	NA	NA
Other	Interleukin-5 receptor subunit alpha	prot-a-1537	FALSE	Sun BB	NA	2018	Males and Females	European	3301	NA	NA	10534735	NA	NA	29875488	HG19/GRCh37	Immune system	Protein	NA
Other	Diagnoses - main ICD10: M06 Other rheumatoid arthritis	ukb-d-M06	FALSE	Neale lab	NA	2018	Males and Females	European	361194	1401	359793	9944222	NA	NA	NA	HG19/GRCh37	Binary	NA	NA
Other	Hand grip strength (right)	ukb-a-379	FALSE	Neale	Neale Lab	2017	Males and Females	European	335842	NA	NA	10894596	SD	NA	NA	HG19/GRCh37	NA	NA	NA
Other	Concentration of medium HDL particles	met-c-902	FALSE	Kettunen	NA	2016	Males and Females	European	19273	NA	NA	11820655	SD	NA	27005778	HG19/GRCh37	Metabolites	Lipid	M.HDL.P
Other	Treatment/medication code: levothyroxine sodium	ukb-b-17918	FALSE	Ben Elsworth	MRC-IEU	2018	Males and Females	European	462933	18947	443986	9851867	SD	NA	NA	HG19/GRCh37	Binary	NA	20003#1141191044: Output from GWAS pipeline using Phesant derived variables from UKBiobank
Other	Hip circumference	ieu-a-57	FALSE	Shungin D	GIANT	2015	Females	European	117339	NA	NA	2466815	SD (cm)	8.4548	25673412	HG19/GRCh37	Risk factor	Anthropometric	Adjusted for BMI
Other	Malignant neoplasm of skin	ukb-d-C3_SKIN	FALSE	Neale lab	NA	2018	Males and Females	European	361194	16531	344663	13586589	NA	NA	NA	HG19/GRCh37	Binary	NA	NA
Other	Alcohol intake frequency.	ukb-a-25	FALSE	Neale	Neale Lab	2017	Males and Females	European	336965	NA	NA	10894596	SD	NA	NA	HG19/GRCh37	NA	NA	NA
Other	Frequency of depressed mood in last 2 weeks	ukb-a-242	FALSE	Neale	Neale Lab	2017	Males and Females	European	323267	NA	NA	10894596	SD	NA	NA	HG19/GRCh37	NA	NA	NA
Other	Particulate matter air pollution (pm2.5) absorbance; 2010	ukb-b-11312	FALSE	Ben Elsworth	MRC-IEU	2018	Males and Females	European	423796	NA	NA	9851867	SD	NA	NA	HG19/GRCh37	Continuous	NA	24007: Output from GWAS pipeline using Phesant derived variables from UKBiobank
Other	Other/unspecified rheumatoid arthritis	ukb-d-RHEUMA_NOS	FALSE	Neale lab	NA	2018	Males and Females	European	361194	1281	359913	9704049	NA	NA	NA	HG19/GRCh37	Binary	NA	NA
Other	Heart rate variability traits (SDNN)	ebi-a-GCST004734	FALSE	Nolte IM	NA	2017	NA	European	27850	NA	NA	2549728	NA	NA	28613276	HG19/GRCh37	NA	NA	NA
Other	Waist-to-hip ratio	ieu-a-83	FALSE	Shungin D	GIANT	2015	Males	European	93478	NA	NA	2146137	SD	0.0741601	25673412	HG19/GRCh37	Risk factor	Anthropometric	Adjusted for BMI
Other	Concentration of IDL particles	met-c-870	FALSE	Kettunen	NA	2016	Males and Females	European	19273	NA	NA	11820652	SD	NA	27005778	HG19/GRCh37	Metabolites	Lipid	IDL.P
Other	Periodontal disease-related phenotype (Socransky)	ebi-a-GCST003484	FALSE	Offenbacher S	NA	2016	NA	European	975	NA	NA	2077804	NA	NA	26962152	HG19/GRCh37	NA	NA	NA
Other	Holo-Transcobalamin-2	prot-a-2939	FALSE	Sun BB	NA	2018	Males and Females	European	3301	NA	NA	10534735	NA	NA	29875488	HG19/GRCh37	Immune system	Protein	NA
Other	Snoring	ukb-b-17400	FALSE	Ben Elsworth	MRC-IEU	2018	Males and Females	European	430438	270007	160431	9851867	SD	NA	NA	HG19/GRCh37	Binary	NA	1210: Output from GWAS pipeline using Phesant derived variables from UKBiobank
Other	Operation code: thyroidectomy/partial thyroidectomy	ukb-b-1315	FALSE	Ben Elsworth	MRC-IEU	2018	Males and Females	European	462933	4360	458573	9851867	SD	NA	NA	HG19/GRCh37	Binary	NA	20004#1432: Output from GWAS pipeline using Phesant derived variables from UKBiobank
Other	Surgery/amputation of toe or leg: No	ukb-d-5540_0	FALSE	Neale lab	NA	2018	Males and Females	European	25891	25604	287	13529573	NA	NA	NA	HG19/GRCh37	Binary	NA	NA
Other	Four-jointed box protein 1	prot-a-1112	FALSE	Sun BB	NA	2018	Males and Females	European	3301	NA	NA	10534735	NA	NA	29875488	HG19/GRCh37	Immune system	Protein	NA
Other	Systemic lupus erythematosus	ebi-a-GCST003156	FALSE	Bentham J	NA	2015	NA	European	14267	5201	9066	7071163	logOR	NA	26502338	HG19/GRCh37	NA	NA	beta+se converted from OR+CI;
Other	Diagnoses - secondary ICD10: I48 Atrial fibrillation and flutter	ukb-b-6217	FALSE	Ben Elsworth	MRC-IEU	2018	Males and Females	European	463010	6900	456110	9851867	SD	NA	NA	HG19/GRCh37	Binary	NA	41204#I48: Output from GWAS pipeline using Phesant derived variables from UKBiobank
Other	Suppressor of cytokine signaling 3	prot-a-2797	FALSE	Sun BB	NA	2018	Males and Females	European	3301	NA	NA	10534735	NA	NA	29875488	HG19/GRCh37	Immune system	Protein	NA
Other	Friendships satisfaction	ukb-b-3304	FALSE	Ben Elsworth	MRC-IEU	2018	Males and Females	European	151232	NA	NA	9851867	SD	NA	NA	HG19/GRCh37	Categorical Ordered	NA	4570: Output from GWAS pipeline using Phesant derived variables from UKBiobank
Other	Types of physical activity in last 4 weeks: Light DIY (eg: pruning, watering the lawn)	ukb-b-11495	FALSE	Ben Elsworth	MRC-IEU	2018	Males and Females	European	460376	236244	224132	9851867	SD	NA	NA	HG19/GRCh37	Binary	NA	6164#4: Output from GWAS pipeline using Phesant derived variables from UKBiobank
Other	Transferrin Saturation	ieu-a-1051	FALSE	Benyamin	GIS	2014	Males and Females	European	23986	NA	NA	2102226	SD	NA	25352340	HG19/GRCh37	Risk factor	Metal	Effect allele frequencies are missing
Other	Medication for cholesterol, blood pressure or diabetes: Cholesterol lowering medication	ukb-b-11740	FALSE	Ben Elsworth	MRC-IEU	2018	Males and Females	European	209638	48450	161188	9851867	SD	NA	NA	HG19/GRCh37	Binary	NA	6177#1: Output from GWAS pipeline using Phesant derived variables from UKBiobank
Other	Cytoskeleton-associated protein 2	prot-a-564	FALSE	Sun BB	NA	2018	Males and Females	European	3301	NA	NA	10534735	NA	NA	29875488	HG19/GRCh37	Immune system	Protein	NA
Other	Rheumatoid arthritis	ukb-d-M13_RHEUMA	FALSE	Neale lab	NA	2018	Males and Females	European	361194	1605	359589	10079899	NA	NA	NA	HG19/GRCh37	Binary	NA	NA
Other	Illnesses of siblings: None of the above (group 1)	ukb-b-17360	FALSE	Ben Elsworth	MRC-IEU	2018	Males and Females	European	364971	245626	119345	9851867	SD	NA	NA	HG19/GRCh37	Binary	NA	20111#100: Output from GWAS pipeline using Phesant derived variables from UKBiobank
Other	Kallikrein-6	prot-a-1665	FALSE	Sun BB	NA	2018	Males and Females	European	3301	NA	NA	10534735	NA	NA	29875488	HG19/GRCh37	Immune system	Protein	NA
Other	Reason for glasses/contact lenses: For short-sightedness, i.e. only or mainly for distance viewing such as driving, cinema etc (called 'myopia')	ukb-b-6353	FALSE	Ben Elsworth	MRC-IEU	2018	Males and Females	European	460536	37362	423174	9851867	SD	NA	NA	HG19/GRCh37	Binary	NA	6147#1: Output from GWAS pipeline using Phesant derived variables from UKBiobank
Other	Experiencing mood swings	ebi-a-GCST006944	FALSE	Nagel M	NA	2018	NA	European	373733	NA	NA	10824841	NA	NA	29500382	HG19/GRCh37	NA	NA	NA
Other	Osteocalcin	prot-a-246	FALSE	Sun BB	NA	2018	Males and Females	European	3301	NA	NA	10534735	NA	NA	29875488	HG19/GRCh37	Immune system	Protein	NA
Other	Total cholesterol in large LDL	met-c-880	FALSE	Kettunen	NA	2016	Males and Females	European	21552	NA	NA	11871461	SD	0.19	27005778	HG19/GRCh37	Metabolites	Lipid	L.LDL.C; SD value comes from the original untransformed distribution of the ERF cohort
Other	Treatment/medication code: seretide 50 evohaler	ukb-b-17836	FALSE	Ben Elsworth	MRC-IEU	2018	Males and Females	European	462933	5409	457524	9851867	SD	NA	NA	HG19/GRCh37	Binary	NA	20003#1141176832: Output from GWAS pipeline using Phesant derived variables from UKBiobank
Other	Peptidyl-glycine alpha-amidating monooxygenase	prot-a-2172	FALSE	Sun BB	NA	2018	Males and Females	European	3301	NA	NA	10534735	NA	NA	29875488	HG19/GRCh37	Immune system	Protein	NA
Other	Forced vital capacity (FVC) Best measure	ukb-a-232	FALSE	Neale	Neale Lab	2017	Males and Females	European	255492	NA	NA	10894596	SD	NA	NA	HG19/GRCh37	NA	NA	NA
Other	Headaches for 3+ months	ukb-b-13092	FALSE	Ben Elsworth	MRC-IEU	2018	Males and Females	European	91269	41719	49550	9851867	SD	NA	NA	HG19/GRCh37	Binary	NA	3799: Output from GWAS pipeline using Phesant derived variables from UKBiobank
Other	Diagnoses - secondary ICD10: I10 Essential (primary) hypertension	ukb-b-12493	FALSE	Ben Elsworth	MRC-IEU	2018	Males and Females	European	463010	54358	408652	9851867	SD	NA	NA	HG19/GRCh37	Binary	NA	41204#I10: Output from GWAS pipeline using Phesant derived variables from UKBiobank
Other	P wave duration	ebi-a-GCST004826	FALSE	Christophersen IE	NA	2017	NA	European	37678	NA	NA	842925	NA	NA	28794112	HG19/GRCh37	NA	NA	NA
Other	Average monthly intake of other alcoholic drinks	ukb-b-13978	FALSE	Ben Elsworth	MRC-IEU	2018	Males and Females	European	34317	NA	NA	9851867	SD	NA	NA	HG19/GRCh37	Categorical Ordered	NA	4462: Output from GWAS pipeline using Phesant derived variables from UKBiobank
Other	Number of days/week walked 10+ minutes	ukb-b-4886	FALSE	Ben Elsworth	MRC-IEU	2018	Males and Females	European	454783	NA	NA	9851867	SD	NA	NA	HG19/GRCh37	Categorical Ordered	NA	864: Output from GWAS pipeline using Phesant derived variables from UKBiobank
Other	Age at first live birth	ukb-b-12405	FALSE	Ben Elsworth	MRC-IEU	2018	Males and Females	European	170498	NA	NA	9851867	SD	NA	NA	HG19/GRCh37	Continuous	NA	2754: Output from GWAS pipeline using Phesant derived variables from UKBiobank
Other	Bread type: White	ukb-d-1448_1	FALSE	Neale lab	NA	2018	Males and Females	European	348424	91452	256972	13586247	NA	NA	NA	HG19/GRCh37	Binary	NA	NA
Other	Cation-independent mannose-6-phosphate receptor	prot-a-1445	FALSE	Sun BB	NA	2018	Males and Females	European	3301	NA	NA	10534735	NA	NA	29875488	HG19/GRCh37	Immune system	Protein	NA
Other	IDP dMRI ProbtrackX ICVF atr r	ubm-a-793	FALSE	Elliott LT	NA	2018	Males	European	7532	NA	NA	11734354	NA	NA	30305740	HG19/GRCh37	Continuous	Psychiatric / neurological	NA
Other	Medication for cholesterol, blood pressure, diabetes, or take exogenous hormones: None of the above	ukb-b-20379	FALSE	Ben Elsworth	MRC-IEU	2018	Males and Females	European	249710	172332	77378	9851867	SD	NA	NA	HG19/GRCh37	Binary	NA	6153#100: Output from GWAS pipeline using Phesant derived variables from UKBiobank
Other	Free cholesterol in large LDL	met-c-882	FALSE	Kettunen	NA	2016	Males and Females	European	21555	NA	NA	11871425	SD	0.61	27005778	HG19/GRCh37	Metabolites	Lipid	L.LDL.FC; SD value comes from the original untransformed distribution of the ERF cohort
Other	Direct bilirubin	ukb-d-30660_irnt	FALSE	Neale lab	NA	2018	Males and Females	European	NA	NA	NA	13584679	NA	NA	NA	HG19/GRCh37	Metabolites	NA	NA
Other	Main speciality of consultant (recoded): Trauma and orthopaedics	ukb-b-16399	FALSE	Ben Elsworth	MRC-IEU	2018	Males and Females	European	461797	70656	391141	9851867	SD	NA	NA	HG19/GRCh37	Binary	NA	41245#1840: Output from GWAS pipeline using Phesant derived variables from UKBiobank
Other	Glycoprotein endo-alpha-1,2-mannosidase	prot-a-1837	FALSE	Sun BB	NA	2018	Males and Females	European	3301	NA	NA	10534735	NA	NA	29875488	HG19/GRCh37	Immune system	Protein	NA
Other	Cancer of skin	ukb-d-C_SKIN	FALSE	Neale lab	NA	2018	Males and Females	European	361194	16531	344663	13586589	NA	NA	NA	HG19/GRCh37	Binary	NA	NA
Other	Leg fat mass (left)	ukb-b-7212	FALSE	Ben Elsworth	MRC-IEU	2018	Males and Females	European	454823	NA	NA	9851867	SD	NA	NA	HG19/GRCh37	Continuous	NA	23116: Output from GWAS pipeline using Phesant derived variables from UKBiobank
Other	Major Depressive Disorder	ieu-a-1188	FALSE	Wray	PGC	2018	Males and Females	European	173005	59851	113154	13554550	\\N	NA	29700475	HG19/GRCh37	Disease	Psychiatric / neurological	NA
Other	Whole body fat-free mass	ukb-b-13354	FALSE	Ben Elsworth	MRC-IEU	2018	Males and Females	European	454850	NA	NA	9851867	SD	NA	NA	HG19/GRCh37	Continuous	NA	23101: Output from GWAS pipeline using Phesant derived variables from UKBiobank
Other	Loneliness, isolation	ukb-b-8476	FALSE	Ben Elsworth	MRC-IEU	2018	Males and Females	European	455364	82436	372928	9851867	SD	NA	NA	HG19/GRCh37	Binary	NA	2020: Output from GWAS pipeline using Phesant derived variables from UKBiobank
Other	Trunk fat-free mass	ukb-a-292	FALSE	Neale	Neale Lab	2017	Males and Females	European	331030	NA	NA	10894596	SD	NA	NA	HG19/GRCh37	NA	NA	NA
Other	Childhood sunburn occasions	ukb-b-13246	FALSE	Ben Elsworth	MRC-IEU	2018	Males and Females	European	346955	NA	NA	9851867	SD	NA	NA	HG19/GRCh37	Categorical Ordered	NA	1737: Output from GWAS pipeline using Phesant derived variables from UKBiobank
Other	Leg fat percentage (right)	ukb-b-20531	FALSE	Ben Elsworth	MRC-IEU	2018	Males and Females	European	454854	NA	NA	9851867	SD	NA	NA	HG19/GRCh37	Continuous	NA	23111: Output from GWAS pipeline using Phesant derived variables from UKBiobank
Other	Illness, injury, bereavement, stress in last 2 years: Financial difficulties	ukb-b-9667	FALSE	Ben Elsworth	MRC-IEU	2018	Males and Females	European	459742	53524	406218	9851867	SD	NA	NA	HG19/GRCh37	Binary	NA	6145#6: Output from GWAS pipeline using Phesant derived variables from UKBiobank
Other	Granulocyte count	ebi-a-GCST004614	FALSE	Astle WJ	NA	2016	NA	European	169822	NA	NA	29165174	NA	NA	27863252	HG19/GRCh37	NA	NA	NA
Other	Alpha-amylase 1	prot-a-89	FALSE	Sun BB	NA	2018	Males and Females	European	3301	NA	NA	10534735	NA	NA	29875488	HG19/GRCh37	Immune system	Protein	NA
Other	Treatment/medication code: lisinopril	ukb-b-12095	FALSE	Ben Elsworth	MRC-IEU	2018	Males and Females	European	462933	12787	450146	9851867	SD	NA	NA	HG19/GRCh37	Binary	NA	20003#1140860696: Output from GWAS pipeline using Phesant derived variables from UKBiobank
Other	Neutrophil count	ebi-a-GCST004629	FALSE	Astle WJ	NA	2016	NA	European	170702	NA	NA	29164935	NA	NA	27863252	HG19/GRCh37	NA	NA	NA
Other	Hearing difficulty/problems: No	ukb-d-2247_0	FALSE	Neale lab	NA	2018	Males and Females	European	346635	255838	90797	13586289	NA	NA	NA	HG19/GRCh37	Binary	NA	NA
Other	Mannose-binding protein C	prot-a-1863	FALSE	Sun BB	NA	2018	Males and Females	European	3301	NA	NA	10534735	NA	NA	29875488	HG19/GRCh37	Immune system	Protein	NA
Other	6mm asymmetry index (left)	ukb-b-10629	FALSE	Ben Elsworth	MRC-IEU	2018	Males and Females	European	51739	NA	NA	9851867	SD	NA	NA	HG19/GRCh37	Continuous	NA	5157: Output from GWAS pipeline using Phesant derived variables from UKBiobank
Other	Ulcerative colitis	ieu-a-32	FALSE	Liu	IIBDGC	2015	Males and Females	European	27432	6968	20464	12255197	log odds	NA	26192919	HG19/GRCh37	Disease	Autoimmune / inflammatory	NA
Other	Ever had prostate specific antigen (PSA) test	ukb-b-15695	FALSE	Ben Elsworth	MRC-IEU	2018	Males and Females	European	200410	62489	137921	9851867	SD	NA	NA	HG19/GRCh37	Binary	NA	2365: Output from GWAS pipeline using Phesant derived variables from UKBiobank
Other	Taking other prescription medications	ukb-b-20292	FALSE	Ben Elsworth	MRC-IEU	2018	Males and Females	European	461332	216598	244734	9851867	SD	NA	NA	HG19/GRCh37	Binary	NA	2492: Output from GWAS pipeline using Phesant derived variables from UKBiobank
Other	Feeling fed-up	ebi-a-GCST006947	FALSE	Nagel M	NA	2018	NA	European	374971	NA	NA	10824792	NA	NA	29500382	HG19/GRCh37	NA	NA	NA
Other	Leisure/social activities: None of the above	ukb-b-5076	FALSE	Ben Elsworth	MRC-IEU	2018	Males and Females	European	461369	140035	321334	9851867	SD	NA	NA	HG19/GRCh37	Binary	NA	6160#100: Output from GWAS pipeline using Phesant derived variables from UKBiobank
Other	Duration walking for pleasure	ukb-b-703	FALSE	Ben Elsworth	MRC-IEU	2018	Males and Females	European	328153	NA	NA	9851867	SD	NA	NA	HG19/GRCh37	Categorical Ordered	NA	981: Output from GWAS pipeline using Phesant derived variables from UKBiobank
Other	Macrophage inflammatory protein 1b levels	ebi-a-GCST004433	FALSE	Ahola-Olli AV	NA	2016	NA	European	8243	NA	NA	9802973	NA	NA	27989323	HG19/GRCh37	NA	NA	NA
Other	Switch-associated protein 70	prot-a-2908	FALSE	Sun BB	NA	2018	Males and Females	European	3301	NA	NA	10534735	NA	NA	29875488	HG19/GRCh37	Immune system	Protein	NA
Other	Valine	met-c-940	FALSE	Kettunen	NA	2016	Males and Females	European	24900	NA	NA	12092490	SD	0.19	27005778	HG19/GRCh37	Metabolites	Amino acid	SD value comes from the original untransformed distribution of the ERF cohort
Other	TNF receptor superfamily member 10b	prot-b-18	FALSE	Folkersen L	NA	2018	Males and Females	European	3394	NA	NA	5270646	NA	NA	28369058	HG19/GRCh37	Immune system	Protein	NA
Other	Height	ieu-a-96	FALSE	Randall JC	GIANT	2013	Males	European	60586	NA	NA	2762798	SD (m)	0.0729	23754948	HG19/GRCh37	Risk factor	Anthropometric	NA
Other	Collectin-10	prot-a-627	FALSE	Sun BB	NA	2018	Males and Females	European	3301	NA	NA	10534735	NA	NA	29875488	HG19/GRCh37	Immune system	Protein	NA
Other	Normal mucosa of esophagus-specific gene 1 protein	prot-a-2061	FALSE	Sun BB	NA	2018	Males and Females	European	3301	NA	NA	10534735	NA	NA	29875488	HG19/GRCh37	Immune system	Protein	NA
Other	Sarcoplasmic/endoplasmic reticulum calcium ATPase 3	prot-a-201	FALSE	Sun BB	NA	2018	Males and Females	European	3301	NA	NA	10534735	NA	NA	29875488	HG19/GRCh37	Immune system	Protein	NA
Other	Vitamin D	ukb-d-30890_raw	FALSE	Neale lab	NA	2018	Males and Females	European	NA	NA	NA	13585763	NA	NA	NA	HG19/GRCh37	Metabolites	NA	NA
Other	Vascular endothelial growth factor levels	ebi-a-GCST004422	FALSE	Ahola-Olli AV	NA	2016	NA	European	7118	NA	NA	9784803	NA	NA	27989323	HG19/GRCh37	NA	NA	NA
Other	Apolipoprotein B	met-c-843	FALSE	Kettunen	NA	2016	Males and Females	European	20690	NA	NA	11813266	SD	0.52	27005778	HG19/GRCh37	Metabolites	Protein	ApoB; SD value comes from the original untransformed distribution of the ERF cohort
Other	Diagnoses - main ICD10: K40.9 Unilateral or unspecified inguinal hernia, without obstruction or gangrene	ukb-b-5369	FALSE	Ben Elsworth	MRC-IEU	2018	Males and Females	European	463010	11789	451221	9851867	SD	NA	NA	HG19/GRCh37	Binary	NA	41202#K409: Output from GWAS pipeline using Phesant derived variables from UKBiobank
Other	Sushi domain-containing protein 2	prot-a-2902	FALSE	Sun BB	NA	2018	Males and Females	European	3301	NA	NA	10534735	NA	NA	29875488	HG19/GRCh37	Immune system	Protein	NA
Other	LDL cholesterol	ebi-a-GCST002222	FALSE	Willer CJ	NA	2013	NA	European	94595	NA	NA	2409690	NA	NA	24097068	HG19/GRCh37	NA	NA	NA
Other	Lifetime number of sexual partners	ukb-b-4256	FALSE	Ben Elsworth	MRC-IEU	2018	Males and Females	European	378882	NA	NA	9851867	SD	NA	NA	HG19/GRCh37	Categorical Ordered	NA	2149: Output from GWAS pipeline using Phesant derived variables from UKBiobank
Other	Treatment/medication code: seretide 50 evohaler	ukb-a-183	FALSE	Neale	Neale Lab	2017	Males and Females	European	337159	3961	333198	10894596	SD	NA	NA	HG19/GRCh37	NA	NA	NA
Other	IDP dMRI TBSS ICVF Sagittal stratum L	ubm-a-515	FALSE	Elliott LT	NA	2018	Males	European	7532	NA	NA	11734354	NA	NA	30305740	HG19/GRCh37	Continuous	Psychiatric / neurological	NA
Other	Blood clot DVT bronchitis emphysema asthma rhinitis eczema allergy diagnosed by doctor: Hayfever allergic rhinitis or eczema	ukb-a-447	FALSE	Neale	Neale Lab	2017	Males and Females	European	336782	77891	258891	10894596	SD	NA	NA	HG19/GRCh37	NA	NA	NA
Other	Cognitive performance	ebi-a-GCST006572	FALSE	Lee JJ	NA	2018	NA	European	257841	NA	NA	10066414	NA	NA	30038396	HG19/GRCh37	NA	NA	NA
Other	Basal metabolic rate	ukb-a-268	FALSE	Neale	Neale Lab	2017	Males and Females	European	331307	NA	NA	10894596	SD	NA	NA	HG19/GRCh37	NA	NA	NA
Other	Years of schooling	ieu-a-1010	FALSE	Okbay	SSGAC	2016	Males	European	146631	NA	NA	7781138	SD (years)	3.71	27225129	HG19/GRCh37	Risk factor	Education	NA
Other	Protein FAM189A2	prot-a-1038	FALSE	Sun BB	NA	2018	Males and Females	European	3301	NA	NA	10534735	NA	NA	29875488	HG19/GRCh37	Immune system	Protein	NA
Other	Sum basophil neutrophil counts	ebi-a-GCST004620	FALSE	Astle WJ	NA	2016	NA	European	170143	NA	NA	29164350	NA	NA	27863252	HG19/GRCh37	NA	NA	NA
Other	Medication for cholesterol, blood pressure or diabetes: None of the above	ukb-b-12014	FALSE	Ben Elsworth	MRC-IEU	2018	Males and Females	European	209638	139819	69819	9851867	SD	NA	NA	HG19/GRCh37	Binary	NA	6177#100: Output from GWAS pipeline using Phesant derived variables from UKBiobank
Other	Diagnoses - main ICD10: H40 Glaucoma	ukb-d-H40	FALSE	Neale lab	NA	2018	Males and Females	European	361194	1715	359479	10233350	NA	NA	NA	HG19/GRCh37	Binary	NA	NA
Other	Able to confide	ukb-b-4982	FALSE	Ben Elsworth	MRC-IEU	2018	Males and Females	European	448858	NA	NA	9851867	SD	NA	NA	HG19/GRCh37	Categorical Ordered	NA	2110: Output from GWAS pipeline using Phesant derived variables from UKBiobank
Other	NKeff:%314-158a+	met-b-241	FALSE	Roederer	NA	2015	Females	European	497	NA	NA	1630722	%	2.46734	25772697	HG19/GRCh37	Immune system	Immune cell subset frequency	Female twins
Other	Chitotriosidase-1	prot-a-543	FALSE	Sun BB	NA	2018	Males and Females	European	3301	NA	NA	10534735	NA	NA	29875488	HG19/GRCh37	Immune system	Protein	NA
Other	Serine protease inhibitor Kazal-type 2	prot-a-2818	FALSE	Sun BB	NA	2018	Males and Females	European	3301	NA	NA	10534735	NA	NA	29875488	HG19/GRCh37	Immune system	Protein	NA
Other	Bread intake	ukb-b-11348	FALSE	Ben Elsworth	MRC-IEU	2018	Males and Females	European	452236	NA	NA	9851867	SD	NA	NA	HG19/GRCh37	Continuous	NA	1438: Output from GWAS pipeline using Phesant derived variables from UKBiobank
Other	Red blood cell (erythrocyte) count	ukb-d-30010_irnt	FALSE	Neale lab	NA	2018	Males and Females	European	350475	NA	NA	13586289	NA	NA	NA	HG19/GRCh37	Continuous	NA	NA
Other	Operation code: tonsillectomy / tonsil surgery	ukb-b-15096	FALSE	Ben Elsworth	MRC-IEU	2018	Males and Females	European	462933	20848	442085	9851867	SD	NA	NA	HG19/GRCh37	Binary	NA	20004#1561: Output from GWAS pipeline using Phesant derived variables from UKBiobank
Other	Platelet distribution width	ukb-d-30110_irnt	FALSE	Neale lab	NA	2018	Males and Females	European	350470	NA	NA	13586285	NA	NA	NA	HG19/GRCh37	Continuous	NA	NA
Other	SHBG	ukb-d-30830_raw	FALSE	Neale lab	NA	2018	Males and Females	European	NA	NA	NA	13585247	NA	NA	NA	HG19/GRCh37	Metabolites	NA	NA
Other	Dual specificity mitogen-activated protein kinase kinase 4	prot-a-1842	FALSE	Sun BB	NA	2018	Males and Females	European	3301	NA	NA	10534735	NA	NA	29875488	HG19/GRCh37	Immune system	Protein	NA
Other	Types of physical activity in last 4 weeks: Heavy DIY (eg: weeding, lawn mowing, carpentry, digging)	ukb-b-13184	FALSE	Ben Elsworth	MRC-IEU	2018	Males and Females	European	460376	197006	263370	9851867	SD	NA	NA	HG19/GRCh37	Binary	NA	6164#5: Output from GWAS pipeline using Phesant derived variables from UKBiobank
Other	Illnesses of siblings: High blood pressure	ukb-a-222	FALSE	Neale	Neale Lab	2017	Males and Females	European	259921	54270	208091	10894596	SD	NA	NA	HG19/GRCh37	NA	NA	NA
Other	IDP dMRI TBSS FA Posterior limb of internal capsule L	ubm-a-215	FALSE	Elliott LT	NA	2018	Males	European	7532	NA	NA	11734354	NA	NA	30305740	HG19/GRCh37	Continuous	Psychiatric / neurological	NA
Other	Non-cancer illness code self-reported: high cholesterol	ukb-a-108	FALSE	Neale	Neale Lab	2017	Males and Females	European	337159	41296	295863	10894596	SD	NA	NA	HG19/GRCh37	NA	NA	NA
Other	Invitation to complete online 24-hour recall dietary questionnaire, acceptance	ukb-b-14294	FALSE	Ben Elsworth	MRC-IEU	2018	Males and Females	European	278328	88770	189558	9851867	SD	NA	NA	HG19/GRCh37	Binary	NA	110001: Output from GWAS pipeline using Phesant derived variables from UKBiobank
Other	Frequency of tenseness / restlessness in last 2 weeks	ukb-a-244	FALSE	Neale	Neale Lab	2017	Males and Females	European	325169	NA	NA	10894596	SD	NA	NA	HG19/GRCh37	NA	NA	NA
Other	Treatment/medication code: simvastatin	ukb-b-11268	FALSE	Ben Elsworth	MRC-IEU	2018	Males and Females	European	462933	52427	410506	9851867	SD	NA	NA	HG19/GRCh37	Binary	NA	20003#1140861958: Output from GWAS pipeline using Phesant derived variables from UKBiobank
Other	Neuroticism	ebi-a-GCST005232	FALSE	Luciano M	NA	2017	NA	European	329821	NA	NA	18436568	NA	NA	29255261	HG19/GRCh37	NA	NA	NA
Other	Heel quantitative ultrasound index (QUI), direct entry	ukb-b-19234	FALSE	Ben Elsworth	MRC-IEU	2018	Males and Females	European	265753	NA	NA	9851867	SD	NA	NA	HG19/GRCh37	Continuous	NA	3147: Output from GWAS pipeline using Phesant derived variables from UKBiobank
Other	Seen doctor (GP) for nerves, anxiety, tension or depression	ukb-b-6991	FALSE	Ben Elsworth	MRC-IEU	2018	Males and Females	European	459560	158565	300995	9851867	SD	NA	NA	HG19/GRCh37	Binary	NA	2090: Output from GWAS pipeline using Phesant derived variables from UKBiobank
Other	Leg fat mass (right)	ukb-b-18096	FALSE	Ben Elsworth	MRC-IEU	2018	Males and Females	European	454846	NA	NA	9851867	SD	NA	NA	HG19/GRCh37	Continuous	NA	23112: Output from GWAS pipeline using Phesant derived variables from UKBiobank
Other	Methods of admission to hospital (recoded): Elective admission	ukb-b-5477	FALSE	Ben Elsworth	MRC-IEU	2018	Males and Females	European	462400	18006	444394	9851867	SD	NA	NA	HG19/GRCh37	Binary	NA	41249#1000: Output from GWAS pipeline using Phesant derived variables from UKBiobank
Other	Operative procedures - main OPCS: A65.1 Carpal tunnel release	ukb-b-4518	FALSE	Ben Elsworth	MRC-IEU	2018	Males and Females	European	463010	8226	454784	9851867	SD	NA	NA	HG19/GRCh37	Binary	NA	41200#A651: Output from GWAS pipeline using Phesant derived variables from UKBiobank
Other	Treatment/medication code: ezetimibe	ukb-b-6474	FALSE	Ben Elsworth	MRC-IEU	2018	Males and Females	European	462933	2701	460232	9851867	SD	NA	NA	HG19/GRCh37	Binary	NA	20003#1141192736: Output from GWAS pipeline using Phesant derived variables from UKBiobank
Other	volume Left-VentralDC	ubm-a-2671	FALSE	Elliott LT	NA	2018	Males	European	8411	NA	NA	11734354	NA	NA	30305740	HG19/GRCh37	Continuous	Psychiatric / neurological	NA
Other	Diagnoses - main ICD10: C67 Malignant neoplasm of bladder	ukb-d-C67	FALSE	Neale lab	NA	2018	Males and Females	European	361194	1554	359640	10267743	NA	NA	NA	HG19/GRCh37	Binary	NA	NA
Other	Vascular/heart problems diagnosed by doctor: High blood pressure	ukb-a-437	FALSE	Neale	Neale Lab	2017	Males and Females	European	336683	91033	245650	10894596	SD	NA	NA	HG19/GRCh37	NA	NA	NA
Other	Pork intake	ukb-b-5640	FALSE	Ben Elsworth	MRC-IEU	2018	Males and Females	European	460162	NA	NA	9851867	SD	NA	NA	HG19/GRCh37	Categorical Ordered	NA	1389: Output from GWAS pipeline using Phesant derived variables from UKBiobank
Other	Underlying (primary) cause of death: ICD10: J84.1 Other interstitial pulmonary diseases with fibrosis	ukb-a-358	FALSE	Neale	Neale Lab	2017	Males and Females	European	7637	96	7541	10894596	SD	NA	NA	HG19/GRCh37	NA	NA	NA
Other	Major Depressive Disorder	ieu-a-1187	FALSE	Wray	PGC	2018	Males and Females	European	480359	135458	344901	10000	\\N	NA	29700475	HG19/GRCh37	Disease	Psychiatric / neurological	NA
Other	Heel bone mineral density (BMD) T-score, automated	ukb-b-20124	FALSE	Ben Elsworth	MRC-IEU	2018	Males and Females	European	265753	NA	NA	9851867	SD	NA	NA	HG19/GRCh37	Continuous	NA	78: Output from GWAS pipeline using Phesant derived variables from UKBiobank
Other	Spread type: Butter/spreadable butter	ukb-d-1428_1	FALSE	Neale lab	NA	2018	Males and Females	European	360291	131190	229101	13586561	NA	NA	NA	HG19/GRCh37	Binary	NA	NA
Other	Pack years adult smoking as proportion of life span exposed to smoking PREVIEW ONLY	ukb-a-238	FALSE	Neale	Neale Lab	2017	Males and Females	European	101726	NA	NA	10894596	SD	NA	NA	HG19/GRCh37	NA	NA	NA
Other	Time spent using computer	ukb-a-6	FALSE	Neale	Neale Lab	2017	Males and Females	European	261987	NA	NA	10894596	SD	NA	NA	HG19/GRCh37	NA	NA	NA
Other	Vitamin D levels	ebi-a-GCST005367	FALSE	Jiang X	NA	2018	NA	European	79366	NA	NA	2538249	NA	NA	29343764	HG19/GRCh37	NA	NA	NA
Other	Malignant neoplasm of prostate	ukb-d-C3_PROSTATE	FALSE	Neale lab	NA	2018	Males and Females	European	361194	6321	354873	12453833	NA	NA	NA	HG19/GRCh37	Binary	NA	NA
Other	Lactase-phlorizin hydrolase	prot-a-1713	FALSE	Sun BB	NA	2018	Males and Females	European	3301	NA	NA	10534735	NA	NA	29875488	HG19/GRCh37	Immune system	Protein	NA
Other	Total body bone mineral density (age 45-60)	ebi-a-GCST005350	FALSE	Medina-Gomez C	NA	2018	NA	European	18805	NA	NA	10304110	NA	NA	29304378	HG19/GRCh37	NA	NA	NA
Other	Job coding: sales or marketing representative, manufacturer's agent or representative or salesman/woman	ukb-d-22601_35423237	FALSE	Neale lab	NA	2018	Males and Females	European	89866	1121	88745	9483797	NA	NA	NA	HG19/GRCh37	Binary	NA	NA
Other	Operation code: percutaneous/open kidney stone surgery/lithotripsy	ukb-b-13537	FALSE	Ben Elsworth	MRC-IEU	2018	Males and Females	European	462933	2645	460288	9851867	SD	NA	NA	HG19/GRCh37	Binary	NA	20004#1197: Output from GWAS pipeline using Phesant derived variables from UKBiobank
Other	N-acetylated-alpha-linked acidic dipeptidase 2	prot-a-1991	FALSE	Sun BB	NA	2018	Males and Females	European	3301	NA	NA	10534735	NA	NA	29875488	HG19/GRCh37	Immune system	Protein	NA
Other	Cereal intake	ukb-b-15926	FALSE	Ben Elsworth	MRC-IEU	2018	Males and Females	European	441640	NA	NA	9851867	SD	NA	NA	HG19/GRCh37	Categorical Ordered	NA	1458: Output from GWAS pipeline using Phesant derived variables from UKBiobank
Other	Time to complete round	ukb-b-10412	FALSE	Ben Elsworth	MRC-IEU	2018	Males and Females	European	110323	NA	NA	9851867	SD	NA	NA	HG19/GRCh37	Continuous	NA	20133: Output from GWAS pipeline using Phesant derived variables from UKBiobank
Other	Diagnoses - main ICD10: M72.04 Palmar fascial fibromatosis [Dupuytren]-Hand	ukb-b-4772	FALSE	Ben Elsworth	MRC-IEU	2018	Males and Females	European	463010	1537	461473	9851867	SD	NA	NA	HG19/GRCh37	Binary	NA	41202#M7204: Output from GWAS pipeline using Phesant derived variables from UKBiobank
Other	How are people in household related to participant: Husband, wife or partner	ukb-b-698	FALSE	Ben Elsworth	MRC-IEU	2018	Males and Females	European	459600	338180	121420	9851867	SD	NA	NA	HG19/GRCh37	Binary	NA	6141#1: Output from GWAS pipeline using Phesant derived variables from UKBiobank
Other	Cholesterol esters in large VLDL	met-c-881	FALSE	Kettunen	NA	2016	Males and Females	European	19273	NA	NA	11820655	SD	NA	27005778	HG19/GRCh37	Metabolites	Lipid	L.LDL.CE
Other	Endothelial cell-selective adhesion molecule	prot-a-987	FALSE	Sun BB	NA	2018	Males and Females	European	3301	NA	NA	10534735	NA	NA	29875488	HG19/GRCh37	Immune system	Protein	NA
Other	3mm weak meridian (right)	ukb-b-13506	FALSE	Ben Elsworth	MRC-IEU	2018	Males and Females	European	96007	NA	NA	9851867	SD	NA	NA	HG19/GRCh37	Continuous	NA	5099: Output from GWAS pipeline using Phesant derived variables from UKBiobank
Other	Phosphatidylcholine and other cholines	met-c-918	FALSE	Kettunen	NA	2016	Males and Females	European	13542	NA	NA	11419086	SD	NA	27005778	HG19/GRCh37	Metabolites	Lipid	PC
Other	Irritable mood	ebi-a-GCST006941	FALSE	Nagel M	NA	2018	NA	European	366726	NA	NA	10824680	NA	NA	29500382	HG19/GRCh37	NA	NA	NA
Other	Zinc-alpha-2-glycoprotein	prot-a-208	FALSE	Sun BB	NA	2018	Males and Females	European	3301	NA	NA	10534735	NA	NA	29875488	HG19/GRCh37	Immune system	Protein	NA
Other	Number of full brothers	ukb-b-4263	FALSE	Ben Elsworth	MRC-IEU	2018	Males and Females	European	455347	NA	NA	9851867	SD	NA	NA	HG19/GRCh37	Categorical Ordered	NA	1873: Output from GWAS pipeline using Phesant derived variables from UKBiobank
Other	Home location at assessment - north co-ordinate (rounded)	ukb-b-4068	FALSE	Ben Elsworth	MRC-IEU	2018	Males and Females	European	458557	NA	NA	9851867	SD	NA	NA	HG19/GRCh37	Continuous	NA	20075: Output from GWAS pipeline using Phesant derived variables from UKBiobank
Other	Heel bone mineral density (BMD) (right)	ukb-b-4657	FALSE	Ben Elsworth	MRC-IEU	2018	Males and Females	European	146093	NA	NA	9851867	SD	NA	NA	HG19/GRCh37	Continuous	NA	4124: Output from GWAS pipeline using Phesant derived variables from UKBiobank
Other	Tumor necrosis factor receptor superfamily member 16	prot-a-2043	FALSE	Sun BB	NA	2018	Males and Females	European	3301	NA	NA	10534735	NA	NA	29875488	HG19/GRCh37	Immune system	Protein	NA
Other	Medication for pain relief constipation heartburn: Ibuprofen (e.g. Nurofen)	ukb-a-454	FALSE	Neale	Neale Lab	2017	Males and Females	European	333581	49411	284170	10894596	SD	NA	NA	HG19/GRCh37	NA	NA	NA
Other	Average weekly beer plus cider intake	ukb-a-28	FALSE	Neale	Neale Lab	2017	Males and Females	European	241447	NA	NA	10894596	SD	NA	NA	HG19/GRCh37	NA	NA	NA
Other	IDP dMRI ProbtrackX ICVF cst r	ubm-a-799	FALSE	Elliott LT	NA	2018	Males	European	7532	NA	NA	11734354	NA	NA	30305740	HG19/GRCh37	Continuous	Psychiatric / neurological	NA
Other	Neutrophill percentage	ukb-d-30200_irnt	FALSE	Neale lab	NA	2018	Males and Females	European	349861	NA	NA	13586283	NA	NA	NA	HG19/GRCh37	Continuous	NA	NA
Other	IDP dMRI TBSS ICVF Inferior cerebellar peduncle R	ubm-a-494	FALSE	Elliott LT	NA	2018	Males	European	7532	NA	NA	11734354	NA	NA	30305740	HG19/GRCh37	Continuous	Psychiatric / neurological	NA
Other	Total body bone mineral density	ebi-a-GCST005348	FALSE	Medina-Gomez C	NA	2018	NA	European	56284	NA	NA	16162733	NA	NA	29304378	HG19/GRCh37	NA	NA	NA
Other	Illnesses of father: High blood pressure	ukb-b-19456	FALSE	Ben Elsworth	MRC-IEU	2018	Males and Females	European	402899	91242	311657	9851867	SD	NA	NA	HG19/GRCh37	Binary	NA	20107#8: Output from GWAS pipeline using Phesant derived variables from UKBiobank
Other	Never eat eggs, dairy, wheat, sugar: I eat all of the above	ukb-b-2393	FALSE	Ben Elsworth	MRC-IEU	2018	Males and Females	European	461046	355835	105211	9851867	SD	NA	NA	HG19/GRCh37	Binary	NA	6144#5: Output from GWAS pipeline using Phesant derived variables from UKBiobank
Other	Neuroticism	ebi-a-GCST005327	FALSE	Turley P	NA	2018	NA	European	168105	NA	NA	8106987	NA	NA	29292387	HG19/GRCh37	NA	NA	NA
Other	Peak expiratory flow (PEF)	ukb-a-338	FALSE	Neale	Neale Lab	2017	Males and Females	European	307638	NA	NA	10894596	SD	NA	NA	HG19/GRCh37	NA	NA	NA
Other	Anosmin-1	prot-a-1606	FALSE	Sun BB	NA	2018	Males and Females	European	3301	NA	NA	10534735	NA	NA	29875488	HG19/GRCh37	Immune system	Protein	NA
Other	Ever depressed for a whole week	ukb-b-6848	FALSE	Ben Elsworth	MRC-IEU	2018	Males and Females	European	149899	80611	69288	9851867	SD	NA	NA	HG19/GRCh37	Binary	NA	4598: Output from GWAS pipeline using Phesant derived variables from UKBiobank
Other	DKTatlas lh precuneus area	ubm-a-2737	FALSE	Elliott LT	NA	2018	Males	European	8411	NA	NA	11734354	NA	NA	30305740	HG19/GRCh37	Continuous	Psychiatric / neurological	NA
Other	Duration of walks	ukb-b-16998	FALSE	Ben Elsworth	MRC-IEU	2018	Males and Females	European	395831	NA	NA	9851867	SD	NA	NA	HG19/GRCh37	Continuous	NA	874: Output from GWAS pipeline using Phesant derived variables from UKBiobank
Other	Interpolated Year when operation took place	ukb-b-671	FALSE	Ben Elsworth	MRC-IEU	2018	Males and Females	European	364083	NA	NA	9851867	SD	NA	NA	HG19/GRCh37	Continuous	NA	20010: Output from GWAS pipeline using Phesant derived variables from UKBiobank
Other	Forced expiratory volume in 1-second (FEV1) Best measure	ukb-a-231	FALSE	Neale	Neale Lab	2017	Males and Females	European	255492	NA	NA	10894596	SD	NA	NA	HG19/GRCh37	NA	NA	NA
Other	Lymphocyte percentage	ukb-d-30180_irnt	FALSE	Neale lab	NA	2018	Males and Females	European	349861	NA	NA	13586283	NA	NA	NA	HG19/GRCh37	Continuous	NA	NA
Other	Free cholesterol to esterified cholesterol ratio	met-c-853	FALSE	Kettunen	NA	2016	Males and Females	European	13497	NA	NA	11414918	SD	NA	27005778	HG19/GRCh37	Metabolites	Lipid	Est.C
Other	Hair colour (natural, before greying): Blonde	ukb-d-1747_1	FALSE	Neale lab	NA	2018	Males and Females	European	360270	41178	319092	13586531	NA	NA	NA	HG19/GRCh37	Binary	NA	NA
Other	Operative procedures - main OPCS: S06.5 Excision of lesion of skin of head or neck NEC	ukb-b-10810	FALSE	Ben Elsworth	MRC-IEU	2018	Males and Females	European	463010	10371	452639	9851867	SD	NA	NA	HG19/GRCh37	Binary	NA	41200#S065: Output from GWAS pipeline using Phesant derived variables from UKBiobank
Other	Angiostatin	prot-a-2301	FALSE	Sun BB	NA	2018	Males and Females	European	3301	NA	NA	10534735	NA	NA	29875488	HG19/GRCh37	Immune system	Protein	NA
Other	Reason for glasses/contact lenses: For short-sightedness i.e. only or mainly for distance viewing such as driving cinema etc (called 'myopia')	ukb-a-419	FALSE	Neale	Neale Lab	2017	Males and Females	European	335700	26943	308757	10894596	SD	NA	NA	HG19/GRCh37	NA	NA	NA
Other	Gamma glutamyltransferase	ukb-d-30730_raw	FALSE	Neale lab	NA	2018	Males and Females	European	NA	NA	NA	13586026	NA	NA	NA	HG19/GRCh37	Metabolites	NA	NA
Other	Total lipids in large LDL	met-c-883	FALSE	Kettunen	NA	2016	Males and Females	European	19273	NA	NA	11820652	SD	NA	27005778	HG19/GRCh37	Metabolites	Lipid	L.LDL.L
Other	Illnesses of siblings: Heart disease	ukb-b-14371	FALSE	Ben Elsworth	MRC-IEU	2018	Males and Females	European	363542	37858	325684	9851867	SD	NA	NA	HG19/GRCh37	Binary	NA	20111#1: Output from GWAS pipeline using Phesant derived variables from UKBiobank
Other	Treatment/medication code: atorvastatin	ukb-b-10008	FALSE	Ben Elsworth	MRC-IEU	2018	Males and Females	European	462933	13851	449082	9851867	SD	NA	NA	HG19/GRCh37	Binary	NA	20003#1141146234: Output from GWAS pipeline using Phesant derived variables from UKBiobank
Other	Medication for pain relief, constipation, heartburn: None of the above	ukb-b-11085	FALSE	Ben Elsworth	MRC-IEU	2018	Males and Females	European	457547	252893	204654	9851867	SD	NA	NA	HG19/GRCh37	Binary	NA	6154#100: Output from GWAS pipeline using Phesant derived variables from UKBiobank
Other	Corneal hysteresis (right)	ukb-b-11480	FALSE	Ben Elsworth	MRC-IEU	2018	Males and Females	European	97653	NA	NA	9851867	SD	NA	NA	HG19/GRCh37	Continuous	NA	5256: Output from GWAS pipeline using Phesant derived variables from UKBiobank
Other	Waist circumference	ieu-a-71	FALSE	Shungin D	GIANT	2015	Males	European	104079	NA	NA	2294966	SD (cm)	12.52	25673412	HG19/GRCh37	Risk factor	Anthropometric	Adjusted for BMI
Other	Coagulation Factor X	prot-a-1006	FALSE	Sun BB	NA	2018	Males and Females	European	3301	NA	NA	10534735	NA	NA	29875488	HG19/GRCh37	Immune system	Protein	NA
Other	TRAIL levels	ebi-a-GCST004424	FALSE	Ahola-Olli AV	NA	2016	NA	European	8186	NA	NA	9698525	NA	NA	27989323	HG19/GRCh37	NA	NA	NA
Other	Coagulation factor Xa	prot-a-1005	FALSE	Sun BB	NA	2018	Males and Females	European	3301	NA	NA	10534735	NA	NA	29875488	HG19/GRCh37	Immune system	Protein	NA
Other	Own or rent accommodation lived in: Own outright (by you or someone in your household)	ukb-d-680_1	FALSE	Neale lab	NA	2018	Males and Females	European	356340	193358	162982	13586423	NA	NA	NA	HG19/GRCh37	Binary	NA	NA
Other	alpha-2-macroglobulin receptor-associated protein	prot-a-1782	FALSE	Sun BB	NA	2018	Males and Females	European	3301	NA	NA	10534735	NA	NA	29875488	HG19/GRCh37	Immune system	Protein	NA
Other	Signal-regulatory protein beta-1	prot-a-2733	FALSE	Sun BB	NA	2018	Males and Females	European	3301	NA	NA	10534735	NA	NA	29875488	HG19/GRCh37	Immune system	Protein	NA
Other	Blood clot, DVT, bronchitis, emphysema, asthma, rhinitis, eczema, allergy diagnosed by doctor: Asthma	ukb-b-20296	FALSE	Ben Elsworth	MRC-IEU	2018	Males and Females	European	462013	53257	408756	9851867	SD	NA	NA	HG19/GRCh37	Binary	NA	6152#8: Output from GWAS pipeline using Phesant derived variables from UKBiobank
Other	Rheumatoid arthritis	ebi-a-GCST000679	FALSE	Stahl EA	NA	2010	NA	European	25708	5539	20169	2228946	logOR	NA	20453842	HG19/GRCh37	NA	NA	beta+se converted from OR+CI;
Other	Diastolic blood pressure automated reading	ukb-a-359	FALSE	Neale	Neale Lab	2017	Males and Females	European	317756	NA	NA	10894596	SD	NA	NA	HG19/GRCh37	NA	NA	NA
Other	Forced expiratory volume in 1-second (FEV1) predicted	ukb-a-234	FALSE	Neale	Neale Lab	2017	Males and Females	European	110423	NA	NA	10894596	SD	NA	NA	HG19/GRCh37	NA	NA	NA
Other	IDP T1 FAST ROIs L cerebellum IX	ubm-a-159	FALSE	Elliott LT	NA	2018	Males	European	8427	NA	NA	11734354	NA	NA	30305740	HG19/GRCh37	Continuous	Psychiatric / neurological	NA
Other	Trunk fat mass	ukb-b-20044	FALSE	Ben Elsworth	MRC-IEU	2018	Males and Females	European	454588	NA	NA	9851867	SD	NA	NA	HG19/GRCh37	Continuous	NA	23128: Output from GWAS pipeline using Phesant derived variables from UKBiobank
Other	Hearing difficulty/problems with background noise	ukb-a-261	FALSE	Neale	Neale Lab	2017	Males and Females	European	330759	125089	205670	10894596	SD	NA	NA	HG19/GRCh37	NA	NA	NA
Other	Treatment/medication code: warfarin	ukb-b-13248	FALSE	Ben Elsworth	MRC-IEU	2018	Males and Females	European	462933	4623	458310	9851867	SD	NA	NA	HG19/GRCh37	Binary	NA	20003#1140888266: Output from GWAS pipeline using Phesant derived variables from UKBiobank
Other	Segment polarity protein dishevelled homolog DVL-2	prot-a-878	FALSE	Sun BB	NA	2018	Males and Females	European	3301	NA	NA	10534735	NA	NA	29875488	HG19/GRCh37	Immune system	Protein	NA
Other	3mm cylindrical power (left)	ukb-b-11182	FALSE	Ben Elsworth	MRC-IEU	2018	Males and Females	European	95998	NA	NA	9851867	SD	NA	NA	HG19/GRCh37	Continuous	NA	5119: Output from GWAS pipeline using Phesant derived variables from UKBiobank
Other	Non-cancer illness code self-reported: enlarged prostate	ukb-a-95	FALSE	Neale	Neale Lab	2017	Males and Females	European	337159	4609	332550	10894596	SD	NA	NA	HG19/GRCh37	NA	NA	NA
Other	Diagnoses - secondary ICD10: E78.0 Pure hypercholesterolaemia	ukb-b-12651	FALSE	Ben Elsworth	MRC-IEU	2018	Males and Females	European	463010	22622	440388	9851867	SD	NA	NA	HG19/GRCh37	Binary	NA	41204#E780: Output from GWAS pipeline using Phesant derived variables from UKBiobank
Other	Interleukin-1 Receptor accessory protein	prot-a-1499	FALSE	Sun BB	NA	2018	Males and Females	European	3301	NA	NA	10534735	NA	NA	29875488	HG19/GRCh37	Immune system	Protein	NA
Other	Tofu intake	ukb-b-5522	FALSE	Ben Elsworth	MRC-IEU	2018	Males and Females	European	64945	NA	NA	9851867	SD	NA	NA	HG19/GRCh37	Categorical Ordered	NA	103270: Output from GWAS pipeline using Phesant derived variables from UKBiobank
Other	Birth weight of first child	ukb-a-318	FALSE	Neale	Neale Lab	2017	Males and Females	European	145558	NA	NA	10894596	SD	NA	NA	HG19/GRCh37	NA	NA	NA
Other	Shellfish intake	ukb-b-143	FALSE	Ben Elsworth	MRC-IEU	2018	Males and Females	European	64939	NA	NA	9851867	SD	NA	NA	HG19/GRCh37	Categorical Ordered	NA	103220: Output from GWAS pipeline using Phesant derived variables from UKBiobank
Other	DNA/RNA-binding protein KIN17	prot-a-1639	FALSE	Sun BB	NA	2018	Males and Females	European	3301	NA	NA	10534735	NA	NA	29875488	HG19/GRCh37	Immune system	Protein	NA
Other	Main speciality of consultant (recoded): General surgery	ukb-b-6541	FALSE	Ben Elsworth	MRC-IEU	2018	Males and Females	European	461949	108626	353323	9851867	SD	NA	NA	HG19/GRCh37	Binary	NA	41245#1350: Output from GWAS pipeline using Phesant derived variables from UKBiobank
Other	Whole body fat-free mass	ukb-a-266	FALSE	Neale	Neale Lab	2017	Males and Females	European	331291	NA	NA	10894596	SD	NA	NA	HG19/GRCh37	NA	NA	NA
Other	Rac GTPase-activating protein 1	prot-a-2481	FALSE	Sun BB	NA	2018	Males and Females	European	3301	NA	NA	10534735	NA	NA	29875488	HG19/GRCh37	Immune system	Protein	NA
Other	Urinary albumin excretion	ebi-a-GCST006586	FALSE	Haas ME	NA	2018	NA	European	382500	NA	NA	11684850	NA	NA	30220432	HG19/GRCh37	NA	NA	NA
Other	Green tea intake	ukb-b-4078	FALSE	Ben Elsworth	MRC-IEU	2018	Males and Females	European	64949	NA	NA	9851867	SD	NA	NA	HG19/GRCh37	Categorical Ordered	NA	100420: Output from GWAS pipeline using Phesant derived variables from UKBiobank
Other	Leucine	met-a-306	FALSE	Shin	NA	2014	Males and Females	European	7799	NA	NA	2545655	log10 units	0.0690583	24816252	HG19/GRCh37	Metabolites	Amino acid	NA
Other	Trunk fat-free mass	ukb-b-17409	FALSE	Ben Elsworth	MRC-IEU	2018	Males and Females	European	454508	NA	NA	9851867	SD	NA	NA	HG19/GRCh37	Continuous	NA	23129: Output from GWAS pipeline using Phesant derived variables from UKBiobank
Other	Number of cigarettes currently smoked daily (current cigarette smokers)	ukb-a-342	FALSE	Neale	Neale Lab	2017	Males and Females	European	23205	NA	NA	10894596	SD	NA	NA	HG19/GRCh37	NA	NA	NA
Other	Amyotrophic lateral sclerosis	ebi-a-GCST004692	FALSE	van Rheenen W	NA	2016	NA	European	36052	12577	23475	8643689	logOR	NA	27455348	HG19/GRCh37	NA	NA	NA
Other	Illnesses of mother: Heart disease	ukb-a-209	FALSE	Neale	Neale Lab	2017	Males and Females	European	308780	62065	249541	10894596	SD	NA	NA	HG19/GRCh37	NA	NA	NA
Other	Atrial fibrillation	ebi-a-GCST006414	FALSE	Nielsen JB	NA	2018	NA	European	1030836	60620	970216	33519037	logOR	NA	30061737	HG19/GRCh37	NA	NA	NA
Other	Amyotrophic lateral sclerosis	ebi-a-GCST005647	FALSE	Nicolas A	NA	2018	NA	European	80610	20806	59804	39630630	logOR	NA	29566793	HG19/GRCh37	NA	NA	NA
Other	Central corneal thickness	ebi-a-GCST006366	FALSE	Iglesias AI	NA	2018	NA	European	17803	NA	NA	8131508	NA	NA	29760442	HG19/GRCh37	NA	NA	NA
Other	Platelet-derived growth factor BB levels	ebi-a-GCST004432	FALSE	Ahola-Olli AV	NA	2016	NA	European	8293	NA	NA	9800009	NA	NA	27989323	HG19/GRCh37	NA	NA	NA
Other	Parathyroid hormone-related protein	prot-a-2432	FALSE	Sun BB	NA	2018	Males and Females	European	3301	NA	NA	10534735	NA	NA	29875488	HG19/GRCh37	Immune system	Protein	NA
Other	Hands-free device/speakerphone use with mobile phone in last 3 month	ukb-b-20432	FALSE	Ben Elsworth	MRC-IEU	2018	Males and Females	European	388531	NA	NA	9851867	SD	NA	NA	HG19/GRCh37	Categorical Ordered	NA	1130: Output from GWAS pipeline using Phesant derived variables from UKBiobank
Other	Inflammatory bowel disease	ieu-a-292	FALSE	Jostins L	IIBDGC	2012	Males and Females	European	75000	NA	NA	14378	log odds	NA	23128233	HG19/GRCh37	Disease	Autoimmune / inflammatory	NA
Other	Gamma-glutamylglutamine	met-a-359	FALSE	Shin	NA	2014	Males and Females	European	7662	NA	NA	2545682	log10 units	0.125582	24816252	HG19/GRCh37	Metabolites	Peptide	NA
Other	Tense / 'highly strung'	ukb-a-52	FALSE	Neale	Neale Lab	2017	Males and Females	European	327232	56012	271220	10894596	SD	NA	NA	HG19/GRCh37	NA	NA	NA
Other	Histidine	met-c-866	FALSE	Kettunen	NA	2016	Males and Females	European	19244	NA	NA	11811025	SD	NA	27005778	HG19/GRCh37	Metabolites	Amino acid	NA
Other	Treatment speciality of consultant (recoded): Urology	ukb-b-7647	FALSE	Ben Elsworth	MRC-IEU	2018	Males and Females	European	446149	43173	402976	9851867	SD	NA	NA	HG19/GRCh37	Binary	NA	41246#2610: Output from GWAS pipeline using Phesant derived variables from UKBiobank
Other	Cancer code, self-reported: prostate cancer	ukb-b-13348	FALSE	Ben Elsworth	MRC-IEU	2018	Males and Females	European	462933	3269	459664	9851867	SD	NA	NA	HG19/GRCh37	Binary	NA	20001#1044: Output from GWAS pipeline using Phesant derived variables from UKBiobank
Other	Hernia	ukb-d-K11_HERNIA	FALSE	Neale lab	NA	2018	Males and Females	European	361194	26197	334997	13586589	NA	NA	NA	HG19/GRCh37	Binary	NA	NA
Other	Diagnoses - main ICD10: C44 Other malignant neoplasms of skin	ukb-a-518	FALSE	Neale	Neale Lab	2017	Males and Females	European	337199	4826	332373	10894596	SD	NA	NA	HG19/GRCh37	NA	NA	NA
Other	Arm fat mass (left)	ukb-a-287	FALSE	Neale	Neale Lab	2017	Males and Females	European	331164	NA	NA	10894596	SD	NA	NA	HG19/GRCh37	NA	NA	NA
Other	3mm strong meridian angle (right)	ukb-b-4514	FALSE	Ben Elsworth	MRC-IEU	2018	Males and Females	European	96007	NA	NA	9851867	SD	NA	NA	HG19/GRCh37	Continuous	NA	5107: Output from GWAS pipeline using Phesant derived variables from UKBiobank
Other	Eczema	ieu-a-996	FALSE	Paternoster	EAGLE	2014	Males and Females	European	40835	10788	30047	11059641	log odds	NA	26482879	HG19/GRCh37	Disease	Autoimmune / inflammatory	23andME excluded
Other	X-11593--O-methylascorbate*	met-a-536	FALSE	Shin	NA	2014	Males and Females	European	7788	NA	NA	2545561	log10 units	0.109531	24816252	HG19/GRCh37	Metabolites	Cofactors and vitamins	NA
Other	Neutrophil collagenase	prot-a-1920	FALSE	Sun BB	NA	2018	Males and Females	European	3301	NA	NA	10534735	NA	NA	29875488	HG19/GRCh37	Immune system	Protein	NA
Other	Low malignant potential mucinous ovarian cancer	ieu-a-1232	FALSE	Phelan	OCAC	2017	Females	European	42090	1149	40941	0	log odds	NA	28346442	HG19/GRCh37	Disease	Cancer	NA
Other	Sodium-coupled monocarboxylate transporter 1	prot-a-2760	FALSE	Sun BB	NA	2018	Males and Females	European	3301	NA	NA	10534735	NA	NA	29875488	HG19/GRCh37	Immune system	Protein	NA
Other	Alcohol usually taken with meals	ukb-a-31	FALSE	Neale	Neale Lab	2017	Males and Females	European	172454	116941	55513	10894596	SD	NA	NA	HG19/GRCh37	NA	NA	NA
Other	Arm fat percentage (left)	ukb-a-286	FALSE	Neale	Neale Lab	2017	Males and Females	European	331198	NA	NA	10894596	SD	NA	NA	HG19/GRCh37	NA	NA	NA
Other	Treatment/medication code: simvastatin	ukb-a-121	FALSE	Neale	Neale Lab	2017	Males and Females	European	337159	38492	298667	10894596	SD	NA	NA	HG19/GRCh37	NA	NA	NA
Other	Blood clot DVT bronchitis emphysema asthma rhinitis eczema allergy diagnosed by doctor: None of the above	ukb-a-442	FALSE	Neale	Neale Lab	2017	Males and Females	European	336782	228530	108252	10894596	SD	NA	NA	HG19/GRCh37	NA	NA	NA
Other	Total phosphoglycerides	met-c-937	FALSE	Kettunen	NA	2016	Males and Females	European	13519	NA	NA	11416877	SD	NA	27005778	HG19/GRCh37	Metabolites	Lipid	TotPG
Other	ADP-ribosyl cyclase/cyclic ADP-ribose hydrolase 1	prot-a-444	FALSE	Sun BB	NA	2018	Males and Females	European	3301	NA	NA	10534735	NA	NA	29875488	HG19/GRCh37	Immune system	Protein	NA
Other	Lymphocyte percentage of white cells	ebi-a-GCST004632	FALSE	Astle WJ	NA	2016	NA	European	171748	NA	NA	29167359	NA	NA	27863252	HG19/GRCh37	NA	NA	NA
Other	Interpolated Age of participant when non-cancer illness first diagnosed	ukb-b-8929	FALSE	Ben Elsworth	MRC-IEU	2018	Males and Females	European	342336	NA	NA	9851867	SD	NA	NA	HG19/GRCh37	Continuous	NA	20009: Output from GWAS pipeline using Phesant derived variables from UKBiobank
Other	Gonarthrosis [arthrosis of knee](FG)	ukb-d-KNEE_ARTHROSIS	FALSE	Neale lab	NA	2018	Males and Females	European	361194	11900	349294	13545975	NA	NA	NA	HG19/GRCh37	Binary	NA	NA
Other	Treatment/medication code: insulin product	ukb-b-15445	FALSE	Ben Elsworth	MRC-IEU	2018	Males and Females	European	462933	4537	458396	9851867	SD	NA	NA	HG19/GRCh37	Binary	NA	20003#1140883066: Output from GWAS pipeline using Phesant derived variables from UKBiobank
Other	Odorant-binding protein 2b	prot-a-2139	FALSE	Sun BB	NA	2018	Males and Females	European	3301	NA	NA	10534735	NA	NA	29875488	HG19/GRCh37	Immune system	Protein	NA
Other	Signal transducer and activator of transcription 1-alpha/beta	prot-a-2868	FALSE	Sun BB	NA	2018	Males and Females	European	3301	NA	NA	10534735	NA	NA	29875488	HG19/GRCh37	Immune system	Protein	NA
Other	Diagnoses - secondary ICD10: Z95.5 Presence of coronary angioplasty implant and graft	ukb-b-15748	FALSE	Ben Elsworth	MRC-IEU	2018	Males and Females	European	463010	3724	459286	9851867	SD	NA	NA	HG19/GRCh37	Binary	NA	41204#Z955: Output from GWAS pipeline using Phesant derived variables from UKBiobank
Other	Fluid intelligence score	ukb-b-5238	FALSE	Ben Elsworth	MRC-IEU	2018	Males and Females	European	149051	NA	NA	9851867	SD	NA	NA	HG19/GRCh37	Categorical Ordered	NA	20016: Output from GWAS pipeline using Phesant derived variables from UKBiobank
Other	Disintegrin and metalloproteinase domain-containing protein 23	prot-a-28	FALSE	Sun BB	NA	2018	Males and Females	European	3301	NA	NA	10534735	NA	NA	29875488	HG19/GRCh37	Immune system	Protein	NA
Other	Heel broadband ultrasound attenuation (left)	ukb-b-5447	FALSE	Ben Elsworth	MRC-IEU	2018	Males and Females	European	146218	NA	NA	9851867	SD	NA	NA	HG19/GRCh37	Continuous	NA	4101: Output from GWAS pipeline using Phesant derived variables from UKBiobank
Other	Albumin	ukb-d-30600_raw	FALSE	Neale lab	NA	2018	Males and Females	European	NA	NA	NA	13585334	NA	NA	NA	HG19/GRCh37	Metabolites	NA	NA
Other	Urate	ieu-a-790	FALSE	Huffman JE	GUGC	2015	Males	European	5529	NA	NA	2638624	SD (mg/dL)	1.33	25811787	HG19/GRCh37	Risk factor	Other	Lean men; effect allele frequencies are missing
Other	Heart rate increase in response to exercise	ebi-a-GCST005845	FALSE	Verweij N	NA	2018	NA	European	54137	NA	NA	14615800	NA	NA	29497042	HG19/GRCh37	NA	NA	NA
Other	N-acetyl-D-glucosamine kinase	prot-a-1995	FALSE	Sun BB	NA	2018	Males and Females	European	3301	NA	NA	10534735	NA	NA	29875488	HG19/GRCh37	Immune system	Protein	NA
Other	Age asthma diagnosed	ukb-b-4575	FALSE	Ben Elsworth	MRC-IEU	2018	Males and Females	European	47222	NA	NA	9851867	SD	NA	NA	HG19/GRCh37	Continuous	NA	3786: Output from GWAS pipeline using Phesant derived variables from UKBiobank
Other	Red blood cell (erythrocyte) distribution width	ukb-d-30070_irnt	FALSE	Neale lab	NA	2018	Males and Females	European	350473	NA	NA	13586288	NA	NA	NA	HG19/GRCh37	Continuous	NA	NA
Other	Non-cancer illness code, self-reported: diabetes	ukb-b-12948	FALSE	Ben Elsworth	MRC-IEU	2018	Males and Females	European	462933	18228	444705	9851867	SD	NA	NA	HG19/GRCh37	Binary	NA	20002#1220: Output from GWAS pipeline using Phesant derived variables from UKBiobank
Other	Hand grip strength (left)	ukb-b-7478	FALSE	Ben Elsworth	MRC-IEU	2018	Males and Females	European	461026	NA	NA	9851867	SD	NA	NA	HG19/GRCh37	Continuous	NA	46: Output from GWAS pipeline using Phesant derived variables from UKBiobank
Other	Heel quantitative ultrasound index (QUI), manual entry	ukb-b-17848	FALSE	Ben Elsworth	MRC-IEU	2018	Males and Females	European	40613	NA	NA	9851867	SD	NA	NA	HG19/GRCh37	Continuous	NA	3083: Output from GWAS pipeline using Phesant derived variables from UKBiobank
Other	Keratinocyte differentiation-associated protein	prot-a-1688	FALSE	Sun BB	NA	2018	Males and Females	European	3301	NA	NA	10534735	NA	NA	29875488	HG19/GRCh37	Immune system	Protein	NA
Other	Total lipids in very small VLDL	met-c-953	FALSE	Kettunen	NA	2016	Males and Females	European	19273	NA	NA	11820654	SD	NA	27005778	HG19/GRCh37	Metabolites	Lipid	XS.VLDL.L
Other	Body fat percentage	ukb-b-8909	FALSE	Ben Elsworth	MRC-IEU	2018	Males and Females	European	454633	NA	NA	9851867	SD	NA	NA	HG19/GRCh37	Continuous	NA	23099: Output from GWAS pipeline using Phesant derived variables from UKBiobank
Other	Androsterone sulfate	met-a-460	FALSE	Shin	NA	2014	Males and Females	European	7785	NA	NA	2545586	log10 units	0.370955	24816252	HG19/GRCh37	Metabolites	Lipid	NA
Other	Number of measurements made	ukb-b-3376	FALSE	Ben Elsworth	MRC-IEU	2018	Males and Females	European	421986	NA	NA	9851867	SD	NA	NA	HG19/GRCh37	Categorical Ordered	NA	3137: Output from GWAS pipeline using Phesant derived variables from UKBiobank
Other	Disorders of gallbladder, biliary tract and pancreas	ukb-d-K11_GALLBILPANC	FALSE	Neale lab	NA	2018	Males and Females	European	361194	13922	347272	13586589	NA	NA	NA	HG19/GRCh37	Binary	NA	NA
Other	IDP SWI T2star left putamen	ubm-a-170	FALSE	Elliott LT	NA	2018	Males	European	7778	NA	NA	11734354	NA	NA	30305740	HG19/GRCh37	Continuous	Psychiatric / neurological	NA
Other	Heart rate variability traits (pvRSA/HF)	ebi-a-GCST004732	FALSE	Nolte IM	NA	2017	NA	European	24088	NA	NA	2526821	NA	NA	28613276	HG19/GRCh37	NA	NA	NA
Other	Cylindrical power (right)	ukb-b-10250	FALSE	Ben Elsworth	MRC-IEU	2018	Males and Females	European	99380	NA	NA	9851867	SD	NA	NA	HG19/GRCh37	Continuous	NA	5087: Output from GWAS pipeline using Phesant derived variables from UKBiobank
Other	Creatinine	ukb-d-30700_raw	FALSE	Neale lab	NA	2018	Males and Females	European	NA	NA	NA	13585973	NA	NA	NA	HG19/GRCh37	Metabolites	NA	NA
Other	Hearing difficulty/problems with background noise	ukb-b-18275	FALSE	Ben Elsworth	MRC-IEU	2018	Males and Females	European	453482	171586	281896	9851867	SD	NA	NA	HG19/GRCh37	Binary	NA	2257: Output from GWAS pipeline using Phesant derived variables from UKBiobank
Other	Reticulocyte count	ukb-d-30250_irnt	FALSE	Neale lab	NA	2018	Males and Females	European	344729	NA	NA	13586218	NA	NA	NA	HG19/GRCh37	Continuous	NA	NA
Other	IDP dMRI TBSS ICVF Genu of corpus callosum	ubm-a-486	FALSE	Elliott LT	NA	2018	Males	European	7532	NA	NA	11734354	NA	NA	30305740	HG19/GRCh37	Continuous	Psychiatric / neurological	NA
Other	Hot drink temperature	ukb-b-14203	FALSE	Ben Elsworth	MRC-IEU	2018	Males and Females	European	457873	NA	NA	9851867	SD	NA	NA	HG19/GRCh37	Categorical Ordered	NA	1518: Output from GWAS pipeline using Phesant derived variables from UKBiobank
Other	Apolipoprotein L1	prot-a-135	FALSE	Sun BB	NA	2018	Males and Females	European	3301	NA	NA	10534735	NA	NA	29875488	HG19/GRCh37	Immune system	Protein	NA
Other	Time spent using computer	ukb-b-4522	FALSE	Ben Elsworth	MRC-IEU	2018	Males and Females	European	360895	NA	NA	9851867	SD	NA	NA	HG19/GRCh37	Categorical Ordered	NA	1080: Output from GWAS pipeline using Phesant derived variables from UKBiobank
Other	Non-cancer illness code, self-reported: heart attack/myocardial infarction	ukb-b-15829	FALSE	Ben Elsworth	MRC-IEU	2018	Males and Females	European	462933	10616	452317	9851867	SD	NA	NA	HG19/GRCh37	Binary	NA	20002#1075: Output from GWAS pipeline using Phesant derived variables from UKBiobank
Other	22:6, docosahexaenoic acid	met-c-852	FALSE	Kettunen	NA	2016	Males and Females	European	13499	NA	NA	11415610	SD	NA	27005778	HG19/GRCh37	Metabolites	Fatty acid	NA
Other	Fed-up feelings	ukb-b-19809	FALSE	Ben Elsworth	MRC-IEU	2018	Males and Females	European	453071	184258	268813	9851867	SD	NA	NA	HG19/GRCh37	Binary	NA	1960: Output from GWAS pipeline using Phesant derived variables from UKBiobank
Other	Alanine	met-c-840	FALSE	Kettunen	NA	2016	Males and Females	European	24796	NA	NA	12091566	SD	0.2	27005778	HG19/GRCh37	Metabolites	Amino acid	SD value comes from the original untransformed distribution of the ERF cohort
Other	Non-cancer illness code self-reported: deep venous thrombosis (dvt)	ukb-a-65	FALSE	Neale	Neale Lab	2017	Males and Females	European	337159	6767	330392	10894596	SD	NA	NA	HG19/GRCh37	NA	NA	NA
Other	placental growth factor	prot-b-66	FALSE	Folkersen L	NA	2018	Males and Females	European	3394	NA	NA	5270646	NA	NA	28369058	HG19/GRCh37	Immune system	Protein	NA
Other	3-methyl-2-oxovalerate	met-a-383	FALSE	Shin	NA	2014	Males and Females	European	7779	NA	NA	2545685	log10 units	0.114775	24816252	HG19/GRCh37	Metabolites	Amino acid	NA
Other	Ever smoked	ukb-b-20261	FALSE	Ben Elsworth	MRC-IEU	2018	Males and Females	European	461066	280508	180558	9851867	SD	NA	NA	HG19/GRCh37	Binary	NA	20160: Output from GWAS pipeline using Phesant derived variables from UKBiobank
Other	Operation code: hysterectomy	ukb-b-3700	FALSE	Ben Elsworth	MRC-IEU	2018	Males and Females	European	462933	46411	416522	9851867	SD	NA	NA	HG19/GRCh37	Binary	NA	20004#1357: Output from GWAS pipeline using Phesant derived variables from UKBiobank
Other	Neuroticism	ieu-a-1007	FALSE	Okbay	SSGAC	2016	Males and Females	European	170911	NA	NA	6524433	SD	NA	27089181	HG19/GRCh37	Risk factor	Personality	NA
Other	Duration of walks	ukb-a-507	FALSE	Neale	Neale Lab	2017	Males and Females	European	288266	NA	NA	10894596	SD	NA	NA	HG19/GRCh37	NA	NA	NA
Other	Cancer code, self-reported: basal cell carcinoma	ukb-b-8837	FALSE	Ben Elsworth	MRC-IEU	2018	Males and Females	European	462933	4290	458643	9851867	SD	NA	NA	HG19/GRCh37	Binary	NA	20001#1061: Output from GWAS pipeline using Phesant derived variables from UKBiobank
Other	6mm strong meridian (right)	ukb-b-11452	FALSE	Ben Elsworth	MRC-IEU	2018	Males and Females	European	84303	NA	NA	9851867	SD	NA	NA	HG19/GRCh37	Continuous	NA	5133: Output from GWAS pipeline using Phesant derived variables from UKBiobank
Other	Whole body water mass	ukb-a-267	FALSE	Neale	Neale Lab	2017	Males and Females	European	331315	NA	NA	10894596	SD	NA	NA	HG19/GRCh37	NA	NA	NA
Other	Activating signal cointegrator 1 complex subunit 1	prot-a-181	FALSE	Sun BB	NA	2018	Males and Females	European	3301	NA	NA	10534735	NA	NA	29875488	HG19/GRCh37	Immune system	Protein	NA
Other	Leukocyte immunoglobulin-like receptor subfamily B member 5	prot-a-1747	FALSE	Sun BB	NA	2018	Males and Females	European	3301	NA	NA	10534735	NA	NA	29875488	HG19/GRCh37	Immune system	Protein	NA
Other	Worry too long after embarrassment	ukb-a-53	FALSE	Neale	Neale Lab	2017	Males and Females	European	323766	154615	169151	10894596	SD	NA	NA	HG19/GRCh37	NA	NA	NA
Other	Difficulty not smoking for 1 day	ukb-b-1572	FALSE	Ben Elsworth	MRC-IEU	2018	Males and Females	European	33404	NA	NA	9851867	SD	NA	NA	HG19/GRCh37	Categorical Ordered	NA	3476: Output from GWAS pipeline using Phesant derived variables from UKBiobank
Other	Receptor-type tyrosine-protein kinase FLT3	prot-a-1126	FALSE	Sun BB	NA	2018	Males and Females	European	3301	NA	NA	10534735	NA	NA	29875488	HG19/GRCh37	Immune system	Protein	NA
Other	Serum total cholesterol	met-c-933	FALSE	Kettunen	NA	2016	Males and Females	European	21491	NA	NA	11855845	SD	NA	27005778	HG19/GRCh37	Metabolites	Lipid	Serum.C
Other	IDP dMRI TBSS ICVF Body of corpus callosum	ubm-a-487	FALSE	Elliott LT	NA	2018	Males	European	7532	NA	NA	11734354	NA	NA	30305740	HG19/GRCh37	Continuous	Psychiatric / neurological	NA
Other	Non-oily fish intake	ukb-b-17627	FALSE	Ben Elsworth	MRC-IEU	2018	Males and Females	European	460880	NA	NA	9851867	SD	NA	NA	HG19/GRCh37	Categorical Ordered	NA	1339: Output from GWAS pipeline using Phesant derived variables from UKBiobank
Other	Ever had laser treatment for glaucoma or high eye pressure: No	ukb-d-5327_0	FALSE	Neale lab	NA	2018	Males and Females	European	5788	5597	191	12244365	NA	NA	NA	HG19/GRCh37	Binary	NA	NA
Other	Ovarian cancer	ieu-a-1120	FALSE	Phelan	OCAC	2017	Females	European	66450	25509	40941	0	log odds	NA	28346442	HG19/GRCh37	Disease	Cancer	NA
Other	Cooked vegetable intake	ukb-b-8089	FALSE	Ben Elsworth	MRC-IEU	2018	Males and Females	European	448651	NA	NA	9851867	SD	NA	NA	HG19/GRCh37	Categorical Ordered	NA	1289: Output from GWAS pipeline using Phesant derived variables from UKBiobank
Other	Amyotrophic lateral sclerosis	ieu-a-1085	FALSE	van Rheenen	Project MinE	2016	Males and Females	European	36052	12577	23475	7740345	log odds	NA	27455348	HG19/GRCh37	Disease	Psychiatric / neurological	Results from linear mixed model
Other	Irritability	ukb-a-47	FALSE	Neale	Neale Lab	2017	Males and Females	European	322668	90282	232386	10894596	SD	NA	NA	HG19/GRCh37	NA	NA	NA
Other	Heart rate response to recovery post exercise (40 sec)	ebi-a-GCST005849	FALSE	Verweij N	NA	2018	NA	European	54137	NA	NA	14615800	NA	NA	29497042	HG19/GRCh37	NA	NA	NA
Other	Daytime dozing / sleeping (narcolepsy)	ukb-b-5776	FALSE	Ben Elsworth	MRC-IEU	2018	Males and Females	European	460913	NA	NA	9851867	SD	NA	NA	HG19/GRCh37	Categorical Ordered	NA	1220: Output from GWAS pipeline using Phesant derived variables from UKBiobank
Other	Time from waking to first cigarette	ukb-b-2732	FALSE	Ben Elsworth	MRC-IEU	2018	Males and Females	European	33304	NA	NA	9851867	SD	NA	NA	HG19/GRCh37	Categorical Ordered	NA	3466: Output from GWAS pipeline using Phesant derived variables from UKBiobank
Other	Number of cigarettes currently smoked daily (current cigarette smokers)	ukb-b-469	FALSE	Ben Elsworth	MRC-IEU	2018	Males and Females	European	33229	NA	NA	9851867	SD	NA	NA	HG19/GRCh37	Categorical Ordered	NA	3456: Output from GWAS pipeline using Phesant derived variables from UKBiobank
Other	Vitronectin	prot-a-3215	FALSE	Sun BB	NA	2018	Males and Females	European	3301	NA	NA	10534735	NA	NA	29875488	HG19/GRCh37	Immune system	Protein	NA
Other	Leisure/social activities: Religious group	ukb-b-4667	FALSE	Ben Elsworth	MRC-IEU	2018	Males and Females	European	461369	67877	393492	9851867	SD	NA	NA	HG19/GRCh37	Binary	NA	6160#3: Output from GWAS pipeline using Phesant derived variables from UKBiobank
Other	Leisure/social activities: Pub or social club	ukb-b-4171	FALSE	Ben Elsworth	MRC-IEU	2018	Males and Females	European	461369	125532	335837	9851867	SD	NA	NA	HG19/GRCh37	Binary	NA	6160#2: Output from GWAS pipeline using Phesant derived variables from UKBiobank
Other	White blood cell count	ebi-a-GCST004610	FALSE	Astle WJ	NA	2016	NA	European	172435	NA	NA	29169185	NA	NA	27863252	HG19/GRCh37	NA	NA	NA
Other	Waist-to-hip ratio	ieu-a-81	FALSE	Shungin D	GIANT	2015	Females	European	116740	NA	NA	2467779	SD	0.0770398	25673412	HG19/GRCh37	Risk factor	Anthropometric	Adjusted for BMI
Other	Diseases of the musculoskeletal system and connective tissue	ukb-d-XIII_MUSCULOSKELET	FALSE	Neale lab	NA	2018	Males and Females	European	361194	77099	284095	13586589	NA	NA	NA	HG19/GRCh37	Binary	NA	NA
Other	RNA polymerase II elongation factor ELL	prot-a-932	FALSE	Sun BB	NA	2018	Males and Females	European	3301	NA	NA	10534735	NA	NA	29875488	HG19/GRCh37	Immune system	Protein	NA
Other	Adhesion G protein-coupled receptor F5	prot-a-44	FALSE	Sun BB	NA	2018	Males and Females	European	3301	NA	NA	10534735	NA	NA	29875488	HG19/GRCh37	Immune system	Protein	NA
Other	Ankle spacing width (right)	ukb-b-8607	FALSE	Ben Elsworth	MRC-IEU	2018	Males and Females	European	146181	NA	NA	9851867	SD	NA	NA	HG19/GRCh37	Continuous	NA	4119: Output from GWAS pipeline using Phesant derived variables from UKBiobank
Other	Gamma-glutamyl hydrolase	prot-a-1207	FALSE	Sun BB	NA	2018	Males and Females	European	3301	NA	NA	10534735	NA	NA	29875488	HG19/GRCh37	Immune system	Protein	NA
Other	Arm fat mass (right)	ukb-a-283	FALSE	Neale	Neale Lab	2017	Males and Females	European	331226	NA	NA	10894596	SD	NA	NA	HG19/GRCh37	NA	NA	NA
Other	LDL direct	ukb-d-30780_raw	FALSE	Neale lab	NA	2018	Males and Females	European	NA	NA	NA	13586016	NA	NA	NA	HG19/GRCh37	Metabolites	NA	NA
Other	Platelet endothelial aggregation receptor 1	prot-a-2243	FALSE	Sun BB	NA	2018	Males and Females	European	3301	NA	NA	10534735	NA	NA	29875488	HG19/GRCh37	Immune system	Protein	NA
Other	Laminin subunit alpha-4	prot-a-1696	FALSE	Sun BB	NA	2018	Males and Females	European	3301	NA	NA	10534735	NA	NA	29875488	HG19/GRCh37	Immune system	Protein	NA
Other	Calcium	ukb-d-30680_raw	FALSE	Neale lab	NA	2018	Males and Females	European	NA	NA	NA	13585309	NA	NA	NA	HG19/GRCh37	Metabolites	NA	NA
Other	Crohn's disease	ebi-a-GCST003044	FALSE	Liu JZ	NA	2015	NA	European	20883	5956	14927	110583	logOR	NA	26192919	HG19/GRCh37	NA	NA	NA
Other	Palmitoyl-protein thioesterase 1	prot-a-2351	FALSE	Sun BB	NA	2018	Males and Females	European	3301	NA	NA	10534735	NA	NA	29875488	HG19/GRCh37	Immune system	Protein	NA
Other	Non-cancer illness code, self-reported: hypertension	ukb-b-14057	FALSE	Ben Elsworth	MRC-IEU	2018	Males and Females	European	462933	119731	343202	9851867	SD	NA	NA	HG19/GRCh37	Binary	NA	20002#1065: Output from GWAS pipeline using Phesant derived variables from UKBiobank
Other	Endothelial cell-selective adhesion molecule	prot-a-988	FALSE	Sun BB	NA	2018	Males and Females	European	3301	NA	NA	10534735	NA	NA	29875488	HG19/GRCh37	Immune system	Protein	NA
Other	C-X-C motif chemokine ligand 8	prot-b-11	FALSE	Folkersen L	NA	2018	Males and Females	European	3394	NA	NA	5270646	NA	NA	28369058	HG19/GRCh37	Immune system	Protein	NA
Other	Number of self-reported cancers	ukb-b-660	FALSE	Ben Elsworth	MRC-IEU	2018	Males and Females	European	462925	NA	NA	9851867	SD	NA	NA	HG19/GRCh37	Categorical Ordered	NA	134: Output from GWAS pipeline using Phesant derived variables from UKBiobank
Other	Pain type(s) experienced in last month: Back pain	ukb-b-9838	FALSE	Ben Elsworth	MRC-IEU	2018	Males and Females	European	461857	118471	343386	9851867	SD	NA	NA	HG19/GRCh37	Binary	NA	6159#4: Output from GWAS pipeline using Phesant derived variables from UKBiobank
Other	Insulin-like growth factor I	prot-a-1443	FALSE	Sun BB	NA	2018	Males and Females	European	3301	NA	NA	10534735	NA	NA	29875488	HG19/GRCh37	Immune system	Protein	NA
Other	Phospholipids in very small VLDL	met-c-955	FALSE	Kettunen	NA	2016	Males and Females	European	19273	NA	NA	11813718	SD	0.67	27005778	HG19/GRCh37	Metabolites	Lipid	XS.VLDL.PL; SD value comes from the original untransformed distribution of the ERF cohort
Other	NODEamps100 0022	ubm-a-913	FALSE	Elliott LT	NA	2018	Males	European	7916	NA	NA	11734354	NA	NA	30305740	HG19/GRCh37	Continuous	Psychiatric / neurological	NA
Other	IDP dMRI TBSS L2 Genu of corpus callosum	ubm-a-390	FALSE	Elliott LT	NA	2018	Males	European	7532	NA	NA	11734354	NA	NA	30305740	HG19/GRCh37	Continuous	Psychiatric / neurological	NA
Other	Blood clot, DVT, bronchitis, emphysema, asthma, rhinitis, eczema, allergy diagnosed by doctor: Hayfever, allergic rhinitis or eczema	ukb-b-17241	FALSE	Ben Elsworth	MRC-IEU	2018	Males and Females	European	462013	106201	355812	9851867	SD	NA	NA	HG19/GRCh37	Binary	NA	6152#9: Output from GWAS pipeline using Phesant derived variables from UKBiobank
Other	Number of vehicles in household	ukb-b-3169	FALSE	Ben Elsworth	MRC-IEU	2018	Males and Females	European	459696	NA	NA	9851867	SD	NA	NA	HG19/GRCh37	Categorical Ordered	NA	728: Output from GWAS pipeline using Phesant derived variables from UKBiobank
Other	IDP SWI T2star left pallidum plus IDP SWI T2star right pallidum	ubm-a-2652	FALSE	Elliott LT	NA	2018	Males	European	7778	NA	NA	11734354	NA	NA	30305740	HG19/GRCh37	Continuous	Psychiatric / neurological	NA
Other	Other diseases of the digestive system	ukb-d-K11_OTHDIG	FALSE	Neale lab	NA	2018	Males and Females	European	361194	7063	354131	12651919	NA	NA	NA	HG19/GRCh37	Binary	NA	NA
Other	Vascular/heart problems diagnosed by doctor: None of the above	ukb-b-13352	FALSE	Ben Elsworth	MRC-IEU	2018	Males and Females	European	461880	325118	136762	9851867	SD	NA	NA	HG19/GRCh37	Binary	NA	6150#100: Output from GWAS pipeline using Phesant derived variables from UKBiobank
Other	Years of schooling	ieu-a-837	FALSE	Rietveld CA	SSGAC	2013	Males and Females	European	101069	NA	NA	2310088	SD (years)	3.71	23722424	HG19/GRCh37	Risk factor	Education	NA
Other	Contactin-2	prot-a-607	FALSE	Sun BB	NA	2018	Males and Females	European	3301	NA	NA	10534735	NA	NA	29875488	HG19/GRCh37	Immune system	Protein	NA
Other	Treatment/medication code: amlodipine	ukb-b-9207	FALSE	Ben Elsworth	MRC-IEU	2018	Males and Females	European	462933	18713	444220	9851867	SD	NA	NA	HG19/GRCh37	Binary	NA	20003#1140879802: Output from GWAS pipeline using Phesant derived variables from UKBiobank
Other	Symptoms, signs and abnormal clinical and laboratory findings, not elsewhere classified	ukb-d-XVIII_MISCFINDINGS	FALSE	Neale lab	NA	2018	Males and Females	European	361194	97602	263592	13586589	NA	NA	NA	HG19/GRCh37	Binary	NA	NA
Other	Place of birth in UK - east co-ordinate	ukb-b-13231	FALSE	Ben Elsworth	MRC-IEU	2018	Males and Females	European	434576	NA	NA	9851867	SD	NA	NA	HG19/GRCh37	Continuous	NA	130: Output from GWAS pipeline using Phesant derived variables from UKBiobank
Other	Leptin receptor	prot-a-1724	FALSE	Sun BB	NA	2018	Males and Females	European	3301	NA	NA	10534735	NA	NA	29875488	HG19/GRCh37	Immune system	Protein	NA
Other	Basophil percentage of white cells	ebi-a-GCST004631	FALSE	Astle WJ	NA	2016	NA	European	171996	NA	NA	29167217	NA	NA	27863252	HG19/GRCh37	NA	NA	NA
Other	Plays computer games	ukb-b-4779	FALSE	Ben Elsworth	MRC-IEU	2018	Males and Females	European	462433	NA	NA	9851867	SD	NA	NA	HG19/GRCh37	Categorical Ordered	NA	2237: Output from GWAS pipeline using Phesant derived variables from UKBiobank
Other	Sensitivity / hurt feelings	ukb-a-48	FALSE	Neale	Neale Lab	2017	Males and Females	European	327832	182340	145492	10894596	SD	NA	NA	HG19/GRCh37	NA	NA	NA
Other	Serous ovarian cancer: low grade and low malignant potential	ieu-a-1229	FALSE	Phelan	OCAC	2017	Females	European	43907	2966	40941	0	log odds	NA	28346442	HG19/GRCh37	Disease	Cancer	NA
Other	Transport type for commuting to job workplace: Cycle	ukb-b-15787	FALSE	Ben Elsworth	MRC-IEU	2018	Males and Females	European	245364	19179	226185	9851867	SD	NA	NA	HG19/GRCh37	Binary	NA	6143#4: Output from GWAS pipeline using Phesant derived variables from UKBiobank
Other	Height	ieu-a-97	FALSE	Randall JC	GIANT	2013	Females	European	73137	NA	NA	2748546	SD (m)	0.0665	23754948	HG19/GRCh37	Risk factor	Anthropometric	NA
Other	Tapasin	prot-a-2926	FALSE	Sun BB	NA	2018	Males and Females	European	3301	NA	NA	10534735	NA	NA	29875488	HG19/GRCh37	Immune system	Protein	NA
Other	Worry too long after embarrassment	ukb-b-13653	FALSE	Ben Elsworth	MRC-IEU	2018	Males and Females	European	443918	212052	231866	9851867	SD	NA	NA	HG19/GRCh37	Binary	NA	2000: Output from GWAS pipeline using Phesant derived variables from UKBiobank
Other	Duration to complete alphanumeric path (trail #2)	ukb-b-20140	FALSE	Ben Elsworth	MRC-IEU	2018	Males and Females	European	99477	NA	NA	9851867	SD	NA	NA	HG19/GRCh37	Continuous	NA	20157: Output from GWAS pipeline using Phesant derived variables from UKBiobank
Other	Number of days/week of vigorous physical activity 10+ minutes	ukb-b-151	FALSE	Ben Elsworth	MRC-IEU	2018	Males and Females	European	440512	NA	NA	9851867	SD	NA	NA	HG19/GRCh37	Categorical Ordered	NA	904: Output from GWAS pipeline using Phesant derived variables from UKBiobank
Other	Scavenger receptor cysteine-rich type 1 protein M130	prot-a-419	FALSE	Sun BB	NA	2018	Males and Females	European	3301	NA	NA	10534735	NA	NA	29875488	HG19/GRCh37	Immune system	Protein	NA
Other	3mm cylindrical power (right)	ukb-b-9099	FALSE	Ben Elsworth	MRC-IEU	2018	Males and Females	European	96007	NA	NA	9851867	SD	NA	NA	HG19/GRCh37	Continuous	NA	5116: Output from GWAS pipeline using Phesant derived variables from UKBiobank
Other	CD177 antigen	prot-a-420	FALSE	Sun BB	NA	2018	Males and Females	European	3301	NA	NA	10534735	NA	NA	29875488	HG19/GRCh37	Immune system	Protein	NA
Other	Polypeptide N-acetylgalactosaminyltransferase 1	prot-a-1170	FALSE	Sun BB	NA	2018	Males and Females	European	3301	NA	NA	10534735	NA	NA	29875488	HG19/GRCh37	Immune system	Protein	NA
Other	Mouth/teeth dental problems: Dentures	ukb-a-433	FALSE	Neale	Neale Lab	2017	Males and Females	European	336138	56894	279244	10894596	SD	NA	NA	HG19/GRCh37	NA	NA	NA
Other	Salt added to food	ukb-b-8121	FALSE	Ben Elsworth	MRC-IEU	2018	Males and Females	European	462630	NA	NA	9851867	SD	NA	NA	HG19/GRCh37	Categorical Ordered	NA	1478: Output from GWAS pipeline using Phesant derived variables from UKBiobank
Other	Years of schooling	ieu-a-1239	FALSE	Lee	SSGAC	2018	Males and Females	European	766345	NA	NA	10101242	years	4.2	30038396	HG19/GRCh37	Risk factor	Education	NA
Other	Heel bone ultrasound T-score, manual entry	ukb-b-17612	FALSE	Ben Elsworth	MRC-IEU	2018	Males and Females	European	40613	NA	NA	9851867	SD	NA	NA	HG19/GRCh37	Continuous	NA	77: Output from GWAS pipeline using Phesant derived variables from UKBiobank
Other	Ulcerative colitis	ebi-a-GCST000964	FALSE	Anderson CA	NA	2011	NA	European	26405	6687	19718	1116795	logOR	NA	21297633	HG19/GRCh37	NA	NA	beta+se converted from OR+CI;
Other	Endoplasmic reticulum aminopeptidase 1	prot-a-971	FALSE	Sun BB	NA	2018	Males and Females	European	3301	NA	NA	10534735	NA	NA	29875488	HG19/GRCh37	Immune system	Protein	NA
Other	Carbonic anhydrase 9	prot-a-334	FALSE	Sun BB	NA	2018	Males and Females	European	3301	NA	NA	10534735	NA	NA	29875488	HG19/GRCh37	Immune system	Protein	NA
Other	Butyrylcarnitine	met-a-476	FALSE	Shin	NA	2014	Males and Females	European	7796	NA	NA	2545688	log10 units	0.210191	24816252	HG19/GRCh37	Metabolites	Lipid	NA
Other	Diagnoses - main ICD10: K40 Inguinal hernia	ukb-a-549	FALSE	Neale	Neale Lab	2017	Males and Females	European	337199	8815	328384	10894596	SD	NA	NA	HG19/GRCh37	NA	NA	NA
Other	IDP SWI T2star left thalamus plus IDP SWI T2star right thalamus	ubm-a-2649	FALSE	Elliott LT	NA	2018	Males	European	7778	NA	NA	11734354	NA	NA	30305740	HG19/GRCh37	Continuous	Psychiatric / neurological	NA
Other	Mean corpuscular haemoglobin concentration	ukb-d-30060_irnt	FALSE	Neale lab	NA	2018	Males and Females	European	350468	NA	NA	13586285	NA	NA	NA	HG19/GRCh37	Continuous	NA	NA
Other	Sodium in urine	ukb-a-335	FALSE	Neale	Neale Lab	2017	Males and Females	European	326831	NA	NA	10894596	SD	NA	NA	HG19/GRCh37	NA	NA	NA
Other	Attendance/disability/mobility allowance: None of the above	ukb-b-3855	FALSE	Ben Elsworth	MRC-IEU	2018	Males and Females	European	459354	432343	27011	9851867	SD	NA	NA	HG19/GRCh37	Binary	NA	6146#100: Output from GWAS pipeline using Phesant derived variables from UKBiobank
Other	Non-butter spread type details: Flora Pro-Active or Benecol	ukb-d-2654_2	FALSE	Neale lab	NA	2018	Males and Females	European	190094	29048	161046	13579655	NA	NA	NA	HG19/GRCh37	Binary	NA	NA
Other	Risk taking	ukb-a-241	FALSE	Neale	Neale Lab	2017	Males and Females	European	325821	82808	243013	10894596	SD	NA	NA	HG19/GRCh37	NA	NA	NA
Other	Number of treatments/medications taken	ukb-a-24	FALSE	Neale	Neale Lab	2017	Males and Females	European	337159	NA	NA	10894596	SD	NA	NA	HG19/GRCh37	NA	NA	NA
Other	Place of birth in UK - north co-ordinate	ukb-b-1431	FALSE	Ben Elsworth	MRC-IEU	2018	Males and Females	European	434576	NA	NA	9851867	SD	NA	NA	HG19/GRCh37	Continuous	NA	129: Output from GWAS pipeline using Phesant derived variables from UKBiobank
Other	Blood clot DVT bronchitis emphysema asthma rhinitis eczema allergy diagnosed by doctor: Blood clot in the leg (DVT)	ukb-a-443	FALSE	Neale	Neale Lab	2017	Males and Females	European	336782	6905	329877	10894596	SD	NA	NA	HG19/GRCh37	NA	NA	NA
Other	Types of physical activity in last 4 weeks: Other exercises (eg: swimming, cycling, keep fit, bowling)	ukb-b-8764	FALSE	Ben Elsworth	MRC-IEU	2018	Males and Females	European	460376	222470	237906	9851867	SD	NA	NA	HG19/GRCh37	Binary	NA	6164#2: Output from GWAS pipeline using Phesant derived variables from UKBiobank
Other	Feeling miserable	ebi-a-GCST006943	FALSE	Nagel M	NA	2018	NA	European	376097	NA	NA	10824771	NA	NA	29500382	HG19/GRCh37	NA	NA	NA
Other	IDP dMRI TBSS ICVF Middle cerebellar peduncle	ubm-a-484	FALSE	Elliott LT	NA	2018	Males	European	7532	NA	NA	11734354	NA	NA	30305740	HG19/GRCh37	Continuous	Psychiatric / neurological	NA
Other	Medication for pain relief, constipation, heartburn: Ibuprofen (e.g. Nurofen)	ukb-b-8888	FALSE	Ben Elsworth	MRC-IEU	2018	Males and Females	European	457547	68195	389352	9851867	SD	NA	NA	HG19/GRCh37	Binary	NA	6154#2: Output from GWAS pipeline using Phesant derived variables from UKBiobank
Other	1,5-anhydroglucitol (1,5-AG)	met-a-419	FALSE	Shin	NA	2014	Males and Females	European	7746	NA	NA	2545780	log10 units	0.152704	24816252	HG19/GRCh37	Metabolites	Carbohydrate	NA
Other	Medication for cholesterol blood pressure diabetes or take exogenous hormones: Cholesterol lowering medication	ukb-a-448	FALSE	Neale	Neale Lab	2017	Males and Females	European	180203	22705	157498	10894596	SD	NA	NA	HG19/GRCh37	NA	NA	NA
Other	Time from waking to first cigarette	ukb-a-343	FALSE	Neale	Neale Lab	2017	Males and Females	European	23265	NA	NA	10894596	SD	NA	NA	HG19/GRCh37	NA	NA	NA
Other	Hair colour (natural, before greying): Light brown	ukb-d-1747_3	FALSE	Neale lab	NA	2018	Males and Females	European	360270	147560	212710	13586531	NA	NA	NA	HG19/GRCh37	Binary	NA	NA
Other	Eye problems/disorders: Diabetes related eye disease	ukb-a-423	FALSE	Neale	Neale Lab	2017	Males and Females	European	108817	2072	106745	10894596	SD	NA	NA	HG19/GRCh37	NA	NA	NA
Other	C-type mannose receptor 2	prot-a-1938	FALSE	Sun BB	NA	2018	Males and Females	European	3301	NA	NA	10534735	NA	NA	29875488	HG19/GRCh37	Immune system	Protein	NA
Other	Treatment/medication code: atorvastatin	ukb-a-176	FALSE	Neale	Neale Lab	2017	Males and Females	European	337159	10167	326992	10894596	SD	NA	NA	HG19/GRCh37	NA	NA	NA
Other	Pack years adult smoking as proportion of life span exposed to smoking	ukb-b-7460	FALSE	Ben Elsworth	MRC-IEU	2018	Males and Females	European	142387	NA	NA	9851867	SD	NA	NA	HG19/GRCh37	Continuous	NA	20162: Output from GWAS pipeline using Phesant derived variables from UKBiobank
Other	Interleukin-1 Receptor accessory protein	prot-a-1500	FALSE	Sun BB	NA	2018	Males and Females	European	3301	NA	NA	10534735	NA	NA	29875488	HG19/GRCh37	Immune system	Protein	NA
Other	Interpolated Age of participant when operation took place	ukb-b-5666	FALSE	Ben Elsworth	MRC-IEU	2018	Males and Females	European	364083	NA	NA	9851867	SD	NA	NA	HG19/GRCh37	Continuous	NA	20011: Output from GWAS pipeline using Phesant derived variables from UKBiobank
Other	Intercellular adhesion molecule 5	prot-a-1402	FALSE	Sun BB	NA	2018	Males and Females	European	3301	NA	NA	10534735	NA	NA	29875488	HG19/GRCh37	Immune system	Protein	NA
Other	Diagnoses - main ICD10: J33 Nasal polyp	ukb-a-541	FALSE	Neale	Neale Lab	2017	Males and Females	European	337199	1637	335562	10894596	SD	NA	NA	HG19/GRCh37	NA	NA	NA
Other	Pain type(s) experienced in last month: Hip pain	ukb-a-475	FALSE	Neale	Neale Lab	2017	Males and Females	European	336650	37714	298936	10894596	SD	NA	NA	HG19/GRCh37	NA	NA	NA
Other	Hip circumference	ieu-a-59	FALSE	Shungin D	GIANT	2015	Males	European	93963	NA	NA	2188856	SD (cm)	8.4548	25673412	HG19/GRCh37	Risk factor	Anthropometric	Adjusted for BMI
Other	volume CSF	ubm-a-2669	FALSE	Elliott LT	NA	2018	Males	European	8411	NA	NA	11734354	NA	NA	30305740	HG19/GRCh37	Continuous	Psychiatric / neurological	NA
Other	Trunk predicted mass	ukb-b-9685	FALSE	Ben Elsworth	MRC-IEU	2018	Males and Females	European	454463	NA	NA	9851867	SD	NA	NA	HG19/GRCh37	Continuous	NA	23130: Output from GWAS pipeline using Phesant derived variables from UKBiobank
Other	Hair colour (natural, before greying): Dark brown	ukb-d-1747_4	FALSE	Neale lab	NA	2018	Males and Females	European	360270	134627	225643	13586531	NA	NA	NA	HG19/GRCh37	Binary	NA	NA
Other	Leg fat mass (right)	ukb-a-275	FALSE	Neale	Neale Lab	2017	Males and Females	European	331293	NA	NA	10894596	SD	NA	NA	HG19/GRCh37	NA	NA	NA
Other	Doctor diagnosed asthma	ukb-a-255	FALSE	Neale	Neale Lab	2017	Males and Females	European	83529	10589	72940	10894596	SD	NA	NA	HG19/GRCh37	NA	NA	NA
Other	Sitting height ratio	ieu-a-1070	FALSE	Chan	NA	2015	Males and Females	European	21590	NA	NA	7710729	SD	NA	25865494	HG19/GRCh37	Risk factor	Anthropometric	Ratio of sitting height to total height; effect allele frequencies are missing
Other	S-formylglutathione hydrolase	prot-a-989	FALSE	Sun BB	NA	2018	Males and Females	European	3301	NA	NA	10534735	NA	NA	29875488	HG19/GRCh37	Immune system	Protein	NA
Other	Microalbumin in urine	ukb-d-30500_irnt	FALSE	Neale lab	NA	2018	Males and Females	European	108706	NA	NA	13571117	NA	NA	NA	HG19/GRCh37	Continuous	NA	NA
Other	IDP dMRI TBSS ICVF Superior cerebellar peduncle R	ubm-a-496	FALSE	Elliott LT	NA	2018	Males	European	7532	NA	NA	11734354	NA	NA	30305740	HG19/GRCh37	Continuous	Psychiatric / neurological	NA
Other	6mm weak meridian (left)	ukb-b-13538	FALSE	Ben Elsworth	MRC-IEU	2018	Males and Females	European	83410	NA	NA	9851867	SD	NA	NA	HG19/GRCh37	Continuous	NA	5097: Output from GWAS pipeline using Phesant derived variables from UKBiobank
Other	Non-cancer illness code self-reported: hypertension	ukb-a-61	FALSE	Neale	Neale Lab	2017	Males and Females	European	337159	87690	249469	10894596	SD	NA	NA	HG19/GRCh37	NA	NA	NA
Other	Non-cancer illness code self-reported: heart attack/myocardial infarction	ukb-a-63	FALSE	Neale	Neale Lab	2017	Males and Females	European	337159	7735	329424	10894596	SD	NA	NA	HG19/GRCh37	NA	NA	NA
Other	Operative procedures - main OPCS: X99.8 No procedure performed	ukb-b-19950	FALSE	Ben Elsworth	MRC-IEU	2018	Males and Females	European	463010	121646	341364	9851867	SD	NA	NA	HG19/GRCh37	Binary	NA	41200#X998: Output from GWAS pipeline using Phesant derived variables from UKBiobank
Other	Treatment/medication code: carbimazole	ukb-a-140	FALSE	Neale	Neale Lab	2017	Males and Females	European	337159	275	336884	10894596	SD	NA	NA	HG19/GRCh37	NA	NA	NA
Other	Sphingomyelins	met-c-935	FALSE	Kettunen	NA	2016	Males and Females	European	13476	NA	NA	11417530	SD	NA	27005778	HG19/GRCh37	Metabolites	Lipid	SM
Other	Protein EVI2B	prot-a-997	FALSE	Sun BB	NA	2018	Males and Females	European	3301	NA	NA	10534735	NA	NA	29875488	HG19/GRCh37	Immune system	Protein	NA
Other	Non-cancer illness code, self-reported: glaucoma	ukb-b-8398	FALSE	Ben Elsworth	MRC-IEU	2018	Males and Females	European	462933	4737	458196	9851867	SD	NA	NA	HG19/GRCh37	Binary	NA	20002#1277: Output from GWAS pipeline using Phesant derived variables from UKBiobank
Other	NODEamps100 0025	ubm-a-916	FALSE	Elliott LT	NA	2018	Males	European	7916	NA	NA	11734354	NA	NA	30305740	HG19/GRCh37	Continuous	Psychiatric / neurological	NA
Other	Medication for cholesterol, blood pressure, diabetes, or take exogenous hormones: Cholesterol lowering medication	ukb-b-17805	FALSE	Ben Elsworth	MRC-IEU	2018	Males and Females	European	249710	31553	218157	9851867	SD	NA	NA	HG19/GRCh37	Binary	NA	6153#1: Output from GWAS pipeline using Phesant derived variables from UKBiobank
Other	Trunk fat percentage	ukb-a-290	FALSE	Neale	Neale Lab	2017	Males and Females	European	331113	NA	NA	10894596	SD	NA	NA	HG19/GRCh37	NA	NA	NA
Other	Treatment/medication code: bendroflumethiazide	ukb-a-193	FALSE	Neale	Neale Lab	2017	Males and Females	European	337159	19084	318075	10894596	SD	NA	NA	HG19/GRCh37	NA	NA	NA
Other	Scotch egg intake	ukb-b-13516	FALSE	Ben Elsworth	MRC-IEU	2018	Males and Females	European	64949	NA	NA	9851867	SD	NA	NA	HG19/GRCh37	Categorical Ordered	NA	102970: Output from GWAS pipeline using Phesant derived variables from UKBiobank
Other	Nitrogen dioxide air pollution; 2005	ukb-b-2618	FALSE	Ben Elsworth	MRC-IEU	2018	Males and Females	European	456380	NA	NA	9851867	SD	NA	NA	HG19/GRCh37	Continuous	NA	24016: Output from GWAS pipeline using Phesant derived variables from UKBiobank
Other	Urate levels	ebi-a-GCST001791	FALSE	K<c3><b6>ttgen A	NA	2012	NA	European	110347	NA	NA	4865122	NA	NA	23263486	HG19/GRCh37	NA	NA	NA
Other	Birth weight	ieu-a-1083	FALSE	Horikoshi	NA	2016	Males and Females	European	143677	NA	NA	16245524	SD	NA	27680694	HG19/GRCh37	Risk factor	Anthropometric	BW Z-score transformed
Other	Parental longevity (combined parental attained age, Martingale residuals)	ebi-a-GCST006697	FALSE	Pilling LC	NA	2017	NA	European	389166	NA	NA	11490055	NA	NA	29227965	HG19/GRCh37	NA	NA	NA
Other	Non-cancer illness code self-reported: glaucoma	ukb-a-79	FALSE	Neale	Neale Lab	2017	Males and Females	European	337159	3536	333623	10894596	SD	NA	NA	HG19/GRCh37	NA	NA	NA
Other	Number of oatcakes with butter/margarine	ukb-b-2183	FALSE	Ben Elsworth	MRC-IEU	2018	Males and Females	European	64949	NA	NA	9851867	SD	NA	NA	HG19/GRCh37	Categorical Ordered	NA	101510: Output from GWAS pipeline using Phesant derived variables from UKBiobank
Other	Fibroblastic disorders	ukb-d-M13_FIBROBLASTIC	FALSE	Neale lab	NA	2018	Males and Females	European	361194	3190	358004	11254856	NA	NA	NA	HG19/GRCh37	Binary	NA	NA
Other	Birth weight	ukb-a-198	FALSE	Neale	Neale Lab	2017	Males and Females	European	193063	NA	NA	10894596	SD	NA	NA	HG19/GRCh37	NA	NA	NA
Other	Diagnoses - main ICD10: K63 Other diseases of intestine	ukb-d-K63	FALSE	Neale lab	NA	2018	Males and Females	European	361194	8041	353153	12981984	NA	NA	NA	HG19/GRCh37	Binary	NA	NA
Other	White blood cell (leukocyte) count	ukb-d-30000_irnt	FALSE	Neale lab	NA	2018	Males and Females	European	350470	NA	NA	13586282	NA	NA	NA	HG19/GRCh37	Continuous	NA	NA
Other	Medication for pain relief, constipation, heartburn: Aspirin	ukb-b-7137	FALSE	Ben Elsworth	MRC-IEU	2018	Males and Females	European	457547	64534	393013	9851867	SD	NA	NA	HG19/GRCh37	Binary	NA	6154#1: Output from GWAS pipeline using Phesant derived variables from UKBiobank
Other	Type 2 diabetes	ebi-a-GCST006867	FALSE	Xue A	NA	2018	NA	European	655666	61714	1178	5030727	logOR	NA	30054458	HG19/GRCh37	NA	NA	NA
Other	Phosphate	ukb-d-30810_irnt	FALSE	Neale lab	NA	2018	Males and Females	European	NA	NA	NA	13585254	NA	NA	NA	HG19/GRCh37	Metabolites	NA	NA
Other	Septin-10	prot-a-2685	FALSE	Sun BB	NA	2018	Males and Females	European	3301	NA	NA	10534735	NA	NA	29875488	HG19/GRCh37	Immune system	Protein	NA
Other	Illnesses of siblings: High blood pressure	ukb-b-8746	FALSE	Ben Elsworth	MRC-IEU	2018	Males and Females	European	364661	77059	287602	9851867	SD	NA	NA	HG19/GRCh37	Binary	NA	20111#8: Output from GWAS pipeline using Phesant derived variables from UKBiobank
Other	Alanine aminotransferase	ukb-d-30620_irnt	FALSE	Neale lab	NA	2018	Males and Females	European	NA	NA	NA	13586000	NA	NA	NA	HG19/GRCh37	Metabolites	NA	NA
Other	Taking other prescription medications	ukb-a-310	FALSE	Neale	Neale Lab	2017	Males and Females	European	336330	158113	178217	10894596	SD	NA	NA	HG19/GRCh37	NA	NA	NA
Other	Number of days/week of vigorous physical activity 10+ minutes	ukb-a-511	FALSE	Neale	Neale Lab	2017	Males and Females	European	321533	NA	NA	10894596	SD	NA	NA	HG19/GRCh37	NA	NA	NA
Other	IDP dMRI TBSS OD Posterior limb of internal capsule R	ubm-a-550	FALSE	Elliott LT	NA	2018	Males	European	7532	NA	NA	11734354	NA	NA	30305740	HG19/GRCh37	Continuous	Psychiatric / neurological	NA
Other	Medication for cholesterol, blood pressure or diabetes: Insulin	ukb-b-7350	FALSE	Ben Elsworth	MRC-IEU	2018	Males and Females	European	209638	2891	206747	9851867	SD	NA	NA	HG19/GRCh37	Binary	NA	6177#3: Output from GWAS pipeline using Phesant derived variables from UKBiobank
Other	Irritability	ukb-b-13745	FALSE	Ben Elsworth	MRC-IEU	2018	Males and Females	European	442169	125001	317168	9851867	SD	NA	NA	HG19/GRCh37	Binary	NA	1940: Output from GWAS pipeline using Phesant derived variables from UKBiobank
Other	Apoliprotein B	ukb-d-30640_raw	FALSE	Neale lab	NA	2018	Males and Females	European	NA	NA	NA	13585958	NA	NA	NA	HG19/GRCh37	Metabolites	NA	NA
Other	A disintegrin and metalloproteinase with thrombospondin motifs 13	prot-a-32	FALSE	Sun BB	NA	2018	Males and Females	European	3301	NA	NA	10534735	NA	NA	29875488	HG19/GRCh37	Immune system	Protein	NA
Other	Age high blood pressure diagnosed	ukb-b-1061	FALSE	Ben Elsworth	MRC-IEU	2018	Males and Females	European	111148	NA	NA	9851867	SD	NA	NA	HG19/GRCh37	Continuous	NA	2966: Output from GWAS pipeline using Phesant derived variables from UKBiobank
Other	Forced vital capacity (FVC)	ukb-b-7953	FALSE	Ben Elsworth	MRC-IEU	2018	Males and Females	European	421986	NA	NA	9851867	SD	NA	NA	HG19/GRCh37	Continuous	NA	3062: Output from GWAS pipeline using Phesant derived variables from UKBiobank
Other	NET100 0464	ubm-a-1620	FALSE	Elliott LT	NA	2018	Males	European	7916	NA	NA	11734354	NA	NA	30305740	HG19/GRCh37	Continuous	Psychiatric / neurological	NA
Other	Lipoprotein A	ukb-d-30790_irnt	FALSE	Neale lab	NA	2018	Males and Females	European	NA	NA	NA	13583854	NA	NA	NA	HG19/GRCh37	Metabolites	NA	NA
Other	NODEamps100 0027	ubm-a-918	FALSE	Elliott LT	NA	2018	Males	European	7916	NA	NA	11734354	NA	NA	30305740	HG19/GRCh37	Continuous	Psychiatric / neurological	NA
Other	Medication for cholesterol blood pressure or diabetes: Cholesterol lowering medication	ukb-a-488	FALSE	Neale	Neale Lab	2017	Males and Females	European	154702	35840	118862	10894596	SD	NA	NA	HG19/GRCh37	NA	NA	NA
Other	Interleukin-22 receptor subunit alpha-2	prot-a-1511	FALSE	Sun BB	NA	2018	Males and Females	European	3301	NA	NA	10534735	NA	NA	29875488	HG19/GRCh37	Immune system	Protein	NA
Other	Non-cancer illness code self-reported: osteoporosis	ukb-a-87	FALSE	Neale	Neale Lab	2017	Males and Females	European	337159	5266	331893	10894596	SD	NA	NA	HG19/GRCh37	NA	NA	NA
Other	Number of days/week of moderate physical activity 10+ minutes	ukb-b-4710	FALSE	Ben Elsworth	MRC-IEU	2018	Males and Females	European	440266	NA	NA	9851867	SD	NA	NA	HG19/GRCh37	Categorical Ordered	NA	884: Output from GWAS pipeline using Phesant derived variables from UKBiobank
Other	Birth weight	ebi-a-GCST007557	FALSE	Horikoshi M	NA	2016	NA	European	133903	NA	NA	16066537	NA	NA	27680694	HG19/GRCh37	NA	NA	NA
Other	ERO1-like protein beta	prot-a-983	FALSE	Sun BB	NA	2018	Males and Females	European	3301	NA	NA	10534735	NA	NA	29875488	HG19/GRCh37	Immune system	Protein	NA
Other	Particulate matter air pollution (pm2.5); 2010	ukb-b-10817	FALSE	Ben Elsworth	MRC-IEU	2018	Males and Females	European	423796	NA	NA	9851867	SD	NA	NA	HG19/GRCh37	Continuous	NA	24006: Output from GWAS pipeline using Phesant derived variables from UKBiobank
Other	Number of treatments/medications taken	ukb-b-3656	FALSE	Ben Elsworth	MRC-IEU	2018	Males and Females	European	462933	NA	NA	9851867	SD	NA	NA	HG19/GRCh37	Categorical Ordered	NA	137: Output from GWAS pipeline using Phesant derived variables from UKBiobank
Other	Monocyte percentage	ukb-d-30190_irnt	FALSE	Neale lab	NA	2018	Males and Females	European	349861	NA	NA	13586283	NA	NA	NA	HG19/GRCh37	Continuous	NA	NA
Other	Diseases of appendix	ukb-d-K11_APPENDIX	FALSE	Neale lab	NA	2018	Males and Females	European	361194	2953	358241	11121577	NA	NA	NA	HG19/GRCh37	Binary	NA	NA
Other	Mineral and other dietary supplements: Fish oil (including cod liver oil)	ukb-b-11075	FALSE	Ben Elsworth	MRC-IEU	2018	Males and Females	European	461384	145707	315677	9851867	SD	NA	NA	HG19/GRCh37	Binary	NA	6179#1: Output from GWAS pipeline using Phesant derived variables from UKBiobank
Other	Diseases of the circulatory system	ukb-d-IX_CIRCULATORY	FALSE	Neale lab	NA	2018	Males and Females	European	361194	60504	300690	13586589	NA	NA	NA	HG19/GRCh37	Binary	NA	NA
Other	Glutamine	met-c-860	FALSE	Kettunen	NA	2016	Males and Females	European	24462	NA	NA	11976419	SD	0.16	27005778	HG19/GRCh37	Metabolites	Amino acid	SD value comes from the original untransformed distribution of the ERF cohort
Other	Father's age at death	ukb-a-41	FALSE	Neale	Neale Lab	2017	Males and Females	European	248726	NA	NA	10894596	SD	NA	NA	HG19/GRCh37	NA	NA	NA
Other	Omega-6 fatty acids	met-c-856	FALSE	Kettunen	NA	2016	Males and Females	European	13506	NA	NA	11398837	SD	NA	27005778	HG19/GRCh37	Metabolites	Fatty acid	NA
Other	Junctional adhesion molecule-like	prot-a-86	FALSE	Sun BB	NA	2018	Males and Females	European	3301	NA	NA	10534735	NA	NA	29875488	HG19/GRCh37	Immune system	Protein	NA
Other	Concentration of very small VLDL particles	met-c-954	FALSE	Kettunen	NA	2016	Males and Females	European	19273	NA	NA	11797264	SD	NA	27005778	HG19/GRCh37	Metabolites	Lipid	XS.VLDL.P
Other	Pulse rate	ukb-a-363	FALSE	Neale	Neale Lab	2017	Males and Females	European	110153	NA	NA	10894596	SD	NA	NA	HG19/GRCh37	NA	NA	NA
Other	Ever smoked	ukb-a-236	FALSE	Neale	Neale Lab	2017	Males and Females	European	336067	202585	133482	10894596	SD	NA	NA	HG19/GRCh37	NA	NA	NA
Other	Lamb/mutton intake	ukb-b-14179	FALSE	Ben Elsworth	MRC-IEU	2018	Males and Females	European	460006	NA	NA	9851867	SD	NA	NA	HG19/GRCh37	Categorical Ordered	NA	1379: Output from GWAS pipeline using Phesant derived variables from UKBiobank
Other	Blood clot, DVT, bronchitis, emphysema, asthma, rhinitis, eczema, allergy diagnosed by doctor: None of the above	ukb-b-18200	FALSE	Ben Elsworth	MRC-IEU	2018	Males and Females	European	462013	314035	147978	9851867	SD	NA	NA	HG19/GRCh37	Binary	NA	6152#100: Output from GWAS pipeline using Phesant derived variables from UKBiobank
Other	Body mass index (BMI)	ukb-a-248	FALSE	Neale	Neale Lab	2017	Males and Females	European	336107	NA	NA	10894596	SD	NA	NA	HG19/GRCh37	NA	NA	NA
Other	Apolipoprotein A-I	met-c-842	FALSE	Kettunen	NA	2016	Males and Females	European	20687	NA	NA	11760646	SD	0.32	27005778	HG19/GRCh37	Metabolites	Protein	ApoA1; SD value comes from the original untransformed distribution of the ERF cohort
Other	Leukocyte immunoglobulin-like receptor subfamily A member 4	prot-a-1738	FALSE	Sun BB	NA	2018	Males and Females	European	3301	NA	NA	10534735	NA	NA	29875488	HG19/GRCh37	Immune system	Protein	NA
Other	Spermatogenesis-associated protein 20	prot-a-2813	FALSE	Sun BB	NA	2018	Males and Females	European	3301	NA	NA	10534735	NA	NA	29875488	HG19/GRCh37	Immune system	Protein	NA
Other	C-C motif chemokine 22	prot-a-398	FALSE	Sun BB	NA	2018	Males and Females	European	3301	NA	NA	10534735	NA	NA	29875488	HG19/GRCh37	Immune system	Protein	NA
Other	Other soft tissue disorders, not elsewhere classified	ukb-d-M13_SOFTTISSUEOTH	FALSE	Neale lab	NA	2018	Males and Females	European	361194	7233	353961	12694879	NA	NA	NA	HG19/GRCh37	Binary	NA	NA
Other	Diagnoses - main ICD10: N60 Benign mammary dysplasia	ukb-d-N60	FALSE	Neale lab	NA	2018	Males and Females	European	361194	1157	360037	9554384	NA	NA	NA	HG19/GRCh37	Binary	NA	NA
Other	Treatment/medication code: doxazosin	ukb-b-8668	FALSE	Ben Elsworth	MRC-IEU	2018	Males and Females	European	462933	5176	457757	9851867	SD	NA	NA	HG19/GRCh37	Binary	NA	20003#1140879778: Output from GWAS pipeline using Phesant derived variables from UKBiobank
Other	Operation code: transurethral resection of prostate (turp)	ukb-b-872	FALSE	Ben Elsworth	MRC-IEU	2018	Males and Females	European	462933	2359	460574	9851867	SD	NA	NA	HG19/GRCh37	Binary	NA	20004#1209: Output from GWAS pipeline using Phesant derived variables from UKBiobank
Other	Non-cancer illness code, self-reported: crohns disease	ukb-b-8210	FALSE	Ben Elsworth	MRC-IEU	2018	Males and Females	European	462933	1401	461532	9851867	SD	NA	NA	HG19/GRCh37	Binary	NA	20002#1462: Output from GWAS pipeline using Phesant derived variables from UKBiobank
Other	Non-cancer illness code, self-reported: kidney stone/ureter stone/bladder stone	ukb-b-8297	FALSE	Ben Elsworth	MRC-IEU	2018	Males and Females	European	462933	3625	459308	9851867	SD	NA	NA	HG19/GRCh37	Binary	NA	20002#1197: Output from GWAS pipeline using Phesant derived variables from UKBiobank
Other	Diagnoses - secondary ICD10: N40 Hyperplasia of prostate	ukb-b-8072	FALSE	Ben Elsworth	MRC-IEU	2018	Males and Females	European	463010	4133	458877	9851867	SD	NA	NA	HG19/GRCh37	Binary	NA	41204#N40: Output from GWAS pipeline using Phesant derived variables from UKBiobank
Other	Treatment/medication code: prednisolone	ukb-b-8241	FALSE	Ben Elsworth	MRC-IEU	2018	Males and Females	European	462933	2626	460307	9851867	SD	NA	NA	HG19/GRCh37	Binary	NA	20003#1140874930: Output from GWAS pipeline using Phesant derived variables from UKBiobank
Other	Operation code: caesarean section / caesarian section	ukb-b-6863	FALSE	Ben Elsworth	MRC-IEU	2018	Males and Females	European	462933	23610	439323	9851867	SD	NA	NA	HG19/GRCh37	Binary	NA	20004#1477: Output from GWAS pipeline using Phesant derived variables from UKBiobank
Other	Mineral and other dietary supplements: Calcium	ukb-b-7043	FALSE	Ben Elsworth	MRC-IEU	2018	Males and Females	European	461384	31393	429991	9851867	SD	NA	NA	HG19/GRCh37	Binary	NA	6179#3: Output from GWAS pipeline using Phesant derived variables from UKBiobank
Other	Diagnoses - main ICD10: J33.9 Nasal polyp, unspecified	ukb-b-7211	FALSE	Ben Elsworth	MRC-IEU	2018	Males and Females	European	463010	1373	461637	9851867	SD	NA	NA	HG19/GRCh37	Binary	NA	41202#J339: Output from GWAS pipeline using Phesant derived variables from UKBiobank
Other	Operation code: pilonidal sinus surgery (anal)	ukb-b-5617	FALSE	Ben Elsworth	MRC-IEU	2018	Males and Females	European	462933	2665	460268	9851867	SD	NA	NA	HG19/GRCh37	Binary	NA	20004#1484: Output from GWAS pipeline using Phesant derived variables from UKBiobank
Other	Diagnoses - secondary ICD10: Z72.0 Tobacco use	ukb-b-5115	FALSE	Ben Elsworth	MRC-IEU	2018	Males and Females	European	463010	13421	449589	9851867	SD	NA	NA	HG19/GRCh37	Binary	NA	41204#Z720: Output from GWAS pipeline using Phesant derived variables from UKBiobank
Other	Frequency of solarium/sunlamp use	ukb-b-4943	FALSE	Ben Elsworth	MRC-IEU	2018	Males and Females	European	436185	NA	NA	9851867	SD	NA	NA	HG19/GRCh37	Categorical Ordered	NA	2277: Output from GWAS pipeline using Phesant derived variables from UKBiobank
Other	Methods of admission to hospital (recoded): Emergency admission: Non-injury	ukb-b-4540	FALSE	Ben Elsworth	MRC-IEU	2018	Males and Females	European	462400	10107	452293	9851867	SD	NA	NA	HG19/GRCh37	Binary	NA	41249#2012: Output from GWAS pipeline using Phesant derived variables from UKBiobank
Other	Vitamin and mineral supplements: Folic acid or Folate (Vit B9)	ukb-b-3563	FALSE	Ben Elsworth	MRC-IEU	2018	Males and Females	European	460351	10049	450302	9851867	SD	NA	NA	HG19/GRCh37	Binary	NA	6155#6: Output from GWAS pipeline using Phesant derived variables from UKBiobank
Other	PCT responsible for patient data: OXFORDSHIRE PCT	ukb-b-328	FALSE	Ben Elsworth	MRC-IEU	2018	Males and Females	European	463010	6300	456710	9851867	SD	NA	NA	HG19/GRCh37	Binary	NA	41229#5QE: Output from GWAS pipeline using Phesant derived variables from UKBiobank
Other	Operation code: spinal laminectomy	ukb-b-2528	FALSE	Ben Elsworth	MRC-IEU	2018	Males and Females	European	462933	3951	458982	9851867	SD	NA	NA	HG19/GRCh37	Binary	NA	20004#1492: Output from GWAS pipeline using Phesant derived variables from UKBiobank
Other	Methods of discharge from hospital (recoded): Discharged on clinical advice/consent: Transfer within provider	ukb-b-2954	FALSE	Ben Elsworth	MRC-IEU	2018	Males and Females	European	462236	5384	456852	9851867	SD	NA	NA	HG19/GRCh37	Binary	NA	41250#1002: Output from GWAS pipeline using Phesant derived variables from UKBiobank
Other	Diagnoses - secondary ICD10: Z82.4 Family history of ischaemic heart disease and other diseases of the circulatory system	ukb-b-2205	FALSE	Ben Elsworth	MRC-IEU	2018	Males and Females	European	463010	9330	453680	9851867	SD	NA	NA	HG19/GRCh37	Binary	NA	41204#Z824: Output from GWAS pipeline using Phesant derived variables from UKBiobank
Other	PCT where patients GP was registered: SUNDERLAND TEACHING PCT	ukb-b-20168	FALSE	Ben Elsworth	MRC-IEU	2018	Males and Females	European	463010	3996	459014	9851867	SD	NA	NA	HG19/GRCh37	Binary	NA	41230#5KL: Output from GWAS pipeline using Phesant derived variables from UKBiobank
Other	Operative procedures - main OPCS: P23.2 Anterior colporrhaphy NEC	ukb-b-18786	FALSE	Ben Elsworth	MRC-IEU	2018	Males and Females	European	463010	2863	460147	9851867	SD	NA	NA	HG19/GRCh37	Binary	NA	41200#P232: Output from GWAS pipeline using Phesant derived variables from UKBiobank
Other	Diagnoses - main ICD10: N20.0 Calculus of kidney	ukb-b-18372	FALSE	Ben Elsworth	MRC-IEU	2018	Males and Females	European	463010	2186	460824	9851867	SD	NA	NA	HG19/GRCh37	Binary	NA	41202#N200: Output from GWAS pipeline using Phesant derived variables from UKBiobank
Other	Operation code: nasal polyp surgery / nasal polypectomy	ukb-b-19473	FALSE	Ben Elsworth	MRC-IEU	2018	Males and Females	European	462933	1360	461573	9851867	SD	NA	NA	HG19/GRCh37	Binary	NA	20004#1559: Output from GWAS pipeline using Phesant derived variables from UKBiobank
Other	Pregnant	ukb-b-17553	FALSE	Ben Elsworth	MRC-IEU	2018	Males and Females	European	250880	NA	NA	9851867	SD	NA	NA	HG19/GRCh37	Categorical Ordered	NA	3140: Output from GWAS pipeline using Phesant derived variables from UKBiobank
Other	Non-cancer illness code, self-reported: pulmonary embolism +/- dvt	ukb-b-16048	FALSE	Ben Elsworth	MRC-IEU	2018	Males and Females	European	462933	3823	459110	9851867	SD	NA	NA	HG19/GRCh37	Binary	NA	20002#1093: Output from GWAS pipeline using Phesant derived variables from UKBiobank
Other	Treatment speciality of consultant (recoded): Dermatology	ukb-b-15918	FALSE	Ben Elsworth	MRC-IEU	2018	Males and Females	European	444587	8914	435673	9851867	SD	NA	NA	HG19/GRCh37	Binary	NA	41246#1390: Output from GWAS pipeline using Phesant derived variables from UKBiobank
Other	Operative procedures - main OPCS: M65.3 Endoscopic resection of prostate NEC	ukb-b-15654	FALSE	Ben Elsworth	MRC-IEU	2018	Males and Females	European	463010	1734	461276	9851867	SD	NA	NA	HG19/GRCh37	Binary	NA	41200#M653: Output from GWAS pipeline using Phesant derived variables from UKBiobank
Other	PCT where patients GP was registered: BRISTOL PCT	ukb-b-15671	FALSE	Ben Elsworth	MRC-IEU	2018	Males and Females	European	463010	6263	456747	9851867	SD	NA	NA	HG19/GRCh37	Binary	NA	41230#5QJ: Output from GWAS pipeline using Phesant derived variables from UKBiobank
Other	Treatment speciality of consultant (recoded): Rheumatology	ukb-b-14801	FALSE	Ben Elsworth	MRC-IEU	2018	Males and Females	European	444199	3553	440646	9851867	SD	NA	NA	HG19/GRCh37	Binary	NA	41246#2510: Output from GWAS pipeline using Phesant derived variables from UKBiobank
Other	Non-cancer illness code, self-reported: diverticular disease/diverticulitis	ukb-b-14796	FALSE	Ben Elsworth	MRC-IEU	2018	Males and Females	European	462933	5193	457740	9851867	SD	NA	NA	HG19/GRCh37	Binary	NA	20002#1458: Output from GWAS pipeline using Phesant derived variables from UKBiobank
Other	Operation code: wisdom teeth surgery	ukb-b-14782	FALSE	Ben Elsworth	MRC-IEU	2018	Males and Females	European	462933	18098	444835	9851867	SD	NA	NA	HG19/GRCh37	Binary	NA	20004#1480: Output from GWAS pipeline using Phesant derived variables from UKBiobank
Other	Mineral and other dietary supplements: Zinc	ukb-b-13891	FALSE	Ben Elsworth	MRC-IEU	2018	Males and Females	European	461384	18826	442558	9851867	SD	NA	NA	HG19/GRCh37	Binary	NA	6179#4: Output from GWAS pipeline using Phesant derived variables from UKBiobank
Other	Current employment status: Unable to work because of sickness or disability	ukb-b-14080	FALSE	Ben Elsworth	MRC-IEU	2018	Males and Females	European	461242	17977	443265	9851867	SD	NA	NA	HG19/GRCh37	Binary	NA	6142#4: Output from GWAS pipeline using Phesant derived variables from UKBiobank
Other	PCT responsible for patient data: BRISTOL PCT	ukb-b-1390	FALSE	Ben Elsworth	MRC-IEU	2018	Males and Females	European	463010	6339	456671	9851867	SD	NA	NA	HG19/GRCh37	Binary	NA	41229#5QJ: Output from GWAS pipeline using Phesant derived variables from UKBiobank
Other	Diagnoses - secondary ICD10: Z86.7 Personal history of diseases of the circulatory system	ukb-b-13782	FALSE	Ben Elsworth	MRC-IEU	2018	Males and Females	European	463010	10173	452837	9851867	SD	NA	NA	HG19/GRCh37	Binary	NA	41204#Z867: Output from GWAS pipeline using Phesant derived variables from UKBiobank
Other	Blood clot, DVT, bronchitis, emphysema, asthma, rhinitis, eczema, allergy diagnosed by doctor: Blood clot in the lung	ukb-b-13704	FALSE	Ben Elsworth	MRC-IEU	2018	Males and Females	European	462013	3819	458194	9851867	SD	NA	NA	HG19/GRCh37	Binary	NA	6152#7: Output from GWAS pipeline using Phesant derived variables from UKBiobank
Other	Treatment/medication code: salbutamol	ukb-b-12301	FALSE	Ben Elsworth	MRC-IEU	2018	Males and Females	European	462933	5499	457434	9851867	SD	NA	NA	HG19/GRCh37	Binary	NA	20003#1140881856: Output from GWAS pipeline using Phesant derived variables from UKBiobank
Other	Treatment/medication code: methotrexate	ukb-b-12209	FALSE	Ben Elsworth	MRC-IEU	2018	Males and Females	European	462933	2454	460479	9851867	SD	NA	NA	HG19/GRCh37	Binary	NA	20003#1140869848: Output from GWAS pipeline using Phesant derived variables from UKBiobank
Other	Diagnoses - secondary ICD10: M10.99 Gout, unspecified (Site unspecified)	ukb-b-12765	FALSE	Ben Elsworth	MRC-IEU	2018	Males and Females	European	463010	1042	461968	9851867	SD	NA	NA	HG19/GRCh37	Binary	NA	41204#M1099: Output from GWAS pipeline using Phesant derived variables from UKBiobank
Other	Diagnoses - main ICD10: I20.0 Unstable angina	ukb-b-12047	FALSE	Ben Elsworth	MRC-IEU	2018	Males and Females	European	463010	3700	459310	9851867	SD	NA	NA	HG19/GRCh37	Binary	NA	41202#I200: Output from GWAS pipeline using Phesant derived variables from UKBiobank
Other	Diagnoses - secondary ICD10: M06.99 Rheumatoid arthritis, unspecified (Site unspecified)	ukb-b-11874	FALSE	Ben Elsworth	MRC-IEU	2018	Males and Females	European	463010	1523	461487	9851867	SD	NA	NA	HG19/GRCh37	Binary	NA	41204#M0699: Output from GWAS pipeline using Phesant derived variables from UKBiobank
Other	Methods of admission to hospital (recoded): Emergency admission: A&E	ukb-b-10559	FALSE	Ben Elsworth	MRC-IEU	2018	Males and Females	European	462624	83717	378907	9851867	SD	NA	NA	HG19/GRCh37	Binary	NA	41249#2001: Output from GWAS pipeline using Phesant derived variables from UKBiobank
Other	Non-cancer illness code, self-reported: endometriosis	ukb-b-10903	FALSE	Ben Elsworth	MRC-IEU	2018	Males and Females	European	462933	3809	459124	9851867	SD	NA	NA	HG19/GRCh37	Binary	NA	20002#1402: Output from GWAS pipeline using Phesant derived variables from UKBiobank
Other	Diagnoses - secondary ICD10: E10.9 Without complications	ukb-b-10694	FALSE	Ben Elsworth	MRC-IEU	2018	Males and Females	European	463010	2076	460934	9851867	SD	NA	NA	HG19/GRCh37	Binary	NA	41204#E109: Output from GWAS pipeline using Phesant derived variables from UKBiobank
Other	Operative procedures - secondary OPCS: Y80.9 Unspecified general anaesthetic	ukb-b-10263	FALSE	Ben Elsworth	MRC-IEU	2018	Males and Females	European	463010	5227	457783	9851867	SD	NA	NA	HG19/GRCh37	Binary	NA	41210#Y809: Output from GWAS pipeline using Phesant derived variables from UKBiobank
Other	Treatment/medication code: becotide 50 inhaler	ukb-b-10003	FALSE	Ben Elsworth	MRC-IEU	2018	Males and Females	European	462933	2810	460123	9851867	SD	NA	NA	HG19/GRCh37	Binary	NA	20003#1140862382: Output from GWAS pipeline using Phesant derived variables from UKBiobank
Other	Non-cancer illness code self-reported: uterine fibroids	ukb-a-91	FALSE	Neale	Neale Lab	2017	Males and Females	European	337159	5168	331991	10894596	SD	NA	NA	HG19/GRCh37	NA	NA	NA
Other	Non-cancer illness code self-reported: pernicious anaemia	ukb-a-90	FALSE	Neale	Neale Lab	2017	Males and Females	European	337159	1020	336139	10894596	SD	NA	NA	HG19/GRCh37	NA	NA	NA
Other	Diagnoses - main ICD10: N20 Calculus of kidney and ureter	ukb-a-574	FALSE	Neale	Neale Lab	2017	Males and Females	European	337199	2427	334772	10894596	SD	NA	NA	HG19/GRCh37	NA	NA	NA
Other	Non-cancer illness code self-reported: kidney stone/ureter stone/bladder stone	ukb-a-72	FALSE	Neale	Neale Lab	2017	Males and Females	European	337159	2694	334465	10894596	SD	NA	NA	HG19/GRCh37	NA	NA	NA
Other	Diagnoses - main ICD10: N81 Female genital prolapse	ukb-a-577	FALSE	Neale	Neale Lab	2017	Males and Females	European	337199	4840	332359	10894596	SD	NA	NA	HG19/GRCh37	NA	NA	NA
Other	Diagnoses - main ICD10: F43 Reaction to severe stress and adjustment disorders	ukb-a-526	FALSE	Neale	Neale Lab	2017	Males and Females	European	337199	182	337017	10894596	SD	NA	NA	HG19/GRCh37	NA	NA	NA
Other	Diagnoses - main ICD10: R31 Unspecified haematuria	ukb-a-585	FALSE	Neale	Neale Lab	2017	Males and Females	European	337199	7363	329836	10894596	SD	NA	NA	HG19/GRCh37	NA	NA	NA
Other	Diagnoses - main ICD10: L03 Cellulitis	ukb-a-560	FALSE	Neale	Neale Lab	2017	Males and Females	European	337199	2777	334422	10894596	SD	NA	NA	HG19/GRCh37	NA	NA	NA
Other	Diagnoses - main ICD10: K57 Diverticular disease of intestine	ukb-a-555	FALSE	Neale	Neale Lab	2017	Males and Females	European	337199	6865	330334	10894596	SD	NA	NA	HG19/GRCh37	NA	NA	NA
Other	Diagnoses - main ICD10: I10 Essential (primary) hypertension	ukb-a-531	FALSE	Neale	Neale Lab	2017	Males and Females	European	337199	500	336699	10894596	SD	NA	NA	HG19/GRCh37	NA	NA	NA
Other	Hearing aid user	ukb-a-340	FALSE	Neale	Neale Lab	2017	Males and Females	European	204240	10322	193918	10894596	SD	NA	NA	HG19/GRCh37	NA	NA	NA
Other	Cancer diagnosed by doctor	ukb-a-307	FALSE	Neale	Neale Lab	2017	Males and Females	European	336272	26576	309696	10894596	SD	NA	NA	HG19/GRCh37	NA	NA	NA
Other	Treatment/medication code: flecainide	ukb-a-163	FALSE	Neale	Neale Lab	2017	Males and Females	European	337159	560	336599	10894596	SD	NA	NA	HG19/GRCh37	NA	NA	NA
Other	Treatment/medication code: logynon tablet	ukb-a-133	FALSE	Neale	Neale Lab	2017	Males and Females	European	337159	141	337018	10894596	SD	NA	NA	HG19/GRCh37	NA	NA	NA
Other	Treatment/medication code: nicorandil	ukb-a-165	FALSE	Neale	Neale Lab	2017	Males and Females	European	337159	1086	336073	10894596	SD	NA	NA	HG19/GRCh37	NA	NA	NA
Other	Treatment/medication code: becotide 50 inhaler	ukb-a-124	FALSE	Neale	Neale Lab	2017	Males and Females	European	337159	2063	335096	10894596	SD	NA	NA	HG19/GRCh37	NA	NA	NA
Other	IDP dMRI TBSS L2 Posterior limb of internal capsule L	ubm-a-407	FALSE	Elliott LT	NA	2018	Males	European	7532	NA	NA	11734354	NA	NA	30305740	HG19/GRCh37	Continuous	Psychiatric / neurological	NA
Other	volume Left-Hippocampus	ubm-a-2667	FALSE	Elliott LT	NA	2018	Males	European	8411	NA	NA	11734354	NA	NA	30305740	HG19/GRCh37	Continuous	Psychiatric / neurological	NA
Other	NET100 0454	ubm-a-1610	FALSE	Elliott LT	NA	2018	Males	European	7916	NA	NA	11734354	NA	NA	30305740	HG19/GRCh37	Continuous	Psychiatric / neurological	NA
Other	Protein CREG1	prot-a-656	FALSE	Sun BB	NA	2018	Males and Females	European	3301	NA	NA	10534735	NA	NA	29875488	HG19/GRCh37	Immune system	Protein	NA
Other	Plasma protease C1 inhibitor	prot-a-2701	FALSE	Sun BB	NA	2018	Males and Females	European	3301	NA	NA	10534735	NA	NA	29875488	HG19/GRCh37	Immune system	Protein	NA
Other	P-selectin glycoprotein ligand 1	prot-a-2668	FALSE	Sun BB	NA	2018	Males and Females	European	3301	NA	NA	10534735	NA	NA	29875488	HG19/GRCh37	Immune system	Protein	NA
Other	Tyrosine-protein phosphatase non-receptor type 4	prot-a-2440	FALSE	Sun BB	NA	2018	Males and Females	European	3301	NA	NA	10534735	NA	NA	29875488	HG19/GRCh37	Immune system	Protein	NA
Other	Nidogen-1	prot-a-2049	FALSE	Sun BB	NA	2018	Males and Females	European	3301	NA	NA	10534735	NA	NA	29875488	HG19/GRCh37	Immune system	Protein	NA
Other	Mesothelin	prot-a-1947	FALSE	Sun BB	NA	2018	Males and Females	European	3301	NA	NA	10534735	NA	NA	29875488	HG19/GRCh37	Immune system	Protein	NA
Other	Multiple inositol polyphosphate phosphatase 1	prot-a-1903	FALSE	Sun BB	NA	2018	Males and Females	European	3301	NA	NA	10534735	NA	NA	29875488	HG19/GRCh37	Immune system	Protein	NA
Other	Microfibrillar-associated protein 1	prot-a-1884	FALSE	Sun BB	NA	2018	Males and Females	European	3301	NA	NA	10534735	NA	NA	29875488	HG19/GRCh37	Immune system	Protein	NA
Other	Leucine-rich repeat-containing protein 37A2	prot-a-1787	FALSE	Sun BB	NA	2018	Males and Females	European	3301	NA	NA	10534735	NA	NA	29875488	HG19/GRCh37	Immune system	Protein	NA
Other	Killer cell immunoglobulin-like receptor 2DL4	prot-a-1642	FALSE	Sun BB	NA	2018	Males and Females	European	3301	NA	NA	10534735	NA	NA	29875488	HG19/GRCh37	Immune system	Protein	NA
Other	F-box/LRR-repeat protein 4	prot-a-1067	FALSE	Sun BB	NA	2018	Males and Females	European	3301	NA	NA	10534735	NA	NA	29875488	HG19/GRCh37	Immune system	Protein	NA
Other	Hexadecanedioate	met-a-711	FALSE	Shin	NA	2014	Males and Females	European	6887	NA	NA	2545172	log10 units	0.238465	24816252	HG19/GRCh37	Metabolites	Lipid	NA
Other	X-13429	met-a-683	FALSE	Shin	NA	2014	Males and Females	European	6344	NA	NA	2545710	log10 units	0.309823	24816252	HG19/GRCh37	Metabolites	Unknown metabolite	NA
Other	Tetradecanedioate	met-a-709	FALSE	Shin	NA	2014	Males and Females	European	6046	NA	NA	2543511	log10 units	0.236923	24816252	HG19/GRCh37	Metabolites	Lipid	NA
Other	X-11491	met-a-524	FALSE	Shin	NA	2014	Males and Females	European	6584	NA	NA	2545837	log10 units	0.295915	24816252	HG19/GRCh37	Metabolites	Unknown metabolite	NA
Other	X-11538	met-a-531	FALSE	Shin	NA	2014	Males and Females	European	7804	NA	NA	2545672	log10 units	0.225792	24816252	HG19/GRCh37	Metabolites	Unknown metabolite	NA
Other	Waist-to-hip ratio	ieu-a-108	FALSE	Randall JC	GIANT	2013	Males	European	60586	NA	NA	2743340	SD (ratio)	0.0741601	23754948	HG19/GRCh37	Risk factor	Anthropometric	NA
Other	Non-cancer illness code self-reported: polio / poliomyelitis	ukb-a-112	FALSE	Neale	Neale Lab	2017	Males and Females	European	337159	238	336921	10894596	SD	NA	NA	HG19/GRCh37	NA	NA	NA
Other	Treatment/medication code: co-amilofruse	ukb-a-173	FALSE	Neale	Neale Lab	2017	Males and Females	European	337159	326	336833	10894596	SD	NA	NA	HG19/GRCh37	NA	NA	NA
Other	Treatment/medication code: doxazosin	ukb-a-149	FALSE	Neale	Neale Lab	2017	Males and Females	European	337159	3803	333356	10894596	SD	NA	NA	HG19/GRCh37	NA	NA	NA
Other	Treatment/medication code: rosiglitazone	ukb-a-184	FALSE	Neale	Neale Lab	2017	Males and Females	European	337159	483	336676	10894596	SD	NA	NA	HG19/GRCh37	NA	NA	NA
Other	Operative procedures - main OPCS: G45.1 Fibreoptic endoscopic examination of upper gastrointestinal tract and biopsy of lesion of upper gastrointestinal tract	ukb-b-9473	FALSE	Ben Elsworth	MRC-IEU	2018	Males and Females	European	463010	40003	423007	9851867	SD	NA	NA	HG19/GRCh37	Binary	NA	41200#G451: Output from GWAS pipeline using Phesant derived variables from UKBiobank
Other	Operative procedures - main OPCS: S06.9 Unspecified other excision of lesion of skin	ukb-b-9537	FALSE	Ben Elsworth	MRC-IEU	2018	Males and Females	European	463010	15179	447831	9851867	SD	NA	NA	HG19/GRCh37	Binary	NA	41200#S069: Output from GWAS pipeline using Phesant derived variables from UKBiobank
Other	Mouth/teeth dental problems: Bleeding gums	ukb-b-7872	FALSE	Ben Elsworth	MRC-IEU	2018	Males and Females	European	461113	60218	400895	9851867	SD	NA	NA	HG19/GRCh37	Binary	NA	6149#3: Output from GWAS pipeline using Phesant derived variables from UKBiobank
Other	Operative procedures - main OPCS: M45.9 Unspecified diagnostic endoscopic examination of bladder	ukb-b-7047	FALSE	Ben Elsworth	MRC-IEU	2018	Males and Females	European	463010	24622	438388	9851867	SD	NA	NA	HG19/GRCh37	Binary	NA	41200#M459: Output from GWAS pipeline using Phesant derived variables from UKBiobank
Other	Diagnoses - main ICD10: M20.1 Hallux valgus (acquired)	ukb-b-6026	FALSE	Ben Elsworth	MRC-IEU	2018	Males and Females	European	463010	5304	457706	9851867	SD	NA	NA	HG19/GRCh37	Binary	NA	41202#M201: Output from GWAS pipeline using Phesant derived variables from UKBiobank
Other	Operation code: radical prostatectomy	ukb-b-2953	FALSE	Ben Elsworth	MRC-IEU	2018	Males and Females	European	462933	1473	461460	9851867	SD	NA	NA	HG19/GRCh37	Binary	NA	20004#1208: Output from GWAS pipeline using Phesant derived variables from UKBiobank
Other	Diagnoses - main ICD10: I26.9 Pulmonary embolism without mention of acute cor pulmonale	ukb-b-18366	FALSE	Ben Elsworth	MRC-IEU	2018	Males and Females	European	463010	1846	461164	9851867	SD	NA	NA	HG19/GRCh37	Binary	NA	41202#I269: Output from GWAS pipeline using Phesant derived variables from UKBiobank
Other	Non-cancer illness code, self-reported: multiple sclerosis	ukb-b-17670	FALSE	Ben Elsworth	MRC-IEU	2018	Males and Females	European	462933	1679	461254	9851867	SD	NA	NA	HG19/GRCh37	Binary	NA	20002#1261: Output from GWAS pipeline using Phesant derived variables from UKBiobank
Other	Treatment/medication code: ibuprofen	ukb-b-16866	FALSE	Ben Elsworth	MRC-IEU	2018	Males and Females	European	462933	57738	405195	9851867	SD	NA	NA	HG19/GRCh37	Binary	NA	20003#1140871310: Output from GWAS pipeline using Phesant derived variables from UKBiobank
Other	Diagnoses - secondary ICD10: I25.8 Other forms of chronic ischaemic heart disease	ukb-b-16606	FALSE	Ben Elsworth	MRC-IEU	2018	Males and Females	European	463010	5738	457272	9851867	SD	NA	NA	HG19/GRCh37	Binary	NA	41204#I258: Output from GWAS pipeline using Phesant derived variables from UKBiobank
Other	Operation code: nasal/sinus/nose surgery	ukb-b-16217	FALSE	Ben Elsworth	MRC-IEU	2018	Males and Females	European	462933	16197	446736	9851867	SD	NA	NA	HG19/GRCh37	Binary	NA	20004#1128: Output from GWAS pipeline using Phesant derived variables from UKBiobank
Other	Types of physical activity in last 4 weeks: None of the above	ukb-b-15869	FALSE	Ben Elsworth	MRC-IEU	2018	Males and Females	European	460376	28040	432336	9851867	SD	NA	NA	HG19/GRCh37	Binary	NA	6164#100: Output from GWAS pipeline using Phesant derived variables from UKBiobank
Other	Leisure/social activities: Adult education class	ukb-b-1553	FALSE	Ben Elsworth	MRC-IEU	2018	Males and Females	European	461369	33398	427971	9851867	SD	NA	NA	HG19/GRCh37	Binary	NA	6160#4: Output from GWAS pipeline using Phesant derived variables from UKBiobank
Other	Operative procedures - main OPCS: L85.1 Ligation of long saphenous vein	ukb-b-14422	FALSE	Ben Elsworth	MRC-IEU	2018	Males and Females	European	463010	5294	457716	9851867	SD	NA	NA	HG19/GRCh37	Binary	NA	41200#L851: Output from GWAS pipeline using Phesant derived variables from UKBiobank
Other	PCT where patients GP was registered: BATH AND NORTH EAST SOMERSET PCT	ukb-b-14116	FALSE	Ben Elsworth	MRC-IEU	2018	Males and Females	European	463010	3376	459634	9851867	SD	NA	NA	HG19/GRCh37	Binary	NA	41230#5FL: Output from GWAS pipeline using Phesant derived variables from UKBiobank
Other	Diagnoses - secondary ICD10: K57.3 Diverticular disease of large intestine without perforation or abscess	ukb-b-13392	FALSE	Ben Elsworth	MRC-IEU	2018	Males and Females	European	463010	7137	455873	9851867	SD	NA	NA	HG19/GRCh37	Binary	NA	41204#K573: Output from GWAS pipeline using Phesant derived variables from UKBiobank
Other	Non-cancer illness code, self-reported: uterine fibroids	ukb-b-12722	FALSE	Ben Elsworth	MRC-IEU	2018	Males and Females	European	462933	7122	455811	9851867	SD	NA	NA	HG19/GRCh37	Binary	NA	20002#1351: Output from GWAS pipeline using Phesant derived variables from UKBiobank
Other	Illnesses of father: None of the above (group 2)	ukb-b-10415	FALSE	Ben Elsworth	MRC-IEU	2018	Males and Females	European	407392	303978	103414	9851867	SD	NA	NA	HG19/GRCh37	Binary	NA	20107#101: Output from GWAS pipeline using Phesant derived variables from UKBiobank
Other	Non-cancer illness code self-reported: nasal polyps	ukb-a-97	FALSE	Neale	Neale Lab	2017	Males and Females	European	337159	1489	335670	10894596	SD	NA	NA	HG19/GRCh37	NA	NA	NA
Other	Diagnoses - main ICD10: K76 Other diseases of liver	ukb-a-558	FALSE	Neale	Neale Lab	2017	Males and Females	European	337199	356	336843	10894596	SD	NA	NA	HG19/GRCh37	NA	NA	NA
Other	Diagnoses - main ICD10: F31 Bipolar affective disorder	ukb-a-525	FALSE	Neale	Neale Lab	2017	Males and Females	European	337199	303	336896	10894596	SD	NA	NA	HG19/GRCh37	NA	NA	NA
Other	Diagnoses - main ICD10: D12 Benign neoplasm of colon rectum anus and anal canal	ukb-a-521	FALSE	Neale	Neale Lab	2017	Males and Females	European	337199	4794	332405	10894596	SD	NA	NA	HG19/GRCh37	NA	NA	NA
Other	Reason for glasses/contact lenses: For long-sightedness i.e. for distance and near but particularly for near tasks like reading (called 'hypermetropia')	ukb-a-420	FALSE	Neale	Neale Lab	2017	Males and Females	European	335700	13923	321777	10894596	SD	NA	NA	HG19/GRCh37	NA	NA	NA
Other	Bilateral oophorectomy (both ovaries removed)	ukb-a-325	FALSE	Neale	Neale Lab	2017	Males and Females	European	178676	14702	163974	10894596	SD	NA	NA	HG19/GRCh37	NA	NA	NA
Other	Diagnoses - secondary ICD10: I25.9 Chronic ischaemic heart disease, unspecified	ukb-b-8184	FALSE	Ben Elsworth	MRC-IEU	2018	Males and Females	European	463010	5861	457149	9851867	SD	NA	NA	HG19/GRCh37	Binary	NA	41204#I259: Output from GWAS pipeline using Phesant derived variables from UKBiobank
Other	Operation code: removal of mole/skin lesion	ukb-b-6772	FALSE	Ben Elsworth	MRC-IEU	2018	Males and Females	European	462933	6500	456433	9851867	SD	NA	NA	HG19/GRCh37	Binary	NA	20004#1504: Output from GWAS pipeline using Phesant derived variables from UKBiobank
Other	Main speciality of consultant (recoded): Dermatology	ukb-b-1852	FALSE	Ben Elsworth	MRC-IEU	2018	Males and Females	European	461170	8766	452404	9851867	SD	NA	NA	HG19/GRCh37	Binary	NA	41245#1230: Output from GWAS pipeline using Phesant derived variables from UKBiobank
Other	Operative procedures - main OPCS: K49.1 Percutaneous transluminal balloon angioplasty of one coronary artery	ukb-b-18018	FALSE	Ben Elsworth	MRC-IEU	2018	Males and Females	European	463010	2372	460638	9851867	SD	NA	NA	HG19/GRCh37	Binary	NA	41200#K491: Output from GWAS pipeline using Phesant derived variables from UKBiobank
Other	Operative procedures - secondary OPCS: Y02.2 Insertion of prosthesis into organ NOC	ukb-b-1744	FALSE	Ben Elsworth	MRC-IEU	2018	Males and Females	European	463010	2701	460309	9851867	SD	NA	NA	HG19/GRCh37	Binary	NA	41210#Y022: Output from GWAS pipeline using Phesant derived variables from UKBiobank
Other	Non-cancer illness code, self-reported: prolapsed disc/slipped disc	ukb-b-15904	FALSE	Ben Elsworth	MRC-IEU	2018	Males and Females	European	462933	7755	455178	9851867	SD	NA	NA	HG19/GRCh37	Binary	NA	20002#1312: Output from GWAS pipeline using Phesant derived variables from UKBiobank
Other	Operative procedures - main OPCS: H20.1 Fibreoptic endoscopic snare resection of lesion of colon	ukb-b-1511	FALSE	Ben Elsworth	MRC-IEU	2018	Males and Females	European	463010	5243	457767	9851867	SD	NA	NA	HG19/GRCh37	Binary	NA	41200#H201: Output from GWAS pipeline using Phesant derived variables from UKBiobank
Other	Diagnoses - main ICD10: Z80 Family history of malignant neoplasm	ukb-a-596	FALSE	Neale	Neale Lab	2017	Males and Females	European	337199	326	336873	10894596	SD	NA	NA	HG19/GRCh37	NA	NA	NA
Other	Diagnoses - main ICD10: K51 Ulcerative colitis	ukb-a-553	FALSE	Neale	Neale Lab	2017	Males and Females	European	337199	1579	335620	10894596	SD	NA	NA	HG19/GRCh37	NA	NA	NA
Other	Diagnoses - main ICD10: K50 Crohn's disease [regional enteritis]	ukb-a-552	FALSE	Neale	Neale Lab	2017	Males and Females	European	337199	732	336467	10894596	SD	NA	NA	HG19/GRCh37	NA	NA	NA
Other	Treatment/medication code: cipralex 5mg tablet	ukb-a-189	FALSE	Neale	Neale Lab	2017	Males and Females	European	337159	297	336862	10894596	SD	NA	NA	HG19/GRCh37	NA	NA	NA
Other	Non-cancer illness code self-reported: pneumothorax	ukb-a-111	FALSE	Neale	Neale Lab	2017	Males and Females	European	337159	145	337014	10894596	SD	NA	NA	HG19/GRCh37	NA	NA	NA
Other	IDP T1 FIRST left caudate volume	ubm-a-13	FALSE	Elliott LT	NA	2018	Males	European	8428	NA	NA	11734354	NA	NA	30305740	HG19/GRCh37	Continuous	Psychiatric / neurological	NA
Other	Retinal rod rhodopsin-sensitive cGMP 3',5'-cyclic phosphodiesterase subunit delta	prot-a-2222	FALSE	Sun BB	NA	2018	Males and Females	European	3301	NA	NA	10534735	NA	NA	29875488	HG19/GRCh37	Immune system	Protein	NA
Other	Ribonuclease K6	prot-a-2557	FALSE	Sun BB	NA	2018	Males and Females	European	3301	NA	NA	10534735	NA	NA	29875488	HG19/GRCh37	Immune system	Protein	NA
Other	Cancer of respiratory intrathoracic	ukb-d-C_RESPIRATORY_INTRATHORACIC	FALSE	Neale lab	NA	2018	Males and Females	European	361194	1944	359250	10401769	NA	NA	NA	HG19/GRCh37	Binary	NA	NA
Other	Malignant neoplasm of respiratory system and intrathoracic organs	ukb-d-C3_RESPIRATORY_INTRATHORACIC	FALSE	Neale lab	NA	2018	Males and Females	European	361194	1944	359250	10401769	NA	NA	NA	HG19/GRCh37	Binary	NA	NA
Other	Neutrophill count	ukb-d-30140_irnt	FALSE	Neale lab	NA	2018	Males and Females	European	349856	NA	NA	13586292	NA	NA	NA	HG19/GRCh37	Continuous	NA	NA
Other	Multiple sclerosis	ebi-a-GCST001198	FALSE	Sawcer S	NA	2011	NA	European	26621	9772	16849	463040	logOR	NA	21833088	HG19/GRCh37	NA	NA	beta+se converted from OR+CI;
Other	Free cholesterol in IDL	met-c-868	FALSE	Kettunen	NA	2016	Males and Females	European	21559	NA	NA	11861199	SD	0.3	27005778	HG19/GRCh37	Metabolites	Lipid	IDL.FC; SD value comes from the original untransformed distribution of the ERF cohort
Other	Matrix metalloproteinase-9	prot-a-1921	FALSE	Sun BB	NA	2018	Males and Females	European	3301	NA	NA	10534735	NA	NA	29875488	HG19/GRCh37	Immune system	Protein	NA
Other	Ubiquitin-conjugating enzyme E2 G2	prot-a-3137	FALSE	Sun BB	NA	2018	Males and Females	European	3301	NA	NA	10534735	NA	NA	29875488	HG19/GRCh37	Immune system	Protein	NA
Other	Protein Z-dependent protease inhibitor	prot-a-2689	FALSE	Sun BB	NA	2018	Males and Females	European	3301	NA	NA	10534735	NA	NA	29875488	HG19/GRCh37	Immune system	Protein	NA
Other	Leg fat mass (left)	ukb-a-279	FALSE	Neale	Neale Lab	2017	Males and Females	European	331275	NA	NA	10894596	SD	NA	NA	HG19/GRCh37	NA	NA	NA
Other	Concentration of large LDL particles	met-c-884	FALSE	Kettunen	NA	2016	Males and Females	European	19273	NA	NA	11820653	SD	NA	27005778	HG19/GRCh37	Metabolites	Lipid	L.LDL.P
Other	Feeling hurt	ebi-a-GCST006951	FALSE	Nagel M	NA	2018	NA	European	372047	NA	NA	10824675	NA	NA	29500382	HG19/GRCh37	NA	NA	NA
Other	Pain type(s) experienced in last month: None of the above	ukb-b-9130	FALSE	Ben Elsworth	MRC-IEU	2018	Males and Females	European	461857	184616	277241	9851867	SD	NA	NA	HG19/GRCh37	Binary	NA	6159#100: Output from GWAS pipeline using Phesant derived variables from UKBiobank
Other	Non-cancer illness code, self-reported: deep venous thrombosis (dvt)	ukb-b-12040	FALSE	Ben Elsworth	MRC-IEU	2018	Males and Females	European	462933	9241	453692	9851867	SD	NA	NA	HG19/GRCh37	Binary	NA	20002#1094: Output from GWAS pipeline using Phesant derived variables from UKBiobank
Other	High light scatter reticulocyte count	ukb-d-30300_irnt	FALSE	Neale lab	NA	2018	Males and Females	European	344729	NA	NA	13586218	NA	NA	NA	HG19/GRCh37	Continuous	NA	NA
Other	Non-cancer illness code, self-reported: osteoporosis	ukb-b-12141	FALSE	Ben Elsworth	MRC-IEU	2018	Males and Females	European	462933	7547	455386	9851867	SD	NA	NA	HG19/GRCh37	Binary	NA	20002#1309: Output from GWAS pipeline using Phesant derived variables from UKBiobank
Other	Past tobacco smoking	ukb-b-2134	FALSE	Ben Elsworth	MRC-IEU	2018	Males and Females	European	424960	NA	NA	9851867	SD	NA	NA	HG19/GRCh37	Categorical Ordered	NA	1249: Output from GWAS pipeline using Phesant derived variables from UKBiobank
Other	Noggin	prot-a-2064	FALSE	Sun BB	NA	2018	Males and Females	European	3301	NA	NA	10534735	NA	NA	29875488	HG19/GRCh37	Immune system	Protein	NA
Other	Age when periods started (menarche)	ukb-b-3768	FALSE	Ben Elsworth	MRC-IEU	2018	Males and Females	European	243944	NA	NA	9851867	SD	NA	NA	HG19/GRCh37	Categorical Ordered	NA	2714: Output from GWAS pipeline using Phesant derived variables from UKBiobank
Other	Granzyme B	prot-a-1299	FALSE	Sun BB	NA	2018	Males and Females	European	3301	NA	NA	10534735	NA	NA	29875488	HG19/GRCh37	Immune system	Protein	NA
Other	Number of days/week walked 10+ minutes	ukb-a-506	FALSE	Neale	Neale Lab	2017	Males and Females	European	331654	NA	NA	10894596	SD	NA	NA	HG19/GRCh37	NA	NA	NA
Other	Nervous feelings	ukb-a-50	FALSE	Neale	Neale Lab	2017	Males and Females	European	328725	77767	250958	10894596	SD	NA	NA	HG19/GRCh37	NA	NA	NA
Other	Diagnoses - main ICD10: N40 Hyperplasia of prostate	ukb-b-11601	FALSE	Ben Elsworth	MRC-IEU	2018	Males and Females	European	463010	4670	458340	9851867	SD	NA	NA	HG19/GRCh37	Binary	NA	41202#N40: Output from GWAS pipeline using Phesant derived variables from UKBiobank
Other	Treatment/medication code: atenolol	ukb-b-11632	FALSE	Ben Elsworth	MRC-IEU	2018	Males and Females	European	462933	17884	445049	9851867	SD	NA	NA	HG19/GRCh37	Binary	NA	20003#1140866738: Output from GWAS pipeline using Phesant derived variables from UKBiobank
Other	IDP dMRI ProbtrackX ICVF ptr r	ubm-a-810	FALSE	Elliott LT	NA	2018	Males	European	7532	NA	NA	11734354	NA	NA	30305740	HG19/GRCh37	Continuous	Psychiatric / neurological	NA
Other	Semaphorin-5A	prot-a-2676	FALSE	Sun BB	NA	2018	Males and Females	European	3301	NA	NA	10534735	NA	NA	29875488	HG19/GRCh37	Immune system	Protein	NA
Other	Intra-ocular pressure, Goldmann-correlated (left)	ukb-b-12440	FALSE	Ben Elsworth	MRC-IEU	2018	Males and Females	European	97465	NA	NA	9851867	SD	NA	NA	HG19/GRCh37	Continuous	NA	5263: Output from GWAS pipeline using Phesant derived variables from UKBiobank
Other	Malignant neoplasm of bronchus and lung	ukb-d-C3_BRONCHUS_LUNG	FALSE	Neale lab	NA	2018	Males and Females	European	361194	1681	359513	10156362	NA	NA	NA	HG19/GRCh37	Binary	NA	NA
Other	Matrix metalloproteinase-17	prot-a-1917	FALSE	Sun BB	NA	2018	Males and Females	European	3301	NA	NA	10534735	NA	NA	29875488	HG19/GRCh37	Immune system	Protein	NA
Other	Diagnoses - main ICD10: D12 Benign neoplasm of colon, rectum, anus and anal canal	ukb-d-D12	FALSE	Neale lab	NA	2018	Males and Females	European	361194	8877	352317	13217521	NA	NA	NA	HG19/GRCh37	Binary	NA	NA
Other	Waist-to-hip ratio	ieu-a-79	FALSE	Shungin D	GIANT	2015	Males and Females	European	210082	NA	NA	2542432	SD	0.0760794	25673412	HG19/GRCh37	Risk factor	Anthropometric	Adjusted for BMI
Other	High light scatter reticulocyte count	ebi-a-GCST004611	FALSE	Astle WJ	NA	2016	NA	European	170761	NA	NA	29163953	NA	NA	27863252	HG19/GRCh37	NA	NA	NA
Other	Tumor necrosis factor receptor superfamily member EDAR	prot-a-888	FALSE	Sun BB	NA	2018	Males and Females	European	3301	NA	NA	10534735	NA	NA	29875488	HG19/GRCh37	Immune system	Protein	NA
Other	Fasting blood insulin	ebi-a-GCST005185	FALSE	Manning AK	NA	2012	NA	European	51750	NA	NA	2598774	NA	NA	22581228	HG19/GRCh37	NA	NA	NA
Other	Ectonucleoside triphosphate diphosphohydrolase 5	prot-a-953	FALSE	Sun BB	NA	2018	Males and Females	European	3301	NA	NA	10534735	NA	NA	29875488	HG19/GRCh37	Immune system	Protein	NA
Other	Feeling guilty	ebi-a-GCST006945	FALSE	Nagel M	NA	2018	NA	European	373380	NA	NA	10824730	NA	NA	29500382	HG19/GRCh37	NA	NA	NA
Other	Operative procedures - main OPCS: T52.1 Palmar fasciectomy	ukb-b-15932	FALSE	Ben Elsworth	MRC-IEU	2018	Males and Females	European	463010	2106	460904	9851867	SD	NA	NA	HG19/GRCh37	Binary	NA	41200#T521: Output from GWAS pipeline using Phesant derived variables from UKBiobank
Other	Number of incorrect matches in round	ukb-a-356	FALSE	Neale	Neale Lab	2017	Males and Females	European	336881	NA	NA	10894596	SD	NA	NA	HG19/GRCh37	NA	NA	NA
Other	Hair/balding pattern: Pattern 1	ukb-d-2395_1	FALSE	Neale lab	NA	2018	Males and Females	European	165649	53076	112573	13577604	NA	NA	NA	HG19/GRCh37	Binary	NA	NA
Other	Body fat percentage	ukb-a-264	FALSE	Neale	Neale Lab	2017	Males and Females	European	331117	NA	NA	10894596	SD	NA	NA	HG19/GRCh37	NA	NA	NA
Other	Pulse wave reflection index	ukb-b-11598	FALSE	Ben Elsworth	MRC-IEU	2018	Males and Females	European	151546	NA	NA	9851867	SD	NA	NA	HG19/GRCh37	Continuous	NA	4195: Output from GWAS pipeline using Phesant derived variables from UKBiobank
Other	Hair/balding pattern: Pattern 4	ukb-a-303	FALSE	Neale	Neale Lab	2017	Males and Females	European	154988	28389	126599	10894596	SD	NA	NA	HG19/GRCh37	NA	NA	NA
Other	ADHD	ieu-a-1183	FALSE	Demontis	PGC	2017	Males and Females	European	55374	20183	35191	8047420	\\N	NA	0	HG19/GRCh37	Disease	Psychiatric / neurological	NA
Other	Granzyme B	prot-a-1298	FALSE	Sun BB	NA	2018	Males and Females	European	3301	NA	NA	10534735	NA	NA	29875488	HG19/GRCh37	Immune system	Protein	NA
Other	Offspring birth weight	ebi-a-GCST005314	FALSE	Beaumont RN	NA	2018	NA	European	68258	NA	NA	8671379	NA	NA	29309628	HG19/GRCh37	NA	NA	NA
Other	MDC:%32+	met-b-266	FALSE	Roederer	NA	2015	Females	European	497	NA	NA	1623131	%	33.5893	25772697	HG19/GRCh37	Immune system	Immune cell subset frequency	Female twins
Other	Lipase member N	prot-a-1753	FALSE	Sun BB	NA	2018	Males and Females	European	3301	NA	NA	10534735	NA	NA	29875488	HG19/GRCh37	Immune system	Protein	NA
Other	Free cholesterol	met-c-858	FALSE	Kettunen	NA	2016	Males and Females	European	13497	NA	NA	11410176	SD	NA	27005778	HG19/GRCh37	Metabolites	Lipid	Free.C
Other	Leg fat percentage (left)	ukb-a-278	FALSE	Neale	Neale Lab	2017	Males and Females	European	331278	NA	NA	10894596	SD	NA	NA	HG19/GRCh37	NA	NA	NA
Other	Diagnoses - secondary ICD10: E03.9 Hypothyroidism, unspecified	ukb-b-4226	FALSE	Ben Elsworth	MRC-IEU	2018	Males and Females	European	463010	9674	453336	9851867	SD	NA	NA	HG19/GRCh37	Binary	NA	41204#E039: Output from GWAS pipeline using Phesant derived variables from UKBiobank
Other	Diagnoses - main ICD10: C61 Malignant neoplasm of prostate	ukb-a-520	FALSE	Neale	Neale Lab	2017	Males and Females	European	337199	2273	334926	10894596	SD	NA	NA	HG19/GRCh37	NA	NA	NA
Other	Ankylosing spondylitis	ebi-a-GCST005529	FALSE	Cortes A	NA	2013	NA	European	22647	9069	1550	99962	logOR	NA	23749187	HG19/GRCh37	NA	NA	beta+se converted from OR+CI;
Other	Job involves mainly walking or standing	ukb-b-4461	FALSE	Ben Elsworth	MRC-IEU	2018	Males and Females	European	263556	NA	NA	9851867	SD	NA	NA	HG19/GRCh37	Categorical Ordered	NA	806: Output from GWAS pipeline using Phesant derived variables from UKBiobank
Other	Arm fat percentage (right)	ukb-a-282	FALSE	Neale	Neale Lab	2017	Males and Females	European	331249	NA	NA	10894596	SD	NA	NA	HG19/GRCh37	NA	NA	NA
Other	Phosphate	ukb-d-30810_raw	FALSE	Neale lab	NA	2018	Males and Females	European	NA	NA	NA	13585254	NA	NA	NA	HG19/GRCh37	Metabolites	NA	NA
Other	Number of cigarettes previously smoked daily	ukb-a-328	FALSE	Neale	Neale Lab	2017	Males and Females	European	78291	NA	NA	10894596	SD	NA	NA	HG19/GRCh37	NA	NA	NA
Other	Direct bilirubin	ukb-d-30660_raw	FALSE	Neale lab	NA	2018	Males and Females	European	NA	NA	NA	13584679	NA	NA	NA	HG19/GRCh37	Metabolites	NA	NA
Other	Operative procedures - main OPCS: C75.1 Insertion of prosthetic replacement for lens NEC	ukb-b-1645	FALSE	Ben Elsworth	MRC-IEU	2018	Males and Females	European	463010	12293	450717	9851867	SD	NA	NA	HG19/GRCh37	Binary	NA	41200#C751: Output from GWAS pipeline using Phesant derived variables from UKBiobank
Other	Hemojuvelin	prot-a-1332	FALSE	Sun BB	NA	2018	Males and Females	European	3301	NA	NA	10534735	NA	NA	29875488	HG19/GRCh37	Immune system	Protein	NA
Other	ADP-ribose pyrophosphatase, mitochondrial	prot-a-2129	FALSE	Sun BB	NA	2018	Males and Females	European	3301	NA	NA	10534735	NA	NA	29875488	HG19/GRCh37	Immune system	Protein	NA
Other	White blood cell count (basophil)	ebi-a-GCST004618	FALSE	Astle WJ	NA	2016	NA	European	171846	NA	NA	29167796	NA	NA	27863252	HG19/GRCh37	NA	NA	NA
Other	Nitrogen dioxide air pollution; 2007	ukb-b-1285	FALSE	Ben Elsworth	MRC-IEU	2018	Males and Females	European	456380	NA	NA	9851867	SD	NA	NA	HG19/GRCh37	Continuous	NA	24018: Output from GWAS pipeline using Phesant derived variables from UKBiobank
Other	Vascular/heart problems diagnosed by doctor: None of the above	ukb-a-435	FALSE	Neale	Neale Lab	2017	Males and Females	European	336683	236530	100153	10894596	SD	NA	NA	HG19/GRCh37	NA	NA	NA
Other	Prolargin	prot-a-2361	FALSE	Sun BB	NA	2018	Males and Females	European	3301	NA	NA	10534735	NA	NA	29875488	HG19/GRCh37	Immune system	Protein	NA
Other	Guilty feelings	ukb-b-10169	FALSE	Ben Elsworth	MRC-IEU	2018	Males and Females	European	450704	129383	321321	9851867	SD	NA	NA	HG19/GRCh37	Binary	NA	2030: Output from GWAS pipeline using Phesant derived variables from UKBiobank
Other	Hair colour (natural, before greying): Other	ukb-d-1747_6	FALSE	Neale lab	NA	2018	Males and Females	European	360270	4481	355789	11847798	NA	NA	NA	HG19/GRCh37	Binary	NA	NA
Other	CD123 on 11c+123+DC	met-b-159	FALSE	Roederer	NA	2015	Females	European	497	NA	NA	1623131	arbitrary units	7441.27	25772697	HG19/GRCh37	Immune system	Immune cell-surface protein expression levels	Female twins
Other	Illnesses of father: Lung cancer	ukb-a-205	FALSE	Neale	Neale Lab	2017	Males and Females	European	292053	27424	266718	10894596	SD	NA	NA	HG19/GRCh37	NA	NA	NA
Other	Operation code: inguinal/femoral hernia repair	ukb-b-9263	FALSE	Ben Elsworth	MRC-IEU	2018	Males and Females	European	462933	15516	447417	9851867	SD	NA	NA	HG19/GRCh37	Binary	NA	20004#1403: Output from GWAS pipeline using Phesant derived variables from UKBiobank
Other	Filtered coffee intake	ukb-b-748	FALSE	Ben Elsworth	MRC-IEU	2018	Males and Females	European	64949	NA	NA	9851867	SD	NA	NA	HG19/GRCh37	Categorical Ordered	NA	100270: Output from GWAS pipeline using Phesant derived variables from UKBiobank
Other	Treatment/medication code: arcoxia 90mg tablet	ukb-a-185	FALSE	Neale	Neale Lab	2017	Males and Females	European	337159	98	337061	10894596	SD	NA	NA	HG19/GRCh37	NA	NA	NA
Other	Diastolic blood pressure, manual reading	ukb-b-18240	FALSE	Ben Elsworth	MRC-IEU	2018	Males and Females	European	39749	NA	NA	9851867	SD	NA	NA	HG19/GRCh37	Continuous	NA	94: Output from GWAS pipeline using Phesant derived variables from UKBiobank
Other	Guilty feelings	ukb-a-240	FALSE	Neale	Neale Lab	2017	Males and Females	European	328769	92945	235824	10894596	SD	NA	NA	HG19/GRCh37	NA	NA	NA
Other	Non-cancer illness code self-reported: malabsorption/coeliac disease	ukb-a-101	FALSE	Neale	Neale Lab	2017	Males and Females	European	337159	1452	335707	10894596	SD	NA	NA	HG19/GRCh37	NA	NA	NA
Other	PGC cross-disorder traits	ieu-a-803	FALSE	Smoller JW	PGC	2013	Males and Females	European	61220	33332	27888	1249700	log odds	NA	23453885	HG19/GRCh37	Disease	Psychiatric / neurological	PGC (psychiatric genomics consortium)
Other	Water intake	ukb-b-14898	FALSE	Ben Elsworth	MRC-IEU	2018	Males and Females	European	427588	NA	NA	9851867	SD	NA	NA	HG19/GRCh37	Categorical Ordered	NA	1528: Output from GWAS pipeline using Phesant derived variables from UKBiobank
Other	Arm fat-free mass (left)	ukb-b-19925	FALSE	Ben Elsworth	MRC-IEU	2018	Males and Females	European	454672	NA	NA	9851867	SD	NA	NA	HG19/GRCh37	Continuous	NA	23125: Output from GWAS pipeline using Phesant derived variables from UKBiobank
Other	Microfibrillar-associated protein 2	prot-a-1885	FALSE	Sun BB	NA	2018	Males and Females	European	3301	NA	NA	10534735	NA	NA	29875488	HG19/GRCh37	Immune system	Protein	NA
Other	Birth weight	ieu-a-27	FALSE	Horikoshi M	EGG	2013	Males and Females	European	26836	NA	NA	2684394	g	547.534	23202124	HG19/GRCh37	Risk factor	Anthropometric	Effect allele frequencies are missing
Other	3mm strong meridian (left)	ukb-b-14664	FALSE	Ben Elsworth	MRC-IEU	2018	Males and Females	European	95998	NA	NA	9851867	SD	NA	NA	HG19/GRCh37	Continuous	NA	5135: Output from GWAS pipeline using Phesant derived variables from UKBiobank
Other	Malignant melanoma of skin	ukb-d-C3_MELANOMA_SKIN	FALSE	Neale lab	NA	2018	Males and Females	European	361194	2534	358660	10855955	NA	NA	NA	HG19/GRCh37	Binary	NA	NA
Other	Parental longevity (mother's attained age)	ebi-a-GCST006696	FALSE	Pilling LC	NA	2017	NA	European	412937	NA	NA	11490494	NA	NA	29227965	HG19/GRCh37	NA	NA	NA
Other	Salad / raw vegetable intake	ukb-b-1996	FALSE	Ben Elsworth	MRC-IEU	2018	Males and Females	European	435435	NA	NA	9851867	SD	NA	NA	HG19/GRCh37	Categorical Ordered	NA	1299: Output from GWAS pipeline using Phesant derived variables from UKBiobank
Other	Palmar fascial fibromatosis [Dupuytren]	ukb-d-M13_DUPUTRYEN	FALSE	Neale lab	NA	2018	Males and Females	European	361194	2948	358246	11118624	NA	NA	NA	HG19/GRCh37	Binary	NA	NA
Other	Interleukin-18 levels	ebi-a-GCST004441	FALSE	Ahola-Olli AV	NA	2016	NA	European	3636	NA	NA	9785222	NA	NA	27989323	HG19/GRCh37	NA	NA	NA
Other	Tenascin	prot-a-3028	FALSE	Sun BB	NA	2018	Males and Females	European	3301	NA	NA	10534735	NA	NA	29875488	HG19/GRCh37	Immune system	Protein	NA
Other	Intra-ocular pressure, corneal-compensated (left)	ukb-b-19071	FALSE	Ben Elsworth	MRC-IEU	2018	Males and Females	European	97465	NA	NA	9851867	SD	NA	NA	HG19/GRCh37	Continuous	NA	5262: Output from GWAS pipeline using Phesant derived variables from UKBiobank
Other	Heart rate response to recovery post exercise (10 sec)	ebi-a-GCST005846	FALSE	Verweij N	NA	2018	NA	European	54137	NA	NA	14615800	NA	NA	29497042	HG19/GRCh37	NA	NA	NA
Other	Operative procedures - secondary OPCS: C71.2 Phacoemulsification of lens	ukb-b-3454	FALSE	Ben Elsworth	MRC-IEU	2018	Males and Females	European	463010	11848	451162	9851867	SD	NA	NA	HG19/GRCh37	Binary	NA	41210#C712: Output from GWAS pipeline using Phesant derived variables from UKBiobank
Other	Testosterone	ukb-d-30850_irnt	FALSE	Neale lab	NA	2018	Males and Females	European	NA	NA	NA	13585069	NA	NA	NA	HG19/GRCh37	Metabolites	NA	NA
Other	Illnesses of siblings: Heart disease	ukb-a-217	FALSE	Neale	Neale Lab	2017	Males and Females	European	259921	26382	235200	10894596	SD	NA	NA	HG19/GRCh37	NA	NA	NA
Other	Granzyme A	prot-a-1297	FALSE	Sun BB	NA	2018	Males and Females	European	3301	NA	NA	10534735	NA	NA	29875488	HG19/GRCh37	Immune system	Protein	NA
Other	Treatment/medication code: aspirin	ukb-b-8755	FALSE	Ben Elsworth	MRC-IEU	2018	Males and Females	European	462933	61702	401231	9851867	SD	NA	NA	HG19/GRCh37	Binary	NA	20003#1140868226: Output from GWAS pipeline using Phesant derived variables from UKBiobank
Other	Promotilin	prot-a-1906	FALSE	Sun BB	NA	2018	Males and Females	European	3301	NA	NA	10534735	NA	NA	29875488	HG19/GRCh37	Immune system	Protein	NA
Other	Lysosomal protective protein	prot-a-717	FALSE	Sun BB	NA	2018	Males and Females	European	3301	NA	NA	10534735	NA	NA	29875488	HG19/GRCh37	Immune system	Protein	NA
Other	X-18601	met-a-396	FALSE	Shin	NA	2014	Males and Females	European	7663	NA	NA	2545942	log10 units	0.31013	24816252	HG19/GRCh37	Metabolites	Unknown metabolite	NA
Other	Granulocyte percentage of myeloid white cells	ebi-a-GCST004608	FALSE	Astle WJ	NA	2016	NA	European	169545	NA	NA	29164029	NA	NA	27863252	HG19/GRCh37	NA	NA	NA
Other	Illnesses of father: Lung cancer	ukb-b-14521	FALSE	Ben Elsworth	MRC-IEU	2018	Males and Females	European	401624	37443	364181	9851867	SD	NA	NA	HG19/GRCh37	Binary	NA	20107#3: Output from GWAS pipeline using Phesant derived variables from UKBiobank
Other	Angiopoietin-related protein 1	prot-a-96	FALSE	Sun BB	NA	2018	Males and Females	European	3301	NA	NA	10534735	NA	NA	29875488	HG19/GRCh37	Immune system	Protein	NA
Other	Kinetochore protein NDC80 homolog	prot-a-2018	FALSE	Sun BB	NA	2018	Males and Females	European	3301	NA	NA	10534735	NA	NA	29875488	HG19/GRCh37	Immune system	Protein	NA
Other	Ulcerative colitis	ieu-a-973	FALSE	Anderson CA	IIBDGC	2011	Males and Females	European	26405	6687	19718	1243971	log odds	NA	21297633	HG19/GRCh37	Disease	Autoimmune / inflammatory	Effect allele frequencies are missing
Other	Heart rate response to recovery post exercise (20 sec)	ebi-a-GCST005847	FALSE	Verweij N	NA	2018	NA	European	54137	NA	NA	14615800	NA	NA	29497042	HG19/GRCh37	NA	NA	NA
Other	Stromelysin-2	prot-a-1911	FALSE	Sun BB	NA	2018	Males and Females	European	3301	NA	NA	10534735	NA	NA	29875488	HG19/GRCh37	Immune system	Protein	NA
Other	Cancer code, self-reported: malignant melanoma	ukb-b-12915	FALSE	Ben Elsworth	MRC-IEU	2018	Males and Females	European	462933	3598	459335	9851867	SD	NA	NA	HG19/GRCh37	Binary	NA	20001#1059: Output from GWAS pipeline using Phesant derived variables from UKBiobank
Other	Cancer diagnosed by doctor	ukb-b-16855	FALSE	Ben Elsworth	MRC-IEU	2018	Males and Females	European	461311	36167	425144	9851867	SD	NA	NA	HG19/GRCh37	Binary	NA	2453: Output from GWAS pipeline using Phesant derived variables from UKBiobank
Other	Coxarthrosis [arthrosis of hip](FG)	ukb-d-COX_ARTHROSIS	FALSE	Neale lab	NA	2018	Males and Females	European	361194	9410	351784	13160539	NA	NA	NA	HG19/GRCh37	Binary	NA	NA
Other	IDP T1 FAST ROIs V cerebellum VIIIa	ubm-a-154	FALSE	Elliott LT	NA	2018	Males	European	8427	NA	NA	11734354	NA	NA	30305740	HG19/GRCh37	Continuous	Psychiatric / neurological	NA
Other	Tumor necrosis factor-inducible gene 6 protein	prot-a-3031	FALSE	Sun BB	NA	2018	Males and Females	European	3301	NA	NA	10534735	NA	NA	29875488	HG19/GRCh37	Immune system	Protein	NA
Other	Job involves mainly walking or standing	ukb-a-502	FALSE	Neale	Neale Lab	2017	Males and Females	European	190606	NA	NA	10894596	SD	NA	NA	HG19/GRCh37	NA	NA	NA
Other	Non-cancer illness code, self-reported: enlarged prostate	ukb-b-7469	FALSE	Ben Elsworth	MRC-IEU	2018	Males and Females	European	462933	6239	456694	9851867	SD	NA	NA	HG19/GRCh37	Binary	NA	20002#1396: Output from GWAS pipeline using Phesant derived variables from UKBiobank
Other	SLAM family member 7	prot-a-2743	FALSE	Sun BB	NA	2018	Males and Females	European	3301	NA	NA	10534735	NA	NA	29875488	HG19/GRCh37	Immune system	Protein	NA
Other	Corneal resistance factor (right)	ukb-b-15178	FALSE	Ben Elsworth	MRC-IEU	2018	Males and Females	European	97653	NA	NA	9851867	SD	NA	NA	HG19/GRCh37	Continuous	NA	5257: Output from GWAS pipeline using Phesant derived variables from UKBiobank
Other	Cylindrical power (left)	ukb-b-14670	FALSE	Ben Elsworth	MRC-IEU	2018	Males and Females	European	99071	NA	NA	9851867	SD	NA	NA	HG19/GRCh37	Continuous	NA	5086: Output from GWAS pipeline using Phesant derived variables from UKBiobank
Other	Trunk fat mass	ukb-a-291	FALSE	Neale	Neale Lab	2017	Males and Females	European	331093	NA	NA	10894596	SD	NA	NA	HG19/GRCh37	NA	NA	NA
Other	Treatment/medication code: thyroxine product	ukb-b-9971	FALSE	Ben Elsworth	MRC-IEU	2018	Males and Females	European	462933	5469	457464	9851867	SD	NA	NA	HG19/GRCh37	Binary	NA	20003#1140884516: Output from GWAS pipeline using Phesant derived variables from UKBiobank
Other	Interval between previous point and current one in alphanumeric path (trail #2)	ukb-b-16311	FALSE	Ben Elsworth	MRC-IEU	2018	Males and Females	European	105451	NA	NA	9851867	SD	NA	NA	HG19/GRCh37	Continuous	NA	20155: Output from GWAS pipeline using Phesant derived variables from UKBiobank
Other	Leg fat percentage (right)	ukb-a-274	FALSE	Neale	Neale Lab	2017	Males and Females	European	331296	NA	NA	10894596	SD	NA	NA	HG19/GRCh37	NA	NA	NA
Other	DKTatlas lh postcentral area	ubm-a-2734	FALSE	Elliott LT	NA	2018	Males	European	8411	NA	NA	11734354	NA	NA	30305740	HG19/GRCh37	Continuous	Psychiatric / neurological	NA
Other	Phosphoglycerate kinase 1	prot-a-2255	FALSE	Sun BB	NA	2018	Males and Females	European	3301	NA	NA	10534735	NA	NA	29875488	HG19/GRCh37	Immune system	Protein	NA
Other	Protein kinase C iota type	prot-a-2371	FALSE	Sun BB	NA	2018	Males and Females	European	3301	NA	NA	10534735	NA	NA	29875488	HG19/GRCh37	Immune system	Protein	NA
Other	ER membrane protein complex subunit 4	prot-a-936	FALSE	Sun BB	NA	2018	Males and Females	European	3301	NA	NA	10534735	NA	NA	29875488	HG19/GRCh37	Immune system	Protein	NA
Other	Intercellular adhesion molecule 5	prot-a-1401	FALSE	Sun BB	NA	2018	Males and Females	European	3301	NA	NA	10534735	NA	NA	29875488	HG19/GRCh37	Immune system	Protein	NA
Other	Non-cancer illness code, self-reported: high cholesterol	ukb-b-10912	FALSE	Ben Elsworth	MRC-IEU	2018	Males and Females	European	462933	56753	406180	9851867	SD	NA	NA	HG19/GRCh37	Binary	NA	20002#1473: Output from GWAS pipeline using Phesant derived variables from UKBiobank
Other	Glutamate receptor 4	prot-a-1275	FALSE	Sun BB	NA	2018	Males and Females	European	3301	NA	NA	10534735	NA	NA	29875488	HG19/GRCh37	Immune system	Protein	NA
Other	Extreme height	ieu-a-86	FALSE	Berndt SI	GIANT	2013	Males and Females	European	16196	8097	8099	1966557	log odds	NA	23563607	HG19/GRCh37	Risk factor	Anthropometric	NA
Other	Suggestive for eosinophilic asthma	ukb-d-ASTHMA_EOSINOPHIL_SUGG	FALSE	Neale lab	NA	2018	Males and Females	European	361194	2302	358892	10690344	NA	NA	NA	HG19/GRCh37	Binary	NA	NA
Other	Eye problems/disorders: Glaucoma	ukb-b-17324	FALSE	Ben Elsworth	MRC-IEU	2018	Males and Females	European	150642	6464	144178	9851867	SD	NA	NA	HG19/GRCh37	Binary	NA	6148#2: Output from GWAS pipeline using Phesant derived variables from UKBiobank
Other	Qualifications: College or University degree	ukb-a-397	FALSE	Neale	Neale Lab	2017	Males and Females	European	334070	106305	227765	10894596	SD	NA	NA	HG19/GRCh37	NA	NA	NA
Other	Leucine	met-c-897	FALSE	Kettunen	NA	2016	Males and Females	European	24728	NA	NA	12078191	SD	0.21	27005778	HG19/GRCh37	Metabolites	Amino acid	SD value comes from the original untransformed distribution of the ERF cohort
Other	6mm weak meridian (right)	ukb-b-13416	FALSE	Ben Elsworth	MRC-IEU	2018	Males and Females	European	84303	NA	NA	9851867	SD	NA	NA	HG19/GRCh37	Continuous	NA	5098: Output from GWAS pipeline using Phesant derived variables from UKBiobank
Other	Cochlin	prot-a-613	FALSE	Sun BB	NA	2018	Males and Females	European	3301	NA	NA	10534735	NA	NA	29875488	HG19/GRCh37	Immune system	Protein	NA
Other	Eye problems/disorders: Glaucoma	ukb-a-424	FALSE	Neale	Neale Lab	2017	Males and Females	European	108817	4758	104059	10894596	SD	NA	NA	HG19/GRCh37	NA	NA	NA
Other	Time to complete round	ukb-b-13823	FALSE	Ben Elsworth	MRC-IEU	2018	Males and Females	European	454157	NA	NA	9851867	SD	NA	NA	HG19/GRCh37	Continuous	NA	400: Output from GWAS pipeline using Phesant derived variables from UKBiobank
Other	Glycoproteins	met-c-862	FALSE	Kettunen	NA	2016	Males and Females	European	18734	NA	NA	11512434	SD	NA	27005778	HG19/GRCh37	Metabolites	Protein	Gly
Other	Beta-defensin 119	prot-a-794	FALSE	Sun BB	NA	2018	Males and Females	European	3301	NA	NA	10534735	NA	NA	29875488	HG19/GRCh37	Immune system	Protein	NA
Other	Daytime dozing / sleeping (narcolepsy)	ukb-a-15	FALSE	Neale	Neale Lab	2017	Males and Females	European	336082	NA	NA	10894596	SD	NA	NA	HG19/GRCh37	NA	NA	NA
Other	6mm asymmetry index (right)	ukb-b-20486	FALSE	Ben Elsworth	MRC-IEU	2018	Males and Females	European	52647	NA	NA	9851867	SD	NA	NA	HG19/GRCh37	Continuous	NA	5158: Output from GWAS pipeline using Phesant derived variables from UKBiobank
Other	T-cell surface glycoprotein CD8 beta chain	prot-a-467	FALSE	Sun BB	NA	2018	Males and Females	European	3301	NA	NA	10534735	NA	NA	29875488	HG19/GRCh37	Immune system	Protein	NA
Other	Arm predicted mass (right)	ukb-b-16698	FALSE	Ben Elsworth	MRC-IEU	2018	Males and Females	European	454746	NA	NA	9851867	SD	NA	NA	HG19/GRCh37	Continuous	NA	23122: Output from GWAS pipeline using Phesant derived variables from UKBiobank
Other	Probable dimethyladenosine transferase	prot-a-819	FALSE	Sun BB	NA	2018	Males and Females	European	3301	NA	NA	10534735	NA	NA	29875488	HG19/GRCh37	Immune system	Protein	NA
Other	Colipase	prot-a-592	FALSE	Sun BB	NA	2018	Males and Females	European	3301	NA	NA	10534735	NA	NA	29875488	HG19/GRCh37	Immune system	Protein	NA
Other	Triglycerides in very large HDL	met-c-948	FALSE	Kettunen	NA	2016	Males and Females	European	21536	NA	NA	11871386	SD	0.14	27005778	HG19/GRCh37	Metabolites	Lipid	XL.HDL.TG; SD value comes from the original untransformed distribution of the ERF cohort
Other	GDNF family receptor alpha-like	prot-a-1204	FALSE	Sun BB	NA	2018	Males and Females	European	3301	NA	NA	10534735	NA	NA	29875488	HG19/GRCh37	Immune system	Protein	NA
Other	Potassium in urine	ukb-a-334	FALSE	Neale	Neale Lab	2017	Males and Females	European	326816	NA	NA	10894596	SD	NA	NA	HG19/GRCh37	NA	NA	NA
Other	Number of days/week of moderate physical activity 10+ minutes	ukb-a-508	FALSE	Neale	Neale Lab	2017	Males and Females	European	321309	NA	NA	10894596	SD	NA	NA	HG19/GRCh37	NA	NA	NA
Other	Arm fat-free mass (right)	ukb-b-19520	FALSE	Ben Elsworth	MRC-IEU	2018	Males and Females	European	454753	NA	NA	9851867	SD	NA	NA	HG19/GRCh37	Continuous	NA	23121: Output from GWAS pipeline using Phesant derived variables from UKBiobank
Other	X-12092	met-a-580	FALSE	Shin	NA	2014	Males and Females	European	7500	NA	NA	2545734	log10 units	0.260077	24816252	HG19/GRCh37	Metabolites	Unknown metabolite	NA
Other	Miserableness	ukb-a-46	FALSE	Neale	Neale Lab	2017	Males and Females	European	331856	141755	190101	10894596	SD	NA	NA	HG19/GRCh37	NA	NA	NA
Other	Treatment/medication code: gliclazide	ukb-b-8602	FALSE	Ben Elsworth	MRC-IEU	2018	Males and Females	European	462933	3840	459093	9851867	SD	NA	NA	HG19/GRCh37	Binary	NA	20003#1140874744: Output from GWAS pipeline using Phesant derived variables from UKBiobank
Other	Mineral and other dietary supplements: Glucosamine	ukb-b-11535	FALSE	Ben Elsworth	MRC-IEU	2018	Males and Females	European	461384	89339	372045	9851867	SD	NA	NA	HG19/GRCh37	Binary	NA	6179#2: Output from GWAS pipeline using Phesant derived variables from UKBiobank
Other	MICOS complex subunit MIC10	prot-a-1902	FALSE	Sun BB	NA	2018	Males and Females	European	3301	NA	NA	10534735	NA	NA	29875488	HG19/GRCh37	Immune system	Protein	NA
Other	Treatment/medication code: paracetamol	ukb-a-194	FALSE	Neale	Neale Lab	2017	Males and Females	European	337159	62050	275109	10894596	SD	NA	NA	HG19/GRCh37	NA	NA	NA
Other	Ischemic stroke (large artery atherosclerosis)	ebi-a-GCST006907	FALSE	Malik R	NA	2018	NA	European	150765	4373	406111	8418349	logOR	NA	29531354	HG19/GRCh37	NA	NA	NA
Other	Vitamin and mineral supplements: Multivitamins +/- minerals	ukb-b-16812	FALSE	Ben Elsworth	MRC-IEU	2018	Males and Females	European	460351	99624	360727	9851867	SD	NA	NA	HG19/GRCh37	Binary	NA	6155#7: Output from GWAS pipeline using Phesant derived variables from UKBiobank
Other	Sorting nexin-7	prot-a-2795	FALSE	Sun BB	NA	2018	Males and Females	European	3301	NA	NA	10534735	NA	NA	29875488	HG19/GRCh37	Immune system	Protein	NA
Other	Diagnoses - main ICD10: C61 Malignant neoplasm of prostate	ukb-b-2160	FALSE	Ben Elsworth	MRC-IEU	2018	Males and Females	European	463010	3436	459574	9851867	SD	NA	NA	HG19/GRCh37	Binary	NA	41202#C61: Output from GWAS pipeline using Phesant derived variables from UKBiobank
Other	Treatment/medication code: liothyronine	ukb-a-157	FALSE	Neale	Neale Lab	2017	Males and Females	European	337159	86	337073	10894596	SD	NA	NA	HG19/GRCh37	NA	NA	NA
Other	Use of sun/uv protection	ukb-b-7422	FALSE	Ben Elsworth	MRC-IEU	2018	Males and Females	European	459416	NA	NA	9851867	SD	NA	NA	HG19/GRCh37	Categorical Ordered	NA	2267: Output from GWAS pipeline using Phesant derived variables from UKBiobank
Other	Frequency of friend/family visits	ukb-b-5379	FALSE	Ben Elsworth	MRC-IEU	2018	Males and Females	European	459830	NA	NA	9851867	SD	NA	NA	HG19/GRCh37	Categorical Ordered	NA	1031: Output from GWAS pipeline using Phesant derived variables from UKBiobank
Other	Facial ageing	ukb-b-2148	FALSE	Ben Elsworth	MRC-IEU	2018	Males and Females	European	423999	NA	NA	9851867	SD	NA	NA	HG19/GRCh37	Categorical Ordered	NA	1757: Output from GWAS pipeline using Phesant derived variables from UKBiobank
Other	Heart rate variability traits (RMSSD)	ebi-a-GCST004733	FALSE	Nolte IM	NA	2017	NA	European	26523	NA	NA	2528639	NA	NA	28613276	HG19/GRCh37	NA	NA	NA
Other	Alcohol consumption	ieu-a-1283	FALSE	Clarke	UK Biobank	2017	Males and Females	European	112117	NA	NA	12935395	NA	NA	28937693	HG19/GRCh37	Risk factor	Behavioural	NA
Other	Other serious medical condition/disability diagnosed by doctor	ukb-b-14961	FALSE	Ben Elsworth	MRC-IEU	2018	Males and Females	European	454253	93267	360986	9851867	SD	NA	NA	HG19/GRCh37	Binary	NA	2473: Output from GWAS pipeline using Phesant derived variables from UKBiobank
Other	Treatment/medication code: salbutamol	ukb-a-151	FALSE	Neale	Neale Lab	2017	Males and Females	European	337159	3972	333187	10894596	SD	NA	NA	HG19/GRCh37	NA	NA	NA
Other	Psoriasis	ebi-a-GCST005527	FALSE	Tsoi LC	NA	2012	NA	European	33394	10588	22806	138661	logOR	NA	23143594	HG19/GRCh37	NA	NA	beta+se converted from OR+CI;
Other	LDL direct	ukb-d-30780_irnt	FALSE	Neale lab	NA	2018	Males and Females	European	NA	NA	NA	13586016	NA	NA	NA	HG19/GRCh37	Metabolites	NA	NA
Other	Ankle spacing width (left)	ukb-b-2122	FALSE	Ben Elsworth	MRC-IEU	2018	Males and Females	European	146226	NA	NA	9851867	SD	NA	NA	HG19/GRCh37	Continuous	NA	4100: Output from GWAS pipeline using Phesant derived variables from UKBiobank
Other	Surfeit locus protein 1	prot-a-2900	FALSE	Sun BB	NA	2018	Males and Females	European	3301	NA	NA	10534735	NA	NA	29875488	HG19/GRCh37	Immune system	Protein	NA
Other	Vitamin D	ukb-d-30890_irnt	FALSE	Neale lab	NA	2018	Males and Females	European	NA	NA	NA	13585763	NA	NA	NA	HG19/GRCh37	Metabolites	NA	NA
Other	Non-cancer illness code self-reported: ulcerative colitis	ukb-a-104	FALSE	Neale	Neale Lab	2017	Males and Females	European	337159	1795	335364	10894596	SD	NA	NA	HG19/GRCh37	NA	NA	NA
Other	Operative procedures - main OPCS: X50.1 Direct current cardioversion	ukb-b-10444	FALSE	Ben Elsworth	MRC-IEU	2018	Males and Females	European	463010	2239	460771	9851867	SD	NA	NA	HG19/GRCh37	Binary	NA	41200#X501: Output from GWAS pipeline using Phesant derived variables from UKBiobank
Other	SPARC-like protein 1	prot-a-2811	FALSE	Sun BB	NA	2018	Males and Females	European	3301	NA	NA	10534735	NA	NA	29875488	HG19/GRCh37	Immune system	Protein	NA
Other	Leisure/social activities: Sports club or gym	ukb-b-4000	FALSE	Ben Elsworth	MRC-IEU	2018	Males and Females	European	461369	138494	322875	9851867	SD	NA	NA	HG19/GRCh37	Binary	NA	6160#1: Output from GWAS pipeline using Phesant derived variables from UKBiobank
Other	Leisure/social activities: Other group activity	ukb-b-4077	FALSE	Ben Elsworth	MRC-IEU	2018	Males and Females	European	461369	101824	359545	9851867	SD	NA	NA	HG19/GRCh37	Binary	NA	6160#5: Output from GWAS pipeline using Phesant derived variables from UKBiobank
Other	IDP dMRI TBSS ICVF Superior cerebellar peduncle L	ubm-a-497	FALSE	Elliott LT	NA	2018	Males	European	7532	NA	NA	11734354	NA	NA	30305740	HG19/GRCh37	Continuous	Psychiatric / neurological	NA
Other	Medication for cholesterol blood pressure or diabetes: None of the above	ukb-a-489	FALSE	Neale	Neale Lab	2017	Males and Females	European	154702	103004	51698	10894596	SD	NA	NA	HG19/GRCh37	NA	NA	NA
Other	Neuroendocrine convertase 1	prot-a-2211	FALSE	Sun BB	NA	2018	Males and Females	European	3301	NA	NA	10534735	NA	NA	29875488	HG19/GRCh37	Immune system	Protein	NA
Other	Growth/differentiation factor 11/8	prot-a-1194	FALSE	Sun BB	NA	2018	Males and Females	European	3301	NA	NA	10534735	NA	NA	29875488	HG19/GRCh37	Immune system	Protein	NA
Other	Urate	ieu-a-789	FALSE	Huffman JE	GUGC	2015	Males and Females	European	14504	NA	NA	2636789	SD (mg/dL)	1.33	25811787	HG19/GRCh37	Risk factor	Other	Lean all; effect allele frequencies are missing
Other	Illnesses of mother: High blood pressure	ukb-b-18167	FALSE	Ben Elsworth	MRC-IEU	2018	Males and Females	European	426391	130948	295443	9851867	SD	NA	NA	HG19/GRCh37	Binary	NA	20110#8: Output from GWAS pipeline using Phesant derived variables from UKBiobank
Other	Triglycerides in IDL	met-c-872	FALSE	Kettunen	NA	2016	Males and Females	European	19273	NA	NA	11820642	SD	NA	27005778	HG19/GRCh37	Metabolites	Lipid	IDL.TG
Other	Operative procedures - main OPCS: E08.1 Polypectomy of internal nose	ukb-b-46	FALSE	Ben Elsworth	MRC-IEU	2018	Males and Females	European	463010	2035	460975	9851867	SD	NA	NA	HG19/GRCh37	Binary	NA	41200#E081: Output from GWAS pipeline using Phesant derived variables from UKBiobank
Other	Long-standing illness, disability or infirmity	ukb-b-13764	FALSE	Ben Elsworth	MRC-IEU	2018	Males and Females	European	451893	147104	304789	9851867	SD	NA	NA	HG19/GRCh37	Binary	NA	2188: Output from GWAS pipeline using Phesant derived variables from UKBiobank
Other	Diagnoses - main ICD10: B37 Candidiasis	ukb-a-517	FALSE	Neale	Neale Lab	2017	Males and Females	European	337199	153	337046	10894596	SD	NA	NA	HG19/GRCh37	NA	NA	NA
Other	Number of cigarettes previously smoked daily	ukb-b-6019	FALSE	Ben Elsworth	MRC-IEU	2018	Males and Females	European	108946	NA	NA	9851867	SD	NA	NA	HG19/GRCh37	Categorical Ordered	NA	2887: Output from GWAS pipeline using Phesant derived variables from UKBiobank
Other	Treatment/medication code: morphine	ukb-a-137	FALSE	Neale	Neale Lab	2017	Males and Females	European	337159	194	336965	10894596	SD	NA	NA	HG19/GRCh37	NA	NA	NA
Other	Medication for cholesterol, blood pressure, diabetes, or take exogenous hormones: Insulin	ukb-b-14070	FALSE	Ben Elsworth	MRC-IEU	2018	Males and Females	European	249710	1918	247792	9851867	SD	NA	NA	HG19/GRCh37	Binary	NA	6153#3: Output from GWAS pipeline using Phesant derived variables from UKBiobank
Other	Low affinity immunoglobulin epsilon Fc receptor	prot-a-1072	FALSE	Sun BB	NA	2018	Males and Females	European	3301	NA	NA	10534735	NA	NA	29875488	HG19/GRCh37	Immune system	Protein	NA
Other	Diagnoses - main ICD10: K80.1 Calculus of gallbladder with other cholecystitis	ukb-b-8988	FALSE	Ben Elsworth	MRC-IEU	2018	Males and Females	European	463010	3932	459078	9851867	SD	NA	NA	HG19/GRCh37	Binary	NA	41202#K801: Output from GWAS pipeline using Phesant derived variables from UKBiobank
Other	Treatment/medication code: lipitor 10mg tablet	ukb-b-18062	FALSE	Ben Elsworth	MRC-IEU	2018	Males and Females	European	462933	3349	459584	9851867	SD	NA	NA	HG19/GRCh37	Binary	NA	20003#1141146138: Output from GWAS pipeline using Phesant derived variables from UKBiobank
Other	Operation code: umbilical hernia repair	ukb-b-12839	FALSE	Ben Elsworth	MRC-IEU	2018	Males and Females	European	462933	4071	458862	9851867	SD	NA	NA	HG19/GRCh37	Binary	NA	20004#1404: Output from GWAS pipeline using Phesant derived variables from UKBiobank
Other	Non-cancer illness code self-reported: hypertrophic cardiomyopathy (hcm / hocm)	ukb-a-114	FALSE	Neale	Neale Lab	2017	Males and Females	European	337159	71	337088	10894596	SD	NA	NA	HG19/GRCh37	NA	NA	NA
Other	Cancer code self-reported: prostate cancer	ukb-a-57	FALSE	Neale	Neale Lab	2017	Males and Females	European	337159	2495	334664	10894596	SD	NA	NA	HG19/GRCh37	NA	NA	NA
Other	Treatment/medication code: hydroxocobalamin product	ukb-a-134	FALSE	Neale	Neale Lab	2017	Males and Females	European	337159	84	337075	10894596	SD	NA	NA	HG19/GRCh37	NA	NA	NA
Other	Diagnoses - main ICD10: O75 Other complications of labour and delivery not elsewhere classified	ukb-a-579	FALSE	Neale	Neale Lab	2017	Males and Females	European	337199	181	337018	10894596	SD	NA	NA	HG19/GRCh37	NA	NA	NA
Other biomarkers	Iron	ieu-a-1049	FALSE	Benyamin	GIS	2014	Males and Females	European	23986	NA	NA	2096457	SD	NA	25352340	HG19/GRCh37	Risk factor	Metal	Effect allele frequencies are missing
Physical activity	Types of physical activity in last 4 weeks: None of the above	ukb-a-483	TRUE	Neale	Neale Lab	2017	Males and Females	European	335599	19551	316048	10894596	SD	NA	NA	HG19/GRCh37	NA	NA	NA
Physical activity	Types of physical activity in last 4 weeks: Heavy DIY (eg: weeding lawn mowing carpentry digging)	ukb-a-487	TRUE	Neale	Neale Lab	2017	Males and Females	European	335599	147922	187677	10894596	SD	NA	NA	HG19/GRCh37	NA	NA	NA
Physical activity	Types of transport used (excluding work): Car/motor vehicle	ukb-b-16886	FALSE	Ben Elsworth	MRC-IEU	2018	Males and Females	European	460491	363534	96957	9851867	SD	NA	NA	HG19/GRCh37	Binary	NA	6162#1: Output from GWAS pipeline using Phesant derived variables from UKBiobank
Physical activity	Types of physical activity in last 4 weeks: Strenuous sports	ukb-b-7663	FALSE	Ben Elsworth	MRC-IEU	2018	Males and Females	European	460376	47468	412908	9851867	SD	NA	NA	HG19/GRCh37	Binary	NA	6164#3: Output from GWAS pipeline using Phesant derived variables from UKBiobank
Physical activity	Time spent doing light physical activity	ukb-b-8865	FALSE	Ben Elsworth	MRC-IEU	2018	Males and Females	European	64949	NA	NA	9851867	SD	NA	NA	HG19/GRCh37	Categorical Ordered	NA	104920: Output from GWAS pipeline using Phesant derived variables from UKBiobank
Physical activity	Duration of moderate activity	ukb-b-2346	FALSE	Ben Elsworth	MRC-IEU	2018	Males and Females	European	343827	NA	NA	9851867	SD	NA	NA	HG19/GRCh37	Categorical Ordered	NA	894: Output from GWAS pipeline using Phesant derived variables from UKBiobank
Proteins	Ferritin	prot-a-1148	TRUE	Sun BB	NA	2018	Males and Females	European	3301	NA	NA	10534735	NA	NA	29875488	HG19/GRCh37	Immune system	Protein	NA
Proteins	Xyloside xylosyltransferase 1	prot-a-3243	TRUE	Sun BB	NA	2018	Males and Females	European	3301	NA	NA	10534735	NA	NA	29875488	HG19/GRCh37	Immune system	Protein	NA
Proteins	Thiosulfate sulfurtransferase	prot-a-3109	TRUE	Sun BB	NA	2018	Males and Females	European	3301	NA	NA	10534735	NA	NA	29875488	HG19/GRCh37	Immune system	Protein	NA
Proteins	Probable carboxypeptidase X1	prot-a-648	TRUE	Sun BB	NA	2018	Males and Females	European	3301	NA	NA	10534735	NA	NA	29875488	HG19/GRCh37	Immune system	Protein	NA
Proteins	Killer cell immunoglobulin-like receptor 2DL5A	prot-a-1644	TRUE	Sun BB	NA	2018	Males and Females	European	3301	NA	NA	10534735	NA	NA	29875488	HG19/GRCh37	Immune system	Protein	NA
Proteins	fatty acid binding protein 4	prot-b-71	TRUE	Folkersen L	NA	2018	Males and Females	European	3394	NA	NA	5270646	NA	NA	28369058	HG19/GRCh37	Immune system	Protein	NA
Proteins	CUB and zona pellucida-like domain-containing protein 1	prot-a-735	TRUE	Sun BB	NA	2018	Males and Females	European	3301	NA	NA	10534735	NA	NA	29875488	HG19/GRCh37	Immune system	Protein	NA
Proteins	interleukin 1 receptor like 1	prot-b-38	TRUE	Folkersen L	NA	2018	Males and Females	European	3394	NA	NA	5270646	NA	NA	28369058	HG19/GRCh37	Immune system	Protein	NA
Proteins	Filamin-A	prot-a-1117	TRUE	Sun BB	NA	2018	Males and Females	European	3301	NA	NA	10534735	NA	NA	29875488	HG19/GRCh37	Immune system	Protein	NA
Proteins	Alpha-L-iduronidase	prot-a-1411	TRUE	Sun BB	NA	2018	Males and Females	European	3301	NA	NA	10534735	NA	NA	29875488	HG19/GRCh37	Immune system	Protein	NA
Proteins	Haptoglobin	prot-a-1369	TRUE	Sun BB	NA	2018	Males and Females	European	3301	NA	NA	10534735	NA	NA	29875488	HG19/GRCh37	Immune system	Protein	NA
Proteins	Delta-like protein 1	prot-a-831	TRUE	Sun BB	NA	2018	Males and Females	European	3301	NA	NA	10534735	NA	NA	29875488	HG19/GRCh37	Immune system	Protein	NA
Proteins	Cadherin-related family member 3	prot-a-488	TRUE	Sun BB	NA	2018	Males and Females	European	3301	NA	NA	10534735	NA	NA	29875488	HG19/GRCh37	Immune system	Protein	NA
Proteins	Interleukin-6 receptor subunit alpha	prot-a-1541	TRUE	Sun BB	NA	2018	Males and Females	European	3301	NA	NA	10534735	NA	NA	29875488	HG19/GRCh37	Immune system	Protein	NA
Proteins	Dual specificity protein kinase CLK2	prot-a-586	TRUE	Sun BB	NA	2018	Males and Females	European	3301	NA	NA	10534735	NA	NA	29875488	HG19/GRCh37	Immune system	Protein	NA
Proteins	Calpastatin	prot-a-366	TRUE	Sun BB	NA	2018	Males and Females	European	3301	NA	NA	10534735	NA	NA	29875488	HG19/GRCh37	Immune system	Protein	NA
Proteins	Immunoglobulin superfamily containing leucine-rich repeat protein 2	prot-a-1576	TRUE	Sun BB	NA	2018	Males and Females	European	3301	NA	NA	10534735	NA	NA	29875488	HG19/GRCh37	Immune system	Protein	NA
Proteins	Plexin-B2	prot-a-2308	TRUE	Sun BB	NA	2018	Males and Females	European	3301	NA	NA	10534735	NA	NA	29875488	HG19/GRCh37	Immune system	Protein	NA
Proteins	Retinoic acid receptor responder protein 1	prot-a-2493	TRUE	Sun BB	NA	2018	Males and Females	European	3301	NA	NA	10534735	NA	NA	29875488	HG19/GRCh37	Immune system	Protein	NA
Proteins	rRNA methyltransferase 3, mitochondrial	prot-a-2575	TRUE	Sun BB	NA	2018	Males and Females	European	3301	NA	NA	10534735	NA	NA	29875488	HG19/GRCh37	Immune system	Protein	NA
Proteins	Estrogen sulfotransferase	prot-a-2892	TRUE	Sun BB	NA	2018	Males and Females	European	3301	NA	NA	10534735	NA	NA	29875488	HG19/GRCh37	Immune system	Protein	NA
Proteins	Cystatin-8	prot-a-706	TRUE	Sun BB	NA	2018	Males and Females	European	3301	NA	NA	10534735	NA	NA	29875488	HG19/GRCh37	Immune system	Protein	NA
Proteins	Vitronectin	prot-a-3214	TRUE	Sun BB	NA	2018	Males and Females	European	3301	NA	NA	10534735	NA	NA	29875488	HG19/GRCh37	Immune system	Protein	NA
Proteins	PR domain zinc finger protein 1	prot-a-2357	TRUE	Sun BB	NA	2018	Males and Females	European	3301	NA	NA	10534735	NA	NA	29875488	HG19/GRCh37	Immune system	Protein	NA
Proteins	Diamine acetyltransferase 2	prot-a-2629	TRUE	Sun BB	NA	2018	Males and Females	European	3301	NA	NA	10534735	NA	NA	29875488	HG19/GRCh37	Immune system	Protein	NA
Proteins	Calcium/calmodulin-dependent protein kinase type 1	prot-a-346	TRUE	Sun BB	NA	2018	Males and Females	European	3301	NA	NA	10534735	NA	NA	29875488	HG19/GRCh37	Immune system	Protein	NA
Proteins	Leukocyte immunoglobulin-like receptor subfamily B member 2	prot-a-1744	TRUE	Sun BB	NA	2018	Males and Females	European	3301	NA	NA	10534735	NA	NA	29875488	HG19/GRCh37	Immune system	Protein	NA
Proteins	Discoidin, CUB and LCCL domain-containing protein 2	prot-a-766	TRUE	Sun BB	NA	2018	Males and Females	European	3301	NA	NA	10534735	NA	NA	29875488	HG19/GRCh37	Immune system	Protein	NA
Proteins	Interleukin-6 receptor subunit alpha	prot-a-1540	TRUE	Sun BB	NA	2018	Males and Females	European	3301	NA	NA	10534735	NA	NA	29875488	HG19/GRCh37	Immune system	Protein	NA
Proteins	Carbohydrate sulfotransferase 11	prot-a-550	TRUE	Sun BB	NA	2018	Males and Females	European	3301	NA	NA	10534735	NA	NA	29875488	HG19/GRCh37	Immune system	Protein	NA
Proteins	Platelet-activating factor acetylhydrolase IB subunit beta	prot-a-2166	TRUE	Sun BB	NA	2018	Males and Females	European	3301	NA	NA	10534735	NA	NA	29875488	HG19/GRCh37	Immune system	Protein	NA
Proteins	SLAM family member 7	prot-a-2744	TRUE	Sun BB	NA	2018	Males and Females	European	3301	NA	NA	10534735	NA	NA	29875488	HG19/GRCh37	Immune system	Protein	NA
Proteins	Alcohol dehydrogenase [NADP(+)]	prot-a-67	TRUE	Sun BB	NA	2018	Males and Females	European	3301	NA	NA	10534735	NA	NA	29875488	HG19/GRCh37	Immune system	Protein	NA
Proteins	C-C motif chemokine 14	prot-a-390	TRUE	Sun BB	NA	2018	Males and Females	European	3301	NA	NA	10534735	NA	NA	29875488	HG19/GRCh37	Immune system	Protein	NA
Proteins	N-acetyllactosaminide beta-1,3-N-acetylglucosaminyltransferase 2	prot-a-213	TRUE	Sun BB	NA	2018	Males and Females	European	3301	NA	NA	10534735	NA	NA	29875488	HG19/GRCh37	Immune system	Protein	NA
Proteins	Neutrophil-activating peptide 2	prot-a-2337	TRUE	Sun BB	NA	2018	Males and Females	European	3301	NA	NA	10534735	NA	NA	29875488	HG19/GRCh37	Immune system	Protein	NA
Proteins	CD209 antigen	prot-a-426	TRUE	Sun BB	NA	2018	Males and Females	European	3301	NA	NA	10534735	NA	NA	29875488	HG19/GRCh37	Immune system	Protein	NA
Proteins	Histone-lysine N-methyltransferase SUV420H2	prot-a-2904	TRUE	Sun BB	NA	2018	Males and Females	European	3301	NA	NA	10534735	NA	NA	29875488	HG19/GRCh37	Immune system	Protein	NA
Proteins	Cadherin-7	prot-a-486	TRUE	Sun BB	NA	2018	Males and Females	European	3301	NA	NA	10534735	NA	NA	29875488	HG19/GRCh37	Immune system	Protein	NA
Proteins	Serine protease inhibitor Kazal-type 6	prot-a-2820	TRUE	Sun BB	NA	2018	Males and Females	European	3301	NA	NA	10534735	NA	NA	29875488	HG19/GRCh37	Immune system	Protein	NA
Proteins	Myeloblastin	prot-a-2396	TRUE	Sun BB	NA	2018	Males and Females	European	3301	NA	NA	10534735	NA	NA	29875488	HG19/GRCh37	Immune system	Protein	NA
Proteins	DnaJ homolog subfamily B member 11	prot-a-836	TRUE	Sun BB	NA	2018	Males and Females	European	3301	NA	NA	10534735	NA	NA	29875488	HG19/GRCh37	Immune system	Protein	NA
Proteins	Interleukin-21	prot-a-1506	TRUE	Sun BB	NA	2018	Males and Females	European	3301	NA	NA	10534735	NA	NA	29875488	HG19/GRCh37	Immune system	Protein	NA
Proteins	Epiregulin	prot-a-977	TRUE	Sun BB	NA	2018	Males and Females	European	3301	NA	NA	10534735	NA	NA	29875488	HG19/GRCh37	Immune system	Protein	NA
Proteins	Torsin-1A-interacting protein 1	prot-a-3076	TRUE	Sun BB	NA	2018	Males and Females	European	3301	NA	NA	10534735	NA	NA	29875488	HG19/GRCh37	Immune system	Protein	NA
Proteins	Histo-blood group ABO system transferase	prot-a-10	TRUE	Sun BB	NA	2018	Males and Females	European	3301	NA	NA	10534735	NA	NA	29875488	HG19/GRCh37	Immune system	Protein	NA
Proteins	Protein S100-A13	prot-a-2616	TRUE	Sun BB	NA	2018	Males and Females	European	3301	NA	NA	10534735	NA	NA	29875488	HG19/GRCh37	Immune system	Protein	NA
Proteins	Serine/threonine-protein kinase 16	prot-a-2877	TRUE	Sun BB	NA	2018	Males and Females	European	3301	NA	NA	10534735	NA	NA	29875488	HG19/GRCh37	Immune system	Protein	NA
Proteins	Extracellular sulfatase Sulf-2	prot-a-2891	TRUE	Sun BB	NA	2018	Males and Females	European	3301	NA	NA	10534735	NA	NA	29875488	HG19/GRCh37	Immune system	Protein	NA
Proteins	Gamma-interferon-inducible protein 16	prot-a-1414	TRUE	Sun BB	NA	2018	Males and Females	European	3301	NA	NA	10534735	NA	NA	29875488	HG19/GRCh37	Immune system	Protein	NA
Proteins	Pro-FMRFamide-related neuropeptide FF	prot-a-2073	TRUE	Sun BB	NA	2018	Males and Females	European	3301	NA	NA	10534735	NA	NA	29875488	HG19/GRCh37	Immune system	Protein	NA
Proteins	Inter-alpha-trypsin inhibitor heavy chain H1	prot-a-1586	TRUE	Sun BB	NA	2018	Males and Females	European	3301	NA	NA	10534735	NA	NA	29875488	HG19/GRCh37	Immune system	Protein	NA
Proteins	Cytohesin-4	prot-a-760	TRUE	Sun BB	NA	2018	Males and Females	European	3301	NA	NA	10534735	NA	NA	29875488	HG19/GRCh37	Immune system	Protein	NA
Proteins	Hemoglobin subunit zeta	prot-a-1317	TRUE	Sun BB	NA	2018	Males and Females	European	3301	NA	NA	10534735	NA	NA	29875488	HG19/GRCh37	Immune system	Protein	NA
Proteins	Interleukin-3 receptor subunit alpha	prot-a-1530	TRUE	Sun BB	NA	2018	Males and Females	European	3301	NA	NA	10534735	NA	NA	29875488	HG19/GRCh37	Immune system	Protein	NA
Proteins	Cardiotrophin-1	prot-a-710	TRUE	Sun BB	NA	2018	Males and Females	European	3301	NA	NA	10534735	NA	NA	29875488	HG19/GRCh37	Immune system	Protein	NA
Proteins	PAX-interacting protein 1	prot-a-2189	TRUE	Sun BB	NA	2018	Males and Females	European	3301	NA	NA	10534735	NA	NA	29875488	HG19/GRCh37	Immune system	Protein	NA
Proteins	Rho GTPase-activating protein 30	prot-a-149	TRUE	Sun BB	NA	2018	Males and Females	European	3301	NA	NA	10534735	NA	NA	29875488	HG19/GRCh37	Immune system	Protein	NA
Proteins	Neural cell adhesion molecule 1	prot-a-2007	FALSE	Sun BB	NA	2018	Males and Females	European	3301	NA	NA	10534735	NA	NA	29875488	HG19/GRCh37	Immune system	Protein	NA
Proteins	Transmembrane protein 132C	prot-a-3000	FALSE	Sun BB	NA	2018	Males and Females	European	3301	NA	NA	10534735	NA	NA	29875488	HG19/GRCh37	Immune system	Protein	NA
Proteins	growth differentiation factor 15	prot-b-55	FALSE	Folkersen L	NA	2018	Males and Females	European	3394	NA	NA	5270646	NA	NA	28369058	HG19/GRCh37	Immune system	Protein	NA
Proteins	Vascular endothelial growth factor A, isoform 121	prot-a-3197	FALSE	Sun BB	NA	2018	Males and Females	European	3301	NA	NA	10534735	NA	NA	29875488	HG19/GRCh37	Immune system	Protein	NA
Proteins	Secretory phospholipase A2 receptor	prot-a-2291	FALSE	Sun BB	NA	2018	Males and Females	European	3301	NA	NA	10534735	NA	NA	29875488	HG19/GRCh37	Immune system	Protein	NA
Proteins	L-Selectin	prot-a-2666	FALSE	Sun BB	NA	2018	Males and Females	European	3301	NA	NA	10534735	NA	NA	29875488	HG19/GRCh37	Immune system	Protein	NA
Proteins	Cyclic AMP-dependent transcription factor ATF-6 alpha	prot-a-197	FALSE	Sun BB	NA	2018	Males and Females	European	3301	NA	NA	10534735	NA	NA	29875488	HG19/GRCh37	Immune system	Protein	NA
Proteins	C-C motif chemokine 15	prot-a-392	FALSE	Sun BB	NA	2018	Males and Females	European	3301	NA	NA	10534735	NA	NA	29875488	HG19/GRCh37	Immune system	Protein	NA
Proteins	Tyrosine-protein kinase receptor Tie-1, soluble	prot-a-2978	FALSE	Sun BB	NA	2018	Males and Females	European	3301	NA	NA	10534735	NA	NA	29875488	HG19/GRCh37	Immune system	Protein	NA
Proteins	Potassium voltage-gated channel subfamily E member 2	prot-a-1610	FALSE	Sun BB	NA	2018	Males and Females	European	3301	NA	NA	10534735	NA	NA	29875488	HG19/GRCh37	Immune system	Protein	NA
Proteins	Protein eva-1 homolog C	prot-a-995	FALSE	Sun BB	NA	2018	Males and Females	European	3301	NA	NA	10534735	NA	NA	29875488	HG19/GRCh37	Immune system	Protein	NA
Proteins	Maspardin	prot-a-2815	FALSE	Sun BB	NA	2018	Males and Females	European	3301	NA	NA	10534735	NA	NA	29875488	HG19/GRCh37	Immune system	Protein	NA
Proteins	Matrilin-3	prot-a-1858	FALSE	Sun BB	NA	2018	Males and Females	European	3301	NA	NA	10534735	NA	NA	29875488	HG19/GRCh37	Immune system	Protein	NA
Proteins	Protein FAM3B	prot-a-1049	FALSE	Sun BB	NA	2018	Males and Females	European	3301	NA	NA	10534735	NA	NA	29875488	HG19/GRCh37	Immune system	Protein	NA
Proteins	Trypsin-2	prot-a-2392	FALSE	Sun BB	NA	2018	Males and Females	European	3301	NA	NA	10534735	NA	NA	29875488	HG19/GRCh37	Immune system	Protein	NA
Proteins	Myeloperoxidase	prot-a-1930	FALSE	Sun BB	NA	2018	Males and Females	European	3301	NA	NA	10534735	NA	NA	29875488	HG19/GRCh37	Immune system	Protein	NA
Proteins	Prostaglandin F2 receptor negative regulator	prot-a-2427	FALSE	Sun BB	NA	2018	Males and Females	European	3301	NA	NA	10534735	NA	NA	29875488	HG19/GRCh37	Immune system	Protein	NA
Proteins	Coiled-coil domain-containing protein 134	prot-a-381	FALSE	Sun BB	NA	2018	Males and Females	European	3301	NA	NA	10534735	NA	NA	29875488	HG19/GRCh37	Immune system	Protein	NA
Proteins	Peptidyl-prolyl cis-trans isomerase E	prot-a-2341	FALSE	Sun BB	NA	2018	Males and Females	European	3301	NA	NA	10534735	NA	NA	29875488	HG19/GRCh37	Immune system	Protein	NA
Proteins	Cell growth regulator with EF hand domain protein 1	prot-a-532	FALSE	Sun BB	NA	2018	Males and Females	European	3301	NA	NA	10534735	NA	NA	29875488	HG19/GRCh37	Immune system	Protein	NA
Proteins	NADH dehydrogenase [ubiquinone] iron-sulfur protein 4, mitochondrial	prot-a-2025	FALSE	Sun BB	NA	2018	Males and Females	European	3301	NA	NA	10534735	NA	NA	29875488	HG19/GRCh37	Immune system	Protein	NA
Proteins	Contactin-5	prot-a-609	FALSE	Sun BB	NA	2018	Males and Females	European	3301	NA	NA	10534735	NA	NA	29875488	HG19/GRCh37	Immune system	Protein	NA
Proteins	Complement C1q tumor necrosis factor-related protein 5	prot-a-305	FALSE	Sun BB	NA	2018	Males and Females	European	3301	NA	NA	10534735	NA	NA	29875488	HG19/GRCh37	Immune system	Protein	NA
Proteins	Fibroblast growth factor 7	prot-a-1097	FALSE	Sun BB	NA	2018	Males and Females	European	3301	NA	NA	10534735	NA	NA	29875488	HG19/GRCh37	Immune system	Protein	NA
Proteins	Mannosyl-oligosaccharide 1,2-alpha-mannosidase IB	prot-a-1833	FALSE	Sun BB	NA	2018	Males and Females	European	3301	NA	NA	10534735	NA	NA	29875488	HG19/GRCh37	Immune system	Protein	NA
Proteins	Low affinity immunoglobulin gamma Fc region receptor II-a	prot-a-1074	FALSE	Sun BB	NA	2018	Males and Females	European	3301	NA	NA	10534735	NA	NA	29875488	HG19/GRCh37	Immune system	Protein	NA
Proteins	Protein-tyrosine sulfotransferase 2	prot-a-3093	FALSE	Sun BB	NA	2018	Males and Females	European	3301	NA	NA	10534735	NA	NA	29875488	HG19/GRCh37	Immune system	Protein	NA
Proteins	Oxysterols receptor LXR-beta	prot-a-2087	FALSE	Sun BB	NA	2018	Males and Females	European	3301	NA	NA	10534735	NA	NA	29875488	HG19/GRCh37	Immune system	Protein	NA
Proteins	Interleukin-36 alpha	prot-a-1526	FALSE	Sun BB	NA	2018	Males and Females	European	3301	NA	NA	10534735	NA	NA	29875488	HG19/GRCh37	Immune system	Protein	NA
Proteins	Vascular endothelial growth factor receptor 2	prot-a-1622	FALSE	Sun BB	NA	2018	Males and Females	European	3301	NA	NA	10534735	NA	NA	29875488	HG19/GRCh37	Immune system	Protein	NA
Proteins	Urea transporter 2	prot-a-2747	FALSE	Sun BB	NA	2018	Males and Females	European	3301	NA	NA	10534735	NA	NA	29875488	HG19/GRCh37	Immune system	Protein	NA
Proteins	C-C motif chemokine 23	prot-a-399	FALSE	Sun BB	NA	2018	Males and Females	European	3301	NA	NA	10534735	NA	NA	29875488	HG19/GRCh37	Immune system	Protein	NA
Proteins	Kallikrein-7	prot-a-1666	FALSE	Sun BB	NA	2018	Males and Females	European	3301	NA	NA	10534735	NA	NA	29875488	HG19/GRCh37	Immune system	Protein	NA
Proteins	Calcium/calmodulin-dependent protein kinase type 1D	prot-a-347	FALSE	Sun BB	NA	2018	Males and Females	European	3301	NA	NA	10534735	NA	NA	29875488	HG19/GRCh37	Immune system	Protein	NA
Proteins	DNA repair protein RAD51 homolog 4	prot-a-2486	FALSE	Sun BB	NA	2018	Males and Females	European	3301	NA	NA	10534735	NA	NA	29875488	HG19/GRCh37	Immune system	Protein	NA
Proteins	Epididymis-specific alpha-mannosidase	prot-a-1835	FALSE	Sun BB	NA	2018	Males and Females	European	3301	NA	NA	10534735	NA	NA	29875488	HG19/GRCh37	Immune system	Protein	NA
Proteins	Lysosomal Pro-X carboxypeptidase	prot-a-2356	FALSE	Sun BB	NA	2018	Males and Females	European	3301	NA	NA	10534735	NA	NA	29875488	HG19/GRCh37	Immune system	Protein	NA
Proteins	Zinc fingers and homeoboxes protein 3	prot-a-3258	FALSE	Sun BB	NA	2018	Males and Females	European	3301	NA	NA	10534735	NA	NA	29875488	HG19/GRCh37	Immune system	Protein	NA
Proteins	Endothelin-converting enzyme 1	prot-a-884	FALSE	Sun BB	NA	2018	Males and Females	European	3301	NA	NA	10534735	NA	NA	29875488	HG19/GRCh37	Immune system	Protein	NA
Proteins	Neuropeptide W	prot-a-2082	FALSE	Sun BB	NA	2018	Males and Females	European	3301	NA	NA	10534735	NA	NA	29875488	HG19/GRCh37	Immune system	Protein	NA
Proteins	Transferrin receptor protein 1	prot-a-2959	FALSE	Sun BB	NA	2018	Males and Females	European	3301	NA	NA	10534735	NA	NA	29875488	HG19/GRCh37	Immune system	Protein	NA
Proteins	Kunitz-type protease inhibitor 2	prot-a-2824	FALSE	Sun BB	NA	2018	Males and Females	European	3301	NA	NA	10534735	NA	NA	29875488	HG19/GRCh37	Immune system	Protein	NA
Proteins	Trefoil factor 1	prot-a-2951	FALSE	Sun BB	NA	2018	Males and Females	European	3301	NA	NA	10534735	NA	NA	29875488	HG19/GRCh37	Immune system	Protein	NA
Proteins	Beta-crystallin B2	prot-a-674	FALSE	Sun BB	NA	2018	Males and Females	European	3301	NA	NA	10534735	NA	NA	29875488	HG19/GRCh37	Immune system	Protein	NA
Proteins	Alpha-(1,6)-fucosyltransferase	prot-a-1154	FALSE	Sun BB	NA	2018	Males and Females	European	3301	NA	NA	10534735	NA	NA	29875488	HG19/GRCh37	Immune system	Protein	NA
Proteins	Oxidoreductase HTATIP2	prot-a-1389	FALSE	Sun BB	NA	2018	Males and Females	European	3301	NA	NA	10534735	NA	NA	29875488	HG19/GRCh37	Immune system	Protein	NA
Proteins	Protocadherin beta-4	prot-a-2205	FALSE	Sun BB	NA	2018	Males and Females	European	3301	NA	NA	10534735	NA	NA	29875488	HG19/GRCh37	Immune system	Protein	NA
Proteins	Carboxypeptidase A4	prot-a-643	FALSE	Sun BB	NA	2018	Males and Females	European	3301	NA	NA	10534735	NA	NA	29875488	HG19/GRCh37	Immune system	Protein	NA
Proteins	DnaJ homolog subfamily B member 9	prot-a-842	FALSE	Sun BB	NA	2018	Males and Females	European	3301	NA	NA	10534735	NA	NA	29875488	HG19/GRCh37	Immune system	Protein	NA
Proteins	Complement factor H-related protein 5	prot-a-521	FALSE	Sun BB	NA	2018	Males and Females	European	3301	NA	NA	10534735	NA	NA	29875488	HG19/GRCh37	Immune system	Protein	NA
Proteins	Guanylate-binding protein 6	prot-a-1178	FALSE	Sun BB	NA	2018	Males and Females	European	3301	NA	NA	10534735	NA	NA	29875488	HG19/GRCh37	Immune system	Protein	NA
Reproductive	Age at menopause (last menstrual period)	ukb-b-17422	TRUE	Ben Elsworth	MRC-IEU	2018	Males and Females	European	143819	NA	NA	9851867	SD	NA	NA	HG19/GRCh37	Continuous	NA	3581: Output from GWAS pipeline using Phesant derived variables from UKBiobank
Reproductive	Had menopause	ukb-a-316	TRUE	Neale	Neale Lab	2017	Males and Females	European	152035	111605	40430	10894596	SD	NA	NA	HG19/GRCh37	NA	NA	NA
Reproductive	Ever used hormone-replacement therapy (HRT)	ukb-b-18541	TRUE	Ben Elsworth	MRC-IEU	2018	Males and Females	European	250301	97920	152381	9851867	SD	NA	NA	HG19/GRCh37	Binary	NA	2814: Output from GWAS pipeline using Phesant derived variables from UKBiobank
Reproductive	Age last used hormone-replacement therapy (HRT)	ukb-b-4564	TRUE	Ben Elsworth	MRC-IEU	2018	Males and Females	European	72982	NA	NA	9851867	SD	NA	NA	HG19/GRCh37	Continuous	NA	3546: Output from GWAS pipeline using Phesant derived variables from UKBiobank
Reproductive	Ever had hysterectomy (womb removed)	ukb-b-6445	FALSE	Ben Elsworth	MRC-IEU	2018	Males and Females	European	221697	18171	203526	9851867	SD	NA	NA	HG19/GRCh37	Binary	NA	3591: Output from GWAS pipeline using Phesant derived variables from UKBiobank
Reproductive	Number of live births	ukb-b-1209	FALSE	Ben Elsworth	MRC-IEU	2018	Males and Females	European	250782	NA	NA	9851867	SD	NA	NA	HG19/GRCh37	Categorical Ordered	NA	2734: Output from GWAS pipeline using Phesant derived variables from UKBiobank
Sleep	Snoring	ukb-a-14	TRUE	Neale	Neale Lab	2017	Males and Females	European	314449	117812	196637	10894596	SD	NA	NA	HG19/GRCh37	NA	NA	NA
Sleep	Morning/evening person (chronotype)	ukb-a-11	TRUE	Neale	Neale Lab	2017	Males and Females	European	301143	NA	NA	10894596	SD	NA	NA	HG19/GRCh37	NA	NA	NA
Sleep	Sleeplessness / insomnia	ukb-a-13	TRUE	Neale	Neale Lab	2017	Males and Females	European	336965	NA	NA	10894596	SD	NA	NA	HG19/GRCh37	NA	NA	NA
Smoking	Tobacco smoking: Never smoked	ukb-d-22506_114	TRUE	Neale lab	NA	2018	Males and Females	European	91353	54520	36833	13567196	NA	NA	NA	HG19/GRCh37	Binary	NA	NA
Smoking	Number of unsuccessful stop-smoking attempts	ukb-b-4801	FALSE	Ben Elsworth	MRC-IEU	2018	Males and Females	European	104420	NA	NA	9851867	SD	NA	NA	HG19/GRCh37	Categorical Ordered	NA	2926: Output from GWAS pipeline using Phesant derived variables from UKBiobank

### Sheet: ST3
exposure.id	exposure.trait	exposure.sample_size	exposure.sex	exposure.note	exposure.population	year	author	consortium	outcome.id	outcome.sample_size	N_case	outcome.year	outcome.nsnp	mr.pval	mr.b	mr.se	mr.nsnp	mr.method	mr.moescore	loci	upci	or	or_loci	or_upci	OR_CI	effect_direction	MR method and score	qval	outcome	exposure	exposure_cat	exposure.ss_label	traits_378	traits_202	traits_129	traits_101	traits_109	traits_63	traits_50	traits_52
ukb-d-20406	Ever addicted to alcohol	6514	Males and Females		European	2018	Neale lab		ieu-a-1126	228951	122977	2017	10680257	0	-0.055	0.0010903	2	FE IVW	1	-0.0569615	-0.0526875	0.946651	0.94463	0.948676	0.95 [0.94:0.95]	negative	FE IVW / 1	0	Brest cancer overall	Ever addicted to alcohol (M/F) Neale lab/2018 [ 6K]	Alcohol	[ 6K]	TRUE	TRUE	FALSE	FALSE	FALSE	FALSE	FALSE	FALSE
prot-a-2007	Neural cell adhesion molecule 1	3301	Males and Females		European	2018	Sun BB		ieu-a-1127	175475	69501	2017	10680257	0	0.051	0.000924451	2	FE IVW	1	0.048909	0.0525329	1.05203	1.05012	1.05394	1.05 [1.05:1.05]	positive	FE IVW / 1	0	Brest cancer ER+	Neural cell adhesion molecule 1 (M/F) Sun BB/2018 [ 3K]	Proteins	[ 3K]	TRUE	TRUE	FALSE	FALSE	FALSE	FALSE	FALSE	FALSE
ukb-b-9127	Illnesses of father: Chronic bronchitis/emphysema	402389	Males and Females	20107#6: Output from GWAS pipeline using Phesant derived variables from UKBiobank	European	2018	Ben Elsworth	MRC-IEU	ieu-a-1127	175475	69501	2017	10680257	0	0.973	0.00822227	2	FE IVW	1	0.956815	0.989046	2.64569	2.60339	2.68867	2.65 [2.6:2.69]	positive	FE IVW / 1	0	Brest cancer ER+	Illnesses of father: Chronic bronchitis/emphysema (M/F) MRC-IEU/2018 [ 402K]	Other	[ 402K]	TRUE	FALSE	FALSE	FALSE	FALSE	FALSE	FALSE	FALSE
ukb-b-3672	Diagnoses - secondary ICD10: K44.9 Diaphragmatic hernia without obstruction or gangrene	463010	Males and Females	41204#K449: Output from GWAS pipeline using Phesant derived variables from UKBiobank	European	2018	Ben Elsworth	MRC-IEU	ieu-a-1127	175475	69501	2017	10680257	0	-0.296	0.00511816	2	FE IVW	1	-0.30579	-0.285726	0.743967	0.736542	0.751468	0.74 [0.74:0.75]	negative	FE IVW / 1	0	Brest cancer ER+	Diagnoses - secondary ICD10: K44.9 Diaphragmatic hernia without obstruction or gangrene (M/F) MRC-IEU/2018 [ 463K]	Other	[ 463K]	TRUE	FALSE	FALSE	FALSE	FALSE	FALSE	FALSE	FALSE
ukb-a-60	Cancer code self-reported: squamous cell carcinoma	337159	Males and Females		European	2017	Neale	Neale Lab	ieu-a-1127	175475	69501	2017	10680257	0	2.054	0.0516566	2	FE IVW	1	1.95247	2.15497	7.79686	7.0461	8.62762	7.8 [7.05:8.63]	positive	FE IVW / 1	0	Brest cancer ER+	Cancer code self-reported: squamous cell carcinoma (M/F) Neale Lab/2017 [ 337K]	Other	[ 337K]	TRUE	FALSE	FALSE	FALSE	FALSE	FALSE	FALSE	FALSE
ukb-a-295	Chest pain or discomfort	334053	Males and Females		European	2017	Neale	Neale Lab	ieu-a-1128	127442	21468	2017	10680257	0	1.445	0.0121743	2	FE IVW	1	1.42128	1.46901	4.24247	4.14243	4.34492	4.24 [4.14:4.34]	positive	FE IVW / 1	0	Brest cancer ER-	Chest pain or discomfort (M/F) Neale Lab/2017 [ 334K]	Other	[ 334K]	TRUE	FALSE	FALSE	FALSE	FALSE	FALSE	FALSE	FALSE
prot-a-1148	Ferritin	3301	Males and Females		European	2018	Sun BB		ieu-a-1128	127442	21468	2017	10680257	1.73344e-265	0.048	0.00137691	3	FE IVW	1	0.045231	0.0506285	1.0491	1.04627	1.05193	1.05 [1.05:1.05]	positive	FE IVW / 1	1.58808e-262	Brest cancer ER-	Ferritin (M/F) Sun BB/2018 [ 3K]	Proteins	[ 3K]	TRUE	TRUE	TRUE	TRUE	FALSE	FALSE	FALSE	FALSE
ukb-b-3672	Diagnoses - secondary ICD10: K44.9 Diaphragmatic hernia without obstruction or gangrene	463010	Males and Females	41204#K449: Output from GWAS pipeline using Phesant derived variables from UKBiobank	European	2018	Ben Elsworth	MRC-IEU	ieu-a-1126	228951	122977	2017	10680257	4.51486e-242	-1.543	0.0464392	2	FE IVW	1	-1.63402	-1.45197	0.21374	0.195144	0.234108	0.21 [0.2:0.23]	negative	FE IVW / 1	3.61922e-239	Brest cancer overall	Diagnoses - secondary ICD10: K44.9 Diaphragmatic hernia without obstruction or gangrene (M/F) MRC-IEU/2018 [ 463K]	Other	[ 463K]	TRUE	FALSE	FALSE	FALSE	FALSE	FALSE	FALSE	FALSE
ukb-a-528	Diagnoses - main ICD10: G56 Mononeuropathies of upper limb	337199	Males and Females		European	2017	Neale	Neale Lab	ieu-a-1127	175475	69501	2017	10680257	2.45219e-218	-1.367	0.0433326	2	FE IVW	1	-1.45165	-1.28178	0.254943	0.234185	0.277542	0.25 [0.23:0.28]	negative	FE IVW / 1	1.74732e-215	Brest cancer ER+	Diagnosis G56 Mononeuropathies of upper limb (M/F) Neale Lab/2017 [ 337K]	Other	[ 337K]	TRUE	FALSE	FALSE	FALSE	FALSE	FALSE	FALSE	FALSE
prot-a-3243	Xyloside xylosyltransferase 1	3301	Males and Females		European	2018	Sun BB		ieu-a-1127	175475	69501	2017	10680257	2.43691e-177	0.056	0.00198174	3	FE IVW	1	0.0523842	0.0601526	1.05788	1.05378	1.062	1.06 [1.05:1.06]	positive	FE IVW / 1	1.56279e-174	Brest cancer ER+	Xyloside xylosyltransferase 1 (M/F) Sun BB/2018 [ 3K]	Proteins	[ 3K]	TRUE	TRUE	TRUE	TRUE	TRUE	FALSE	FALSE	FALSE
prot-a-3000	Transmembrane protein 132C	3301	Males and Females		European	2018	Sun BB		ieu-a-1128	127442	21468	2017	10680257	4.68864e-161	0.089	0.00330758	2	FE IVW	1	0.0829622	0.0959279	1.09357	1.0865	1.10068	1.09 [1.09:1.1]	positive	FE IVW / 1	2.73348e-158	Brest cancer ER-	Transmembrane protein 132C (M/F) Sun BB/2018 [ 3K]	Proteins	[ 3K]	TRUE	TRUE	FALSE	FALSE	FALSE	FALSE	FALSE	FALSE
prot-b-55	growth differentiation factor 15	3394	Males and Females		European	2018	Folkersen L		ieu-a-1127	175475	69501	2017	10680257	6.97495e-134	-0.021	0.000843009	3	FE IVW	1	-0.0224106	-0.019106	0.979456	0.977839	0.981075	0.98 [0.98:0.98]	negative	FE IVW / 1	3.72753e-131	Brest cancer ER+	growth differentiation factor 15 (M/F) Folkersen L/2018 [ 3K]	Proteins	[ 3K]	TRUE	TRUE	FALSE	FALSE	FALSE	FALSE	FALSE	FALSE
prot-a-3109	Thiosulfate sulfurtransferase	3301	Males and Females		European	2018	Sun BB		ieu-a-1127	175475	69501	2017	10680257	8.48349e-131	0.018	0.000731766	3	FE IVW	1	0.0163728	0.0192413	1.01797	1.01651	1.01943	1.02 [1.02:1.02]	positive	FE IVW / 1	4.18497e-128	Brest cancer ER+	Thiosulfate sulfurtransferase (M/F) Sun BB/2018 [ 3K]	Proteins	[ 3K]	TRUE	TRUE	TRUE	FALSE	TRUE	FALSE	FALSE	FALSE
ubm-a-516	IDP dMRI TBSS ICVF External capsule R	7532	Males		European	2018	Elliott LT		ieu-a-1127	175475	69501	2017	10680257	9.61347e-124	0.056	0.00234836	3	FE IVW	1	0.0509562	0.0601617	1.05713	1.05228	1.06201	1.06 [1.05:1.06]	positive	FE IVW / 1	4.40366e-121	Brest cancer ER+	IDP dMRI TBSS ICVF External capsule R (M/F) Elliott LT/2018 [ 7K]	Other	[ 7K]	TRUE	FALSE	FALSE	FALSE	FALSE	FALSE	FALSE	FALSE
prot-a-648	Probable carboxypeptidase X1	3301	Males and Females		European	2018	Sun BB		ieu-a-1127	175475	69501	2017	10680257	1.48186e-111	0.041	0.00182345	3	FE IVW	1	0.0373506	0.0444985	1.04177	1.03806	1.0455	1.04 [1.04:1.05]	positive	FE IVW / 1	6.33545e-109	Brest cancer ER+	Probable carboxypeptidase X1 (M/F) Sun BB/2018 [ 3K]	Proteins	[ 3K]	TRUE	TRUE	TRUE	TRUE	TRUE	TRUE	FALSE	TRUE
prot-a-1644	Killer cell immunoglobulin-like receptor 2DL5A	3301	Males and Females		European	2018	Sun BB		ieu-a-1126	228951	122977	2017	10680257	4.77036e-106	0.017	0.000762566	2	FE IVW	1	0.0151844	0.0181737	1.01682	1.0153	1.01834	1.02 [1.02:1.02]	positive	FE IVW / 1	1.91202e-103	Brest cancer overall	Killer cell immunoglobulin-like receptor 2DL5A (M/F) Sun BB/2018 [ 3K]	Proteins	[ 3K]	TRUE	TRUE	TRUE	TRUE	FALSE	FALSE	FALSE	FALSE
ukb-d-1538_2	Major dietary changes in the last 5 years: Yes, because of other reasons	360294	Males and Females		European	2018	Neale lab		ieu-a-1128	127442	21468	2017	10680257	8.5774e-96	-1.321	0.063608	2	FE IVW	1	-1.44563	-1.19629	0.266879	0.235597	0.302315	0.27 [0.24:0.3]	negative	FE IVW / 1	3.2357e-93	Brest cancer ER-	Major dietary changes in the last 5 years: Yes (M/F) Neale lab/2018 [ 360K]	Diet and supplements	[ 360K]	TRUE	TRUE	TRUE	FALSE	TRUE	FALSE	FALSE	FALSE
ukb-b-6445	Ever had hysterectomy (womb removed)	221697	Males and Females	3591: Output from GWAS pipeline using Phesant derived variables from UKBiobank	European	2018	Ben Elsworth	MRC-IEU	ieu-a-1126	228951	122977	2017	10680257	9.68647e-86	-1.562	0.0796091	2	FE IVW	1	-1.71826	-1.4062	0.209668	0.179377	0.245073	0.21 [0.18:0.25]	negative	FE IVW / 1	3.45108e-83	Brest cancer overall	Ever had hysterectomy (womb removed) (M/F) MRC-IEU/2018 [ 221K]	Reproductive	[ 221K]	TRUE	TRUE	FALSE	FALSE	FALSE	FALSE	FALSE	FALSE
ukb-b-9190	Operation code: bunion/hallus valgus surgery	462933	Males and Females	20004#1503: Output from GWAS pipeline using Phesant derived variables from UKBiobank	European	2018	Ben Elsworth	MRC-IEU	ieu-a-1126	228951	122977	2017	10680257	3.3343e-85	1.109	0.0567138	2	FE IVW	1	0.998211	1.22053	3.03245	2.71342	3.38898	3.03 [2.71:3.39]	positive	FE IVW / 1	1.12541e-82	Brest cancer overall	Operation code: bunion/hallus valgus surgery (M/F) MRC-IEU/2018 [ 462K]	Other	[ 462K]	TRUE	FALSE	FALSE	FALSE	FALSE	FALSE	FALSE	FALSE
prot-a-3197	Vascular endothelial growth factor A, isoform 121	3301	Males and Females		European	2018	Sun BB		ieu-a-1126	228951	122977	2017	10680257	7.99275e-83	0.013	0.000695579	3	FE IVW	1	0.012047	0.0147737	1.0135	1.01212	1.01488	1.01 [1.01:1.01]	positive	FE IVW / 1	2.56287e-80	Brest cancer overall	Vascular endothelial growth factor A, isoform 121 (M/F) Sun BB/2018 [ 3K]	Proteins	[ 3K]	TRUE	TRUE	FALSE	FALSE	FALSE	FALSE	FALSE	FALSE
ubm-a-517	IDP dMRI TBSS ICVF External capsule L	7532	Males		European	2018	Elliott LT		ieu-a-1127	175475	69501	2017	10680257	3.25142e-82	0.055	0.00288291	3	FE IVW	1	0.0497207	0.0610218	1.05693	1.05098	1.06292	1.06 [1.05:1.06]	positive	FE IVW / 1	9.92921e-80	Brest cancer ER+	IDP dMRI TBSS ICVF External capsule L (M/F) Elliott LT/2018 [ 7K]	Other	[ 7K]	TRUE	FALSE	FALSE	FALSE	FALSE	FALSE	FALSE	FALSE
prot-a-2291	Secretory phospholipase A2 receptor	3301	Males and Females		European	2018	Sun BB		ieu-a-1127	175475	69501	2017	10680257	3.99557e-74	0.03	0.00165016	3	FE IVW	1	0.0268217	0.0332903	1.03051	1.02718	1.03385	1.03 [1.03:1.03]	positive	FE IVW / 1	1.16471e-71	Brest cancer ER+	Secretory phospholipase A2 receptor (M/F) Sun BB/2018 [ 3K]	Proteins	[ 3K]	TRUE	TRUE	FALSE	FALSE	FALSE	FALSE	FALSE	FALSE
ebi-a-GCST005067	C-reactive protein levels	9541			European	2017	Prins BP		ieu-a-1127	175475	69501	2017	10680257	4.95432e-74	0.101	0.00556297	3	FE IVW	1	0.0903551	0.112162	1.10656	1.09456	1.11869	1.11 [1.09:1.12]	positive	FE IVW / 1	1.38139e-71	Brest cancer ER+	C-reactive protein levels (M/F) Prins BP/2017 [ 9K]	Other	[ 9K]	TRUE	FALSE	FALSE	FALSE	FALSE	FALSE	FALSE	FALSE
prot-a-2666	L-Selectin	3301	Males and Females		European	2018	Sun BB		ieu-a-1128	127442	21468	2017	10680257	2.22421e-73	-0.041	0.00225326	2	FE IVW	1	-0.0452449	-0.0364122	0.959994	0.955763	0.964243	0.96 [0.96:0.96]	negative	FE IVW / 1	5.94327e-71	Brest cancer ER-	L-Selectin (M/F) Sun BB/2018 [ 3K]	Proteins	[ 3K]	TRUE	TRUE	FALSE	FALSE	FALSE	FALSE	FALSE	FALSE
met-a-519	X-11469	7779	Males and Females		European	2014	Shin		ieu-a-1128	127442	21468	2017	10680257	2.7184e-72	0.147	0.00819655	2	FE IVW	1	0.131321	0.163452	1.1588	1.14033	1.17757	1.16 [1.14:1.18]	positive	FE IVW / 1	6.97324e-70	Brest cancer ER-	X-11469 (M/F) Shin/2014 [ 7K]	Metabolites	[ 7K]	TRUE	TRUE	TRUE	TRUE	TRUE	FALSE	FALSE	FALSE
ukb-d-IV_ENDOCRIN_NUTRIT	Endocrine, nutritional and metabolic diseases	361194	Males and Females		European	2018	Neale lab		ieu-a-1128	127442	21468	2017	10680257	1.62531e-62	-2.386	0.142969	2	FE IVW	1	-2.66596	-2.10552	0.0920208	0.0695326	0.121782	0.09 [0.07:0.12]	negative	FE IVW / 1	4.00889e-60	Brest cancer ER-	Endocrine, nutritional and metabolic diseases (M/F) Neale lab/2018 [ 361K]	Other	[ 361K]	TRUE	FALSE	FALSE	FALSE	FALSE	FALSE	FALSE	FALSE
prot-b-71	fatty acid binding protein 4	3394	Males and Females		European	2018	Folkersen L		ieu-a-1126	228951	122977	2017	10680257	1.57146e-58	0.019	0.00118776	3	FE IVW	1	0.0168306	0.0214866	1.01934	1.01697	1.02172	1.02 [1.02:1.02]	positive	FE IVW / 1	3.7325e-56	Brest cancer overall	fatty acid binding protein 4 (M/F) Folkersen L/2018 [ 3K]	Proteins	[ 3K]	TRUE	TRUE	TRUE	TRUE	FALSE	FALSE	FALSE	FALSE
ukb-b-7352	Diagnoses - secondary ICD10: Z92.1 Personal history of long-term (current) use of anticoagulants	463010	Males and Females	41204#Z921: Output from GWAS pipeline using Phesant derived variables from UKBiobank	European	2018	Ben Elsworth	MRC-IEU	ieu-a-1126	228951	122977	2017	10680257	1.26717e-57	-0.973	0.0608171	2	FE IVW	1	-1.09231	-0.853904	0.377908	0.335442	0.42575	0.38 [0.34:0.43]	negative	FE IVW / 1	2.90227e-55	Brest cancer overall	Diagnoses - secondary ICD10: Z92.1 Personal history of long-term (current) use of anticoagulants (M/F) MRC-IEU/2018 [ 463K]	Other	[ 463K]	TRUE	FALSE	FALSE	FALSE	FALSE	FALSE	FALSE	FALSE
ukb-a-418	Illness injury bereavement stress in last 2 years: Financial difficulties	335219	Males and Females		European	2017	Neale	Neale Lab	ieu-a-1128	127442	21468	2017	10680257	1.86771e-45	1.452	0.102582	2	FE IVW	1	1.25048	1.6526	4.26967	3.492	5.22052	4.27 [3.49:5.22]	positive	FE IVW / 1	4.13022e-43	Brest cancer ER-	Stress: Financial difficulties (M/F) Neale Lab/2017 [ 335K]	Other	[ 335K]	TRUE	FALSE	FALSE	FALSE	FALSE	FALSE	FALSE	FALSE
ukb-b-9038	Main speciality of consultant (recoded): Ophthalmology	461230	Males and Females	41245#1610: Output from GWAS pipeline using Phesant derived variables from UKBiobank	European	2018	Ben Elsworth	MRC-IEU	ieu-a-1128	127442	21468	2017	10680257	2.86923e-37	2.205	0.172862	2	FE IVW	1	1.8663	2.54392	9.07127	6.46435	12.7295	9.07 [6.46:12.73]	positive	FE IVW / 1	6.08488e-35	Brest cancer ER-	Main speciality of consultant (recoded): Ophthalmology (M/F) MRC-IEU/2018 [ 461K]	Other	[ 461K]	TRUE	FALSE	FALSE	FALSE	FALSE	FALSE	FALSE	FALSE
prot-a-735	CUB and zona pellucida-like domain-containing protein 1	3301	Males and Females		European	2018	Sun BB		ieu-a-1126	228951	122977	2017	10680257	2.94139e-37	0.021	0.00168403	2	FE IVW	1	0.0181783	0.0247797	1.02171	1.01834	1.02509	1.02 [1.02:1.03]	positive	FE IVW / 1	6.08488e-35	Brest cancer overall	CUB and zona pellucida-like domain-containing protein 1 (M/F) Sun BB/2018 [ 3K]	Proteins	[ 3K]	TRUE	TRUE	TRUE	TRUE	FALSE	FALSE	FALSE	FALSE
ukb-b-11856	Treatment speciality of consultant (recoded): Ophthalmology	445378	Males and Females	41246#1950: Output from GWAS pipeline using Phesant derived variables from UKBiobank	European	2018	Ben Elsworth	MRC-IEU	ieu-a-1128	127442	21468	2017	10680257	2.32218e-35	2.221	0.178985	2	FE IVW	1	1.8703	2.57192	9.21752	6.49021	13.0909	9.22 [6.49:13.09]	positive	FE IVW / 1	4.6538e-33	Brest cancer ER-	Treatment speciality of consultant (recoded): Ophthalmology (M/F) MRC-IEU/2018 [ 445K]	Other	[ 445K]	TRUE	FALSE	FALSE	FALSE	FALSE	FALSE	FALSE	FALSE
prot-b-38	interleukin 1 receptor like 1	3394	Males and Females		European	2018	Folkersen L		ieu-a-1128	127442	21468	2017	10680257	2.64248e-34	-0.051	0.00417365	3	FE IVW	1	-0.0591541	-0.0427934	0.950304	0.942562	0.958109	0.95 [0.94:0.96]	negative	FE IVW / 1	5.13523e-32	Brest cancer ER-	interleukin 1 receptor like 1 (M/F) Folkersen L/2018 [ 3K]	Proteins	[ 3K]	TRUE	TRUE	TRUE	TRUE	TRUE	TRUE	FALSE	TRUE
ebi-a-GCST006702	Parental longevity (combined parental age at death)	208118			European	2017	Pilling LC		ieu-a-1127	175475	69501	2017	10680257	8.32907e-34	0.573	0.047278	3	FE IVW	0.72	0.48032	0.66565	1.77355	1.61659	1.94575	1.77 [1.62:1.95]	positive	FE IVW / 0.72	1.57101e-31	Brest cancer ER+	Parental longevity (combined parental age at death) (M/F) Pilling LC/2017 [ 208K]	Other	[ 208K]	TRUE	FALSE	FALSE	FALSE	FALSE	FALSE	FALSE	FALSE
met-a-485	X-02269	7701	Males and Females		European	2014	Shin		ieu-a-1128	127442	21468	2017	10680257	1.34762e-31	0.137	0.0117055	2	FE IVW	1	0.113957	0.159842	1.14671	1.1207	1.17333	1.15 [1.12:1.17]	positive	FE IVW / 1	2.46923e-29	Brest cancer ER-	X-02269 (M/F) Shin/2014 [ 7K]	Metabolites	[ 7K]	TRUE	TRUE	TRUE	TRUE	TRUE	FALSE	FALSE	FALSE
prot-a-197	Cyclic AMP-dependent transcription factor ATF-6 alpha	3301	Males and Females		European	2018	Sun BB		ieu-a-1127	175475	69501	2017	10680257	2.241e-31	0.014	0.00119244	3	FE IVW	1	0.0115572	0.0162316	1.01399	1.01162	1.01636	1.01 [1.01:1.02]	positive	FE IVW / 1	3.9921e-29	Brest cancer ER+	Cyclic AMP-dependent transcription factor ATF-6 alpha (M/F) Sun BB/2018 [ 3K]	Proteins	[ 3K]	TRUE	TRUE	FALSE	FALSE	FALSE	FALSE	FALSE	FALSE
prot-a-392	C-C motif chemokine 15	3301	Males and Females		European	2018	Sun BB		ieu-a-1128	127442	21468	2017	10680257	2.10526e-29	0.02	0.00178408	3	FE IVW	1	0.0165891	0.0235827	1.02029	1.01673	1.02386	1.02 [1.02:1.02]	positive	FE IVW / 1	3.64893e-27	Brest cancer ER-	C-C motif chemokine 15 (M/F) Sun BB/2018 [ 3K]	Proteins	[ 3K]	TRUE	TRUE	FALSE	FALSE	FALSE	FALSE	FALSE	FALSE
ubm-a-135	IDP T1 FAST ROIs R ventral striatum	8427	Males		European	2018	Elliott LT		ieu-a-1127	175475	69501	2017	10680257	8.66864e-28	0.062	0.00567613	3	FE IVW	1	0.0508916	0.073142	1.06398	1.05221	1.07588	1.06 [1.05:1.08]	positive	FE IVW / 1	1.46295e-25	Brest cancer ER+	IDP T1 FAST ROIs R ventral striatum (M/F) Elliott LT/2018 [ 8K]	Other	[ 8K]	TRUE	FALSE	FALSE	FALSE	FALSE	FALSE	FALSE	FALSE
prot-a-1117	Filamin-A	3301	Males and Females		European	2018	Sun BB		ieu-a-1126	228951	122977	2017	10680257	9.71934e-26	-0.055	0.0052377	2	FE IVW	1	-0.0652035	-0.0446717	0.946544	0.936877	0.956311	0.95 [0.94:0.96]	negative	FE IVW / 1	1.59821e-23	Brest cancer overall	Filamin-A (M/F) Sun BB/2018 [ 3K]	Proteins	[ 3K]	TRUE	TRUE	TRUE	TRUE	TRUE	TRUE	TRUE	FALSE
prot-a-1411	Alpha-L-iduronidase	3301	Males and Females		European	2018	Sun BB		ieu-a-1126	228951	122977	2017	10680257	4.12083e-25	0.023	0.00219192	2	FE IVW	1	0.0183934	0.0269858	1.02295	1.01856	1.02735	1.02 [1.02:1.03]	positive	FE IVW / 1	6.60672e-23	Brest cancer overall	Alpha-L-iduronidase (M/F) Sun BB/2018 [ 3K]	Proteins	[ 3K]	TRUE	TRUE	TRUE	TRUE	TRUE	FALSE	FALSE	FALSE
ukb-b-9961	Operative procedures - secondary OPCS: Y50.8 Other specified approach through abdominal cavity	463010	Males and Females	41210#Y508: Output from GWAS pipeline using Phesant derived variables from UKBiobank	European	2018	Ben Elsworth	MRC-IEU	ieu-a-1128	127442	21468	2017	10680257	5.62951e-25	2.36	0.228616	2	FE IVW	1	1.91159	2.80776	10.5875	6.76383	16.5728	10.59 [6.76:16.57]	positive	FE IVW / 1	8.80538e-23	Brest cancer ER-	Operative procedures - secondary OPCS: Y50.8 Other specified approach through abdominal cavity (M/F) MRC-IEU/2018 [ 463K]	Other	[ 463K]	TRUE	FALSE	FALSE	FALSE	FALSE	FALSE	FALSE	FALSE
prot-a-2291	Secretory phospholipase A2 receptor	3301	Males and Females		European	2018	Sun BB		ieu-a-1126	228951	122977	2017	10680257	8.34753e-25	0.015	0.00144863	3	FE IVW	1	0.012058	0.0177366	1.01501	1.01213	1.01789	1.02 [1.01:1.02]	positive	FE IVW / 1	1.27459e-22	Brest cancer overall	Secretory phospholipase A2 receptor (M/F) Sun BB/2018 [ 3K]	Proteins	[ 3K]	TRUE	TRUE	FALSE	FALSE	FALSE	FALSE	FALSE	FALSE
ukb-b-16019	Main speciality of consultant (recoded): Urology	461378	Males and Females	41245#1860: Output from GWAS pipeline using Phesant derived variables from UKBiobank	European	2018	Ben Elsworth	MRC-IEU	ieu-a-1127	175475	69501	2017	10680257	6.46043e-24	0.613	0.0608092	2	FE IVW	1	0.494052	0.732424	1.8464	1.63894	2.08012	1.85 [1.64:2.08]	positive	FE IVW / 1	9.63505e-22	Brest cancer ER+	Main speciality of consultant (recoded): Urology (M/F) MRC-IEU/2018 [ 461K]	Other	[ 461K]	TRUE	FALSE	FALSE	FALSE	FALSE	FALSE	FALSE	FALSE
ukb-b-1707	Average weekly spirits intake	326565	Males and Females	1598: Output from GWAS pipeline using Phesant derived variables from UKBiobank	European	2018	Ben Elsworth	MRC-IEU	ieu-a-1127	175475	69501	2017	10680257	1.31334e-22	0.603	0.0616377	2	FE IVW	1	0.48228	0.7239	1.82776	1.61976	2.06246	1.83 [1.62:2.06]	positive	FE IVW / 1	1.9142e-20	Brest cancer ER+	Average weekly spirits intake (M/F) MRC-IEU/2018 [ 326K]	Alcohol	[ 326K]	TRUE	TRUE	TRUE	FALSE	TRUE	FALSE	FALSE	FALSE
ukb-d-20500	Ever suffered mental distress preventing usual activities	116527	Males and Females		European	2018	Neale lab		ieu-a-1127	175475	69501	2017	10680257	1.90387e-22	-0.356	0.0365325	2	FE IVW	1	-0.427678	-0.284471	0.700421	0.652021	0.752412	0.7 [0.65:0.75]	negative	FE IVW / 1	2.71323e-20	Brest cancer ER+	Ever suffered mental distress preventing usual activities (M/F) Neale lab/2018 [ 116K]	Other	[ 116K]	TRUE	FALSE	FALSE	FALSE	FALSE	FALSE	FALSE	FALSE
ubm-a-29	IDP T1 FAST ROIs R insular cortex	8427	Males		European	2018	Elliott LT		ieu-a-1127	175475	69501	2017	10680257	1.26015e-21	-0.069	0.00724135	2	FE IVW	1	-0.0833696	-0.0549835	0.933162	0.920011	0.946501	0.93 [0.92:0.95]	negative	FE IVW / 1	1.75681e-19	Brest cancer ER+	IDP T1 FAST ROIs R insular cortex (M/F) Elliott LT/2018 [ 8K]	Other	[ 8K]	TRUE	FALSE	FALSE	FALSE	FALSE	FALSE	FALSE	FALSE
ubm-a-500	IDP dMRI TBSS ICVF Anterior limb of internal capsule R	7532	Males		European	2018	Elliott LT		ieu-a-1128	127442	21468	2017	10680257	6.73597e-21	-0.059	0.00624729	4	FE IVW	1	-0.0708306	-0.0463412	0.943097	0.93162	0.954716	0.94 [0.93:0.95]	negative	FE IVW / 1	9.19101e-19	Brest cancer ER-	IDP dMRI TBSS ICVF Anterior limb of internal capsule R (M/F) Elliott LT/2018 [ 7K]	Other	[ 7K]	TRUE	FALSE	FALSE	FALSE	FALSE	FALSE	FALSE	FALSE
prot-a-1369	Haptoglobin	3301	Males and Females		European	2018	Sun BB		ieu-a-1128	127442	21468	2017	10680257	6.9838e-21	0.028	0.00296607	3	FE IVW	1	0.0219904	0.0336174	1.02819	1.02223	1.03419	1.03 [1.02:1.03]	positive	FE IVW / 1	9.33065e-19	Brest cancer ER-	Haptoglobin (M/F) Sun BB/2018 [ 3K]	Proteins	[ 3K]	TRUE	TRUE	TRUE	FALSE	TRUE	FALSE	FALSE	FALSE
ukb-b-16677	6mm cylindrical power (right)	84303	Males and Females	5117: Output from GWAS pipeline using Phesant derived variables from UKBiobank	European	2018	Ben Elsworth	MRC-IEU	ieu-a-1128	127442	21468	2017	10680257	1.11869e-20	0.41	0.0439206	3	FE IVW	1	0.323438	0.495607	1.5061	1.38187	1.64149	1.51 [1.38:1.64]	positive	FE IVW / 1	1.46411e-18	Brest cancer ER-	6mm cylindrical power (right) (M/F) MRC-IEU/2018 [ 84K]	Other	[ 84K]	TRUE	FALSE	FALSE	FALSE	FALSE	FALSE	FALSE	FALSE
ukb-b-8846	Methods of admission to hospital (recoded): Elective admission: Booked	462717	Males and Females	41249#1002: Output from GWAS pipeline using Phesant derived variables from UKBiobank	European	2018	Ben Elsworth	MRC-IEU	ieu-a-1127	175475	69501	2017	10680257	1.48607e-20	0.261	0.0280706	2	FE IVW	1	0.20587	0.315907	1.29808	1.22859	1.3715	1.3 [1.23:1.37]	positive	FE IVW / 1	1.90604e-18	Brest cancer ER+	Methods of admission to hospital (recoded): Elective admission: Booked (M/F) MRC-IEU/2018 [ 462K]	Other	[ 462K]	TRUE	FALSE	FALSE	FALSE	FALSE	FALSE	FALSE	FALSE
ebi-a-GCST005058	HDL cholesterol	9796			European	2017	Prins BP		ieu-a-1126	228951	122977	2017	10680257	1.16378e-19	0.059	0.00648968	4	FE IVW	1	0.0461575	0.071597	1.06065	1.04724	1.07422	1.06 [1.05:1.07]	positive	FE IVW / 1	1.4634e-17	Brest cancer overall	HDL cholesterol (M/F) Prins BP/2017 [ 9K]	Other	[ 9K]	TRUE	FALSE	FALSE	FALSE	FALSE	FALSE	FALSE	FALSE
met-a-513	X-11440	7686	Males and Females		European	2014	Shin		ieu-a-1126	228951	122977	2017	10680257	1.32151e-19	-0.114	0.0125707	3	FE IVW	1	-0.138511	-0.089234	0.892372	0.870654	0.914631	0.89 [0.87:0.91]	negative	FE IVW / 1	1.62978e-17	Brest cancer overall	X-11440 (M/F) Shin/2014 [ 7K]	Metabolites	[ 7K]	TRUE	TRUE	TRUE	TRUE	TRUE	TRUE	FALSE	TRUE
ieu-a-1096	Childhood obesity	13848	Males and Females	Effect allele frequencies are missing	European	2012	Bradfield JP		ieu-a-1126	228951	122977	2017	10680257	1.72621e-18	-0.199	0.0226925	4	FE IVW	1	-0.243579	-0.154624	0.819467	0.783818	0.856737	0.82 [0.78:0.86]	negative	FE IVW / 1	2.08871e-16	Brest cancer overall	Childhood obesity (M/F) Bradfield JP/2012 [ 13K]	Antrophometric	[ 13K]	TRUE	TRUE	TRUE	TRUE	TRUE	TRUE	TRUE	TRUE
met-a-485	X-02269	7701	Males and Females		European	2014	Shin		ieu-a-1127	175475	69501	2017	10680257	3.76099e-18	0.263	0.030265	2	FE IVW	1	0.203556	0.322195	1.30066	1.22575	1.38015	1.3 [1.23:1.38]	positive	FE IVW / 1	4.46652e-16	Brest cancer ER+	X-02269 (M/F) Shin/2014 [ 7K]	Metabolites	[ 7K]	TRUE	TRUE	TRUE	TRUE	TRUE	FALSE	FALSE	FALSE
prot-a-2978	Tyrosine-protein kinase receptor Tie-1, soluble	3301	Males and Females		European	2018	Sun BB		ieu-a-1127	175475	69501	2017	10680257	1.58699e-17	-0.038	0.00440496	4	FE IVW	1	-0.0461667	-0.0288993	0.963163	0.954883	0.971514	0.96 [0.95:0.97]	negative	FE IVW / 1	1.85043e-15	Brest cancer ER+	Tyrosine-protein kinase receptor Tie-1, soluble (M/F) Sun BB/2018 [ 3K]	Proteins	[ 3K]	TRUE	TRUE	FALSE	FALSE	FALSE	FALSE	FALSE	FALSE
ubm-a-501	IDP dMRI TBSS ICVF Anterior limb of internal capsule L	7532	Males		European	2018	Elliott LT		ieu-a-1127	175475	69501	2017	10680257	6.28162e-17	0.081	0.00970592	5	FE IVW	1	0.0621161	0.100163	1.08452	1.06409	1.10535	1.08 [1.06:1.11]	positive	FE IVW / 1	7.19358e-15	Brest cancer ER+	IDP dMRI TBSS ICVF Anterior limb of internal capsule L (M/F) Elliott LT/2018 [ 7K]	Other	[ 7K]	TRUE	FALSE	FALSE	FALSE	FALSE	FALSE	FALSE	FALSE
ubm-a-724	IDP dMRI ProbtrackX L1 ilf r	7532	Males		European	2018	Elliott LT		ieu-a-1128	127442	21468	2017	10680257	1.77423e-16	0.116	0.0140277	2	FE IVW	1	0.0880439	0.143033	1.12248	1.09204	1.15377	1.12 [1.09:1.15]	positive	FE IVW / 1	1.99616e-14	Brest cancer ER-	IDP dMRI ProbtrackX L1 ilf r (M/F) Elliott LT/2018 [ 7K]	Other	[ 7K]	TRUE	FALSE	FALSE	FALSE	FALSE	FALSE	FALSE	FALSE
ukb-b-2535	Falls in the last year	461725	Males and Females	2296: Output from GWAS pipeline using Phesant derived variables from UKBiobank	European	2018	Ben Elsworth	MRC-IEU	ieu-a-1126	228951	122977	2017	10680257	3.49451e-16	1.278	0.156754	4	FE IVW	1	0.971075	1.58555	3.59058	2.64078	4.88198	3.59 [2.64:4.88]	positive	FE IVW / 1	3.86384e-14	Brest cancer overall	Falls in the last year (M/F) MRC-IEU/2018 [ 461K]	Other	[ 461K]	TRUE	FALSE	FALSE	FALSE	FALSE	FALSE	FALSE	FALSE
prot-a-831	Delta-like protein 1	3301	Males and Females		European	2018	Sun BB		ieu-a-1126	228951	122977	2017	10680257	6.55748e-16	0.054	0.0066745	3	FE IVW	1	0.0408378	0.0670019	1.0554	1.04168	1.0693	1.06 [1.04:1.07]	positive	FE IVW / 1	7.12765e-14	Brest cancer overall	Delta-like protein 1 (M/F) Sun BB/2018 [ 3K]	Proteins	[ 3K]	TRUE	TRUE	TRUE	FALSE	TRUE	FALSE	FALSE	FALSE
prot-a-488	Cadherin-related family member 3	3301	Males and Females		European	2018	Sun BB		ieu-a-1126	228951	122977	2017	10680257	1.35843e-15	-0.089	0.0110949	2	FE IVW	1	-0.110385	-0.066893	0.915176	0.895489	0.935295	0.92 [0.9:0.94]	negative	FE IVW / 1	1.45194e-13	Brest cancer overall	Cadherin-related family member 3 (M/F) Sun BB/2018 [ 3K]	Proteins	[ 3K]	TRUE	TRUE	TRUE	TRUE	TRUE	FALSE	FALSE	FALSE
ukb-d-6020_33	Completion status of test: Heart rate reached safety level	54007	Males and Females		European	2018	Neale lab		ieu-a-1126	228951	122977	2017	10680257	2.38074e-15	-0.653	0.0825072	2	FE IVW	1	-0.815146	-0.491718	0.520257	0.442575	0.611575	0.52 [0.44:0.61]	negative	FE IVW / 1	2.5029e-13	Brest cancer overall	Completion status of test: Heart rate reached safety level (M/F) Neale lab/2018 [ 54K]	Other	[ 54K]	TRUE	FALSE	FALSE	FALSE	FALSE	FALSE	FALSE	FALSE
met-a-667	X-12850	6251	Males and Females		European	2014	Shin		ieu-a-1128	127442	21468	2017	10680257	4.77574e-15	-0.12	0.0152696	3	FE IVW	1	-0.14953	-0.0896733	0.887274	0.861113	0.91423	0.89 [0.86:0.91]	negative	FE IVW / 1	4.93981e-13	Brest cancer ER-	X-12850 (M/F) Shin/2014 [ 6K]	Metabolites	[ 6K]	TRUE	TRUE	FALSE	FALSE	FALSE	FALSE	FALSE	FALSE
prot-a-1541	Interleukin-6 receptor subunit alpha	3301	Males and Females		European	2018	Sun BB		ieu-a-1127	175475	69501	2017	10680257	1.74646e-14	-0.014	0.00177394	3	FE IVW	1	-0.0170795	-0.0101257	0.986489	0.983065	0.989925	0.99 [0.98:0.99]	negative	FE IVW / 1	1.77778e-12	Brest cancer ER+	Interleukin-6 receptor subunit alpha (M/F) Sun BB/2018 [ 3K]	Proteins	[ 3K]	TRUE	TRUE	TRUE	FALSE	TRUE	FALSE	FALSE	FALSE
ukb-b-18194	Non-cancer illness code, self-reported: ankylosing spondylitis	462933	Males and Females	20002#1313: Output from GWAS pipeline using Phesant derived variables from UKBiobank	European	2018	Ben Elsworth	MRC-IEU	ieu-a-1126	228951	122977	2017	10680257	2.06638e-14	1.663	0.217466	2	FE IVW	1	1.23661	2.08908	5.27428	3.44391	8.07745	5.27 [3.44:8.08]	positive	FE IVW / 1	2.07058e-12	Brest cancer overall	Non-cancer illness code, self-reported: ankylosing spondylitis (M/F) MRC-IEU/2018 [ 462K]	Other	[ 462K]	TRUE	FALSE	FALSE	FALSE	FALSE	FALSE	FALSE	FALSE
prot-a-1610	Potassium voltage-gated channel subfamily E member 2	3301	Males and Females		European	2018	Sun BB		ieu-a-1128	127442	21468	2017	10680257	3.68955e-14	-0.011	0.00141857	2	FE IVW	1	-0.0135211	-0.00796032	0.989317	0.98657	0.992071	0.99 [0.99:0.99]	negative	FE IVW / 1	3.64016e-12	Brest cancer ER-	Potassium voltage-gated channel subfamily E member 2 (M/F) Sun BB/2018 [ 3K]	Proteins	[ 3K]	TRUE	TRUE	FALSE	FALSE	FALSE	FALSE	FALSE	FALSE
ukb-a-210	Illnesses of mother: Alzheimer's disease/dementia	308780	Males and Females		European	2017	Neale	Neale Lab	ieu-a-1127	175475	69501	2017	10680257	4.68199e-14	-0.653	0.0866102	4	FE IVW	1	-0.822839	-0.483327	0.520439	0.439183	0.616728	0.52 [0.44:0.62]	negative	FE IVW / 1	4.54933e-12	Brest cancer ER+	Illnesses of mother: Alzheimer's disease/dementia (M/F) Neale Lab/2017 [ 308K]	Other	[ 308K]	TRUE	FALSE	FALSE	FALSE	FALSE	FALSE	FALSE	FALSE
ebi-a-GCST005522	Narcolepsy	12307		beta+se converted from OR+CI;	European	2013	Faraco J		ieu-a-1128	127442	21468	2017	10680257	1.92809e-13	0.097	0.013188	3	FE IVW	1	0.0711321	0.122829	1.10184	1.07372	1.13069	1.1 [1.07:1.13]	positive	FE IVW / 1	1.8455e-11	Brest cancer ER-	Narcolepsy (M/F) Faraco J/2013 [ 12K]	Other	[ 12K]	TRUE	FALSE	FALSE	FALSE	FALSE	FALSE	FALSE	FALSE
ieu-a-1096	Childhood obesity	13848	Males and Females	Effect allele frequencies are missing	European	2012	Bradfield JP		ieu-a-1128	127442	21468	2017	10680257	2.6165e-13	-0.274	0.037477	4	FE IVW	1	-0.347516	-0.200607	0.760285	0.70644	0.818234	0.76 [0.71:0.82]	negative	FE IVW / 1	2.46759e-11	Brest cancer ER-	Childhood obesity (M/F) Bradfield JP/2012 [ 13K]	Antrophometric	[ 13K]	TRUE	TRUE	TRUE	TRUE	TRUE	TRUE	TRUE	TRUE
ukb-b-14067	6mm asymmetry angle (left)	51739	Males and Females	5110: Output from GWAS pipeline using Phesant derived variables from UKBiobank	European	2018	Ben Elsworth	MRC-IEU	ieu-a-1128	127442	21468	2017	10680257	2.87254e-13	0.661	0.0904928	3	FE IVW	1	0.483254	0.837985	1.93599	1.62134	2.31171	1.94 [1.62:2.31]	positive	FE IVW / 1	2.6698e-11	Brest cancer ER-	6mm asymmetry angle (left) (M/F) MRC-IEU/2018 [ 51K]	Other	[ 51K]	TRUE	FALSE	FALSE	FALSE	FALSE	FALSE	FALSE	FALSE
ukb-a-223	Illnesses of siblings: Diabetes	259921	Males and Females		European	2017	Neale	Neale Lab	ieu-a-1127	175475	69501	2017	10680257	4.01078e-13	-2.415	0.33291	3	FE IVW	0.62	-3.06783	-1.76282	0.0893383	0.0465221	0.17156	0.09 [0.05:0.17]	negative	FE IVW / 0.62	3.67445e-11	Brest cancer ER+	Illnesses of siblings: Diabetes (M/F) Neale Lab/2017 [ 259K]	Other	[ 259K]	TRUE	FALSE	FALSE	FALSE	FALSE	FALSE	FALSE	FALSE
ieu-a-974	Body mass index	171977	Females		European	2015	Locke AE		ieu-a-1126	228951	122977	2017	10680257	9.78812e-13	-0.788	0.110471	25	FE Egger	0.76	-1.00456	-0.571515	0.454737	0.366206	0.564669	0.45 [0.37:0.56]	negative	FE Egger / 0.76	8.84101e-11	Brest cancer overall	Body mass index (F) Locke AE/2015 [ 171K]	Antrophometric	[ 171K]	TRUE	TRUE	TRUE	TRUE	TRUE	TRUE	TRUE	TRUE
ukb-d-20406	Ever addicted to alcohol	6514	Males and Females		European	2018	Neale lab		ieu-a-1128	127442	21468	2017	10680257	1.25861e-12	-0.224	0.031499	2	FE IVW	1	-0.285343	-0.161867	0.799631	0.751756	0.850555	0.8 [0.75:0.85]	negative	FE IVW / 1	1.12104e-10	Brest cancer ER-	Ever addicted to alcohol (M/F) Neale lab/2018 [ 6K]	Alcohol	[ 6K]	TRUE	TRUE	FALSE	FALSE	FALSE	FALSE	FALSE	FALSE
ubm-a-476	IDP dMRI TBSS L3 Superior longitudinal fasciculus R	7532	Males		European	2018	Elliott LT		ieu-a-1127	175475	69501	2017	10680257	1.51228e-12	-0.087	0.0122318	3	FE IVW	1	-0.110494	-0.0625454	0.917118	0.895392	0.93937	0.92 [0.9:0.94]	negative	FE IVW / 1	1.32852e-10	Brest cancer ER+	IDP dMRI TBSS L3 Superior longitudinal fasciculus R (M/F) Elliott LT/2018 [ 7K]	Other	[ 7K]	TRUE	FALSE	FALSE	FALSE	FALSE	FALSE	FALSE	FALSE
ukb-b-11971	Pulse wave Arterial Stiffness index	151053	Males and Females	21021: Output from GWAS pipeline using Phesant derived variables from UKBiobank	European	2018	Ben Elsworth	MRC-IEU	ieu-a-1128	127442	21468	2017	10680257	1.75844e-12	0.633	0.0896964	3	FE IVW	1	0.456771	0.808381	1.88245	1.57897	2.24427	1.88 [1.58:2.24]	positive	FE IVW / 1	1.5239e-10	Brest cancer ER-	Pulse wave Arterial Stiffness index (M/F) MRC-IEU/2018 [ 151K]	Other	[ 151K]	TRUE	FALSE	FALSE	FALSE	FALSE	FALSE	FALSE	FALSE
ukb-b-1004	Added milk to espresso	64949	Males and Females	100320: Output from GWAS pipeline using Phesant derived variables from UKBiobank	European	2018	Ben Elsworth	MRC-IEU	ieu-a-1126	228951	122977	2017	10680257	3.78863e-12	0.867	0.124849	2	FE IVW	1	0.622354	1.11176	2.3799	1.86331	3.03971	2.38 [1.86:3.04]	positive	FE IVW / 1	3.23953e-10	Brest cancer overall	Added milk to espresso (M/F) MRC-IEU/2018 [ 64K]	Diet and supplements	[ 64K]	TRUE	TRUE	TRUE	FALSE	TRUE	TRUE	FALSE	TRUE
ukb-b-11189	Type of special diet followed: Gluten-free	64949	Males and Females	20086#8: Output from GWAS pipeline using Phesant derived variables from UKBiobank	European	2018	Ben Elsworth	MRC-IEU	ieu-a-1127	175475	69501	2017	10680257	6.31079e-12	-0.644	0.0937236	3	FE IVW	1	-0.827809	-0.460413	0.525129	0.437006	0.631023	0.53 [0.44:0.63]	negative	FE IVW / 1	5.32514e-10	Brest cancer ER+	Type of special diet followed: Gluten-free (M/F) MRC-IEU/2018 [ 64K]	Diet and supplements	[ 64K]	TRUE	TRUE	FALSE	FALSE	FALSE	FALSE	FALSE	FALSE
ieu-a-1096	Childhood obesity	13848	Males and Females	Effect allele frequencies are missing	European	2012	Bradfield JP		ieu-a-1127	175475	69501	2017	10680257	9.31277e-12	-0.164	0.0239924	4	FE IVW	1	-0.210575	-0.116525	0.849124	0.810118	0.890008	0.85 [0.81:0.89]	negative	FE IVW / 1	7.75621e-10	Brest cancer ER+	Childhood obesity (M/F) Bradfield JP/2012 [ 13K]	Antrophometric	[ 13K]	TRUE	TRUE	TRUE	TRUE	TRUE	TRUE	TRUE	TRUE
ukb-b-1004	Added milk to espresso	64949	Males and Females	100320: Output from GWAS pipeline using Phesant derived variables from UKBiobank	European	2018	Ben Elsworth	MRC-IEU	ieu-a-1127	175475	69501	2017	10680257	1.53708e-11	0.691	0.10252	2	FE IVW	1	0.490494	0.892374	1.99658	1.63312	2.44092	2 [1.63:2.44]	positive	FE IVW / 1	1.26376e-09	Brest cancer ER+	Added milk to espresso (M/F) MRC-IEU/2018 [ 64K]	Diet and supplements	[ 64K]	TRUE	TRUE	TRUE	FALSE	TRUE	TRUE	FALSE	TRUE
ukb-b-323	Illnesses of father: Alzheimer's disease/dementia	399793	Males and Females	20107#10: Output from GWAS pipeline using Phesant derived variables from UKBiobank	European	2018	Ben Elsworth	MRC-IEU	ieu-a-1127	175475	69501	2017	10680257	2.2175e-11	-0.949	0.141899	2	FE IVW	1	-1.22756	-0.671317	0.386958	0.293006	0.511035	0.39 [0.29:0.51]	negative	FE IVW / 1	1.8001e-09	Brest cancer ER+	Illnesses of father: Alzheimer's disease/dementia (M/F) MRC-IEU/2018 [ 399K]	Other	[ 399K]	TRUE	FALSE	FALSE	FALSE	FALSE	FALSE	FALSE	FALSE
ebi-a-GCST006702	Parental longevity (combined parental age at death)	208118			European	2017	Pilling LC		ieu-a-1126	228951	122977	2017	10680257	2.54164e-11	0.526	0.0788841	3	FE IVW	0.73	0.371619	0.680845	1.69254	1.45008	1.97555	1.69 [1.45:1.98]	positive	FE IVW / 0.73	2.03744e-09	Brest cancer overall	Parental longevity (combined parental age at death) (M/F) Pilling LC/2017 [ 208K]	Other	[ 208K]	TRUE	FALSE	FALSE	FALSE	FALSE	FALSE	FALSE	FALSE
prot-a-2978	Tyrosine-protein kinase receptor Tie-1, soluble	3301	Males and Females		European	2018	Sun BB		ieu-a-1126	228951	122977	2017	10680257	2.78331e-11	-0.031	0.00470988	4	FE IVW	1	-0.0405878	-0.0221251	0.96913	0.960225	0.978118	0.97 [0.96:0.98]	negative	FE IVW / 1	2.20363e-09	Brest cancer overall	Tyrosine-protein kinase receptor Tie-1, soluble (M/F) Sun BB/2018 [ 3K]	Proteins	[ 3K]	TRUE	TRUE	FALSE	FALSE	FALSE	FALSE	FALSE	FALSE
prot-a-586	Dual specificity protein kinase CLK2	3301	Males and Females		European	2018	Sun BB		ieu-a-1128	127442	21468	2017	10680257	4.95458e-11	0.02	0.00309605	3	FE IVW	1	0.0142799	0.0264164	1.02056	1.01438	1.02677	1.02 [1.01:1.03]	positive	FE IVW / 1	3.87485e-09	Brest cancer ER-	Dual specificity protein kinase CLK2 (M/F) Sun BB/2018 [ 3K]	Proteins	[ 3K]	TRUE	TRUE	TRUE	TRUE	FALSE	FALSE	FALSE	FALSE
ubm-a-500	IDP dMRI TBSS ICVF Anterior limb of internal capsule R	7532	Males		European	2018	Elliott LT		ieu-a-1127	175475	69501	2017	10680257	5.62084e-11	0.084	0.0128314	4	FE IVW	1	0.058941	0.10924	1.08773	1.06071	1.11543	1.09 [1.06:1.12]	positive	FE IVW / 1	4.34294e-09	Brest cancer ER+	IDP dMRI TBSS ICVF Anterior limb of internal capsule R (M/F) Elliott LT/2018 [ 7K]	Other	[ 7K]	TRUE	FALSE	FALSE	FALSE	FALSE	FALSE	FALSE	FALSE
prot-a-3243	Xyloside xylosyltransferase 1	3301	Males and Females		European	2018	Sun BB		ieu-a-1126	228951	122977	2017	10680257	5.80006e-11	0.05	0.00769065	3	FE IVW	1	0.0352909	0.0654382	1.05165	1.03592	1.06763	1.05 [1.04:1.07]	positive	FE IVW / 1	4.42807e-09	Brest cancer overall	Xyloside xylosyltransferase 1 (M/F) Sun BB/2018 [ 3K]	Proteins	[ 3K]	TRUE	TRUE	TRUE	TRUE	TRUE	FALSE	FALSE	FALSE
ieu-a-99	Hip circumference	73137	Females		European	2013	Randall JC		ieu-a-1126	228951	122977	2017	10680257	6.24779e-11	-0.572	0.0874286	3	FE IVW	1	-0.742941	-0.400221	0.564632	0.475713	0.670172	0.56 [0.48:0.67]	negative	FE IVW / 1	4.66846e-09	Brest cancer overall	Hip circumference (F) Randall JC/2013 [ 73K]	Antrophometric	[ 73K]	TRUE	TRUE	TRUE	TRUE	TRUE	TRUE	FALSE	TRUE
prot-a-488	Cadherin-related family member 3	3301	Males and Females		European	2018	Sun BB		ieu-a-1128	127442	21468	2017	10680257	6.26052e-11	-0.112	0.0171651	2	FE IVW	1	-0.145858	-0.0785711	0.893852	0.86428	0.924436	0.89 [0.86:0.92]	negative	FE IVW / 1	4.66846e-09	Brest cancer ER-	Cadherin-related family member 3 (M/F) Sun BB/2018 [ 3K]	Proteins	[ 3K]	TRUE	TRUE	TRUE	TRUE	TRUE	FALSE	FALSE	FALSE
prot-a-995	Protein eva-1 homolog C	3301	Males and Females		European	2018	Sun BB		ieu-a-1127	175475	69501	2017	10680257	9.0555e-11	-0.016	0.0024304	3	FE IVW	1	-0.0205173	-0.0109901	0.98437	0.979692	0.98907	0.98 [0.98:0.99]	negative	FE IVW / 1	6.67505e-09	Brest cancer ER+	Protein eva-1 homolog C (M/F) Sun BB/2018 [ 3K]	Proteins	[ 3K]	TRUE	TRUE	FALSE	FALSE	FALSE	FALSE	FALSE	FALSE
prot-a-1411	Alpha-L-iduronidase	3301	Males and Females		European	2018	Sun BB		ieu-a-1127	175475	69501	2017	10680257	9.98492e-11	0.019	0.00293824	2	FE IVW	1	0.0132432	0.0247611	1.01918	1.01333	1.02507	1.02 [1.01:1.03]	positive	FE IVW / 1	7.27651e-09	Brest cancer ER+	Alpha-L-iduronidase (M/F) Sun BB/2018 [ 3K]	Proteins	[ 3K]	TRUE	TRUE	TRUE	TRUE	TRUE	FALSE	FALSE	FALSE
ukb-b-10181	Eye problems/disorders: Diabetes related eye disease	150642	Males and Females	6148#1: Output from GWAS pipeline using Phesant derived variables from UKBiobank	European	2018	Ben Elsworth	MRC-IEU	ieu-a-1128	127442	21468	2017	10680257	1.21202e-10	-0.631	0.0980093	2	FE IVW	1	-0.823064	-0.438868	0.532078	0.439084	0.644766	0.53 [0.44:0.64]	negative	FE IVW / 1	8.73337e-09	Brest cancer ER-	Eye problems/disorders: Diabetes related eye disease (M/F) MRC-IEU/2018 [ 150K]	Other	[ 150K]	TRUE	FALSE	FALSE	FALSE	FALSE	FALSE	FALSE	FALSE
ebi-a-GCST005058	HDL cholesterol	9796			European	2017	Prins BP		ieu-a-1127	175475	69501	2017	10680257	1.76506e-10	0.055	0.00867268	4	FE IVW	1	0.0383376	0.0723345	1.0569	1.03908	1.07501	1.06 [1.04:1.08]	positive	FE IVW / 1	1.2577e-08	Brest cancer ER+	HDL cholesterol (M/F) Prins BP/2017 [ 9K]	Other	[ 9K]	TRUE	FALSE	FALSE	FALSE	FALSE	FALSE	FALSE	FALSE
ubm-a-470	IDP dMRI TBSS L3 Cingulum cingulate gyrus R	7532	Males		European	2018	Elliott LT		ieu-a-1127	175475	69501	2017	10680257	1.83928e-10	-0.086	0.0135266	3	FE IVW	1	-0.112733	-0.0597089	0.917392	0.893389	0.942039	0.92 [0.89:0.94]	negative	FE IVW / 1	1.29619e-08	Brest cancer ER+	IDP dMRI TBSS L3 Cingulum cingulate gyrus R (M/F) Elliott LT/2018 [ 7K]	Other	[ 7K]	TRUE	FALSE	FALSE	FALSE	FALSE	FALSE	FALSE	FALSE
prot-a-735	CUB and zona pellucida-like domain-containing protein 1	3301	Males and Females		European	2018	Sun BB		ieu-a-1127	175475	69501	2017	10680257	2.02946e-10	0.022	0.00345685	2	FE IVW	1	0.015207	0.0287579	1.02223	1.01532	1.02918	1.02 [1.02:1.03]	positive	FE IVW / 1	1.41466e-08	Brest cancer ER+	CUB and zona pellucida-like domain-containing protein 1 (M/F) Sun BB/2018 [ 3K]	Proteins	[ 3K]	TRUE	TRUE	TRUE	TRUE	FALSE	FALSE	FALSE	FALSE
ubm-a-651	IDP dMRI ProbtrackX FA str l	7532	Males		European	2018	Elliott LT		ieu-a-1127	175475	69501	2017	10680257	3.28521e-10	0.121	0.019257	3	FE IVW	1	0.0832803	0.158768	1.12865	1.08685	1.17207	1.13 [1.09:1.17]	positive	FE IVW / 1	2.26539e-08	Brest cancer ER+	IDP dMRI ProbtrackX FA str l (M/F) Elliott LT/2018 [ 7K]	Other	[ 7K]	TRUE	FALSE	FALSE	FALSE	FALSE	FALSE	FALSE	FALSE
prot-a-2815	Maspardin	3301	Males and Females		European	2018	Sun BB		ieu-a-1126	228951	122977	2017	10680257	3.62404e-10	-0.016	0.00257845	3	FE IVW	1	-0.0212191	-0.0111116	0.983965	0.979004	0.98895	0.98 [0.98:0.99]	negative	FE IVW / 1	2.47245e-08	Brest cancer overall	Maspardin (M/F) Sun BB/2018 [ 3K]	Proteins	[ 3K]	TRUE	TRUE	FALSE	FALSE	FALSE	FALSE	FALSE	FALSE
ukb-a-204	Illnesses of father: Prostate cancer	292053	Males and Females		European	2017	Neale	Neale Lab	ieu-a-1127	175475	69501	2017	10680257	6.71381e-10	1.399	0.22666	3	FE IVW	0.69	0.954847	1.84335	4.05155	2.59827	6.31768	4.05 [2.6:6.32]	positive	FE IVW / 0.69	4.53218e-08	Brest cancer ER+	Illnesses of father: Prostate cancer (M/F) Neale Lab/2017 [ 292K]	Other	[ 292K]	TRUE	FALSE	FALSE	FALSE	FALSE	FALSE	FALSE	FALSE
ukb-b-9961	Operative procedures - secondary OPCS: Y50.8 Other specified approach through abdominal cavity	463010	Males and Females	41210#Y508: Output from GWAS pipeline using Phesant derived variables from UKBiobank	European	2018	Ben Elsworth	MRC-IEU	ieu-a-1127	175475	69501	2017	10680257	9.64405e-10	2.038	0.333292	2	FE IVW	1	1.38489	2.6914	7.67636	3.9944	14.7523	7.68 [3.99:14.75]	positive	FE IVW / 1	6.34461e-08	Brest cancer ER+	Operative procedures - secondary OPCS: Y50.8 Other specified approach through abdominal cavity (M/F) MRC-IEU/2018 [ 463K]	Other	[ 463K]	TRUE	FALSE	FALSE	FALSE	FALSE	FALSE	FALSE	FALSE
ukb-b-7859	Impedance of arm (right)	454826	Males and Females	23109: Output from GWAS pipeline using Phesant derived variables from UKBiobank	European	2018	Ben Elsworth	MRC-IEU	ieu-a-1127	175475	69501	2017	10680257	9.66424e-10	0.195	0.0319466	433	FE IVW	0.82	0.132733	0.257964	1.21573	1.14195	1.29429	1.22 [1.14:1.29]	positive	FE IVW / 0.82	6.34461e-08	Brest cancer ER+	Impedance of arm (right) (M/F) MRC-IEU/2018 [ 454K]	Other	[ 454K]	TRUE	FALSE	FALSE	FALSE	FALSE	FALSE	FALSE	FALSE
ukb-d-ULCERNAS	Ulcerative colitis, NAS	361194	Males and Females		European	2018	Neale lab		ieu-a-1128	127442	21468	2017	10680257	9.69549e-10	10.435	1.70663	5	FE IVW	1	7.08991	13.7799	34026.7	1199.8	965006	34026.74 [1199.8:965006.33]	positive	FE IVW / 1	6.34461e-08	Brest cancer ER-	Ulcerative colitis, NAS (M/F) Neale lab/2018 [ 361K]	Other	[ 361K]	TRUE	FALSE	FALSE	FALSE	FALSE	FALSE	FALSE	FALSE
ubm-a-501	IDP dMRI TBSS ICVF Anterior limb of internal capsule L	7532	Males		European	2018	Elliott LT		ieu-a-1126	228951	122977	2017	10680257	1.04845e-09	0.058	0.00958531	5	FE IVW	1	0.039701	0.0772754	1.06023	1.0405	1.08034	1.06 [1.04:1.08]	positive	FE IVW / 1	6.79165e-08	Brest cancer overall	IDP dMRI TBSS ICVF Anterior limb of internal capsule L (M/F) Elliott LT/2018 [ 7K]	Other	[ 7K]	TRUE	FALSE	FALSE	FALSE	FALSE	FALSE	FALSE	FALSE
prot-a-1858	Matrilin-3	3301	Males and Females		European	2018	Sun BB		ieu-a-1127	175475	69501	2017	10680257	1.1674e-09	0.041	0.00669885	3	FE IVW	1	0.0276305	0.05389	1.0416	1.02802	1.05537	1.04 [1.03:1.06]	positive	FE IVW / 1	7.48652e-08	Brest cancer ER+	Matrilin-3 (M/F) Sun BB/2018 [ 3K]	Proteins	[ 3K]	TRUE	TRUE	FALSE	FALSE	FALSE	FALSE	FALSE	FALSE
ubm-a-533	IDP dMRI TBSS OD Pontine crossing tract	7532	Males		European	2018	Elliott LT		ieu-a-1127	175475	69501	2017	10680257	1.21766e-09	0.123	0.0202184	3	FE IVW	1	0.0832575	0.162514	1.13076	1.08682	1.17646	1.13 [1.09:1.18]	positive	FE IVW / 1	7.73153e-08	Brest cancer ER+	IDP dMRI TBSS OD Pontine crossing tract (M/F) Elliott LT/2018 [ 7K]	Other	[ 7K]	TRUE	FALSE	FALSE	FALSE	FALSE	FALSE	FALSE	FALSE
ukb-b-4955	Dairy smoothie intake	64941	Males and Females	100230: Output from GWAS pipeline using Phesant derived variables from UKBiobank	European	2018	Ben Elsworth	MRC-IEU	ieu-a-1127	175475	69501	2017	10680257	1.65243e-09	-0.268	0.0444689	3	FE IVW	1	-0.355251	-0.180932	0.764838	0.700998	0.834492	0.76 [0.7:0.83]	negative	FE IVW / 1	1.03892e-07	Brest cancer ER+	Dairy smoothie intake (M/F) MRC-IEU/2018 [ 64K]	Diet and supplements	[ 64K]	TRUE	TRUE	FALSE	FALSE	FALSE	FALSE	FALSE	FALSE
ukb-b-16886	Types of transport used (excluding work): Car/motor vehicle	460491	Males and Females	6162#1: Output from GWAS pipeline using Phesant derived variables from UKBiobank	European	2018	Ben Elsworth	MRC-IEU	ieu-a-1128	127442	21468	2017	10680257	1.99231e-09	-1.972	0.32883	3	FE IVW	1	-2.61697	-1.32796	0.139114	0.0730239	0.265018	0.14 [0.07:0.27]	negative	FE IVW / 1	1.24046e-07	Brest cancer ER-	Types of transport used : Car/motor vehicle (M/F) MRC-IEU/2018 [ 460K]	Physical activity	[ 460K]	TRUE	TRUE	FALSE	FALSE	FALSE	FALSE	FALSE	FALSE
ukb-b-18336	Seen a psychiatrist for nerves, anxiety, tension or depression	460702	Males and Females	2100: Output from GWAS pipeline using Phesant derived variables from UKBiobank	European	2018	Ben Elsworth	MRC-IEU	ieu-a-1128	127442	21468	2017	10680257	2.02568e-09	1.8	0.300143	3	FE IVW	1	1.2113	2.38786	6.0471	3.35784	10.8901	6.05 [3.36:10.89]	positive	FE IVW / 1	1.24911e-07	Brest cancer ER-	Seen a psychiatrist for nerves, anxiety, tension or depression (M/F) MRC-IEU/2018 [ 460K]	Other	[ 460K]	TRUE	FALSE	FALSE	FALSE	FALSE	FALSE	FALSE	FALSE
ubm-a-866	IDP dMRI ProbtrackX ISOVF slf r	7532	Males		European	2018	Elliott LT		ieu-a-1126	228951	122977	2017	10680257	2.5979e-09	-0.051	0.00852421	3	FE IVW	1	-0.0674706	-0.0340557	0.950504	0.934755	0.966518	0.95 [0.93:0.97]	negative	FE IVW / 1	1.5867e-07	Brest cancer overall	IDP dMRI ProbtrackX ISOVF slf r (M/F) Elliott LT/2018 [ 7K]	Other	[ 7K]	TRUE	FALSE	FALSE	FALSE	FALSE	FALSE	FALSE	FALSE
ukb-b-12018	Illnesses of mother: Chronic bronchitis/emphysema	423692	Males and Females	20110#6: Output from GWAS pipeline using Phesant derived variables from UKBiobank	European	2018	Ben Elsworth	MRC-IEU	ieu-a-1128	127442	21468	2017	10680257	3.37455e-09	0.386	0.0652976	2	FE IVW	1	0.258073	0.514039	1.47117	1.29443	1.67203	1.47 [1.29:1.67]	positive	FE IVW / 1	2.04157e-07	Brest cancer ER-	Illnesses of mother: Chronic bronchitis/emphysema (M/F) MRC-IEU/2018 [ 423K]	Other	[ 423K]	TRUE	FALSE	FALSE	FALSE	FALSE	FALSE	FALSE	FALSE
prot-a-366	Calpastatin	3301	Males and Females		European	2018	Sun BB		ieu-a-1126	228951	122977	2017	10680257	3.40633e-09	0.055	0.00929003	4	FE IVW	1	0.0367022	0.0731191	1.05645	1.03738	1.07586	1.06 [1.04:1.08]	positive	FE IVW / 1	2.04157e-07	Brest cancer overall	Calpastatin (M/F) Sun BB/2018 [ 3K]	Proteins	[ 3K]	TRUE	TRUE	TRUE	TRUE	TRUE	TRUE	TRUE	TRUE
prot-a-1049	Protein FAM3B	3301	Males and Females		European	2018	Sun BB		ieu-a-1127	175475	69501	2017	10680257	3.59009e-09	0.018	0.00298924	2	FE IVW	1	0.0117838	0.0235016	1.0178	1.01185	1.02378	1.02 [1.01:1.02]	positive	FE IVW / 1	2.13178e-07	Brest cancer ER+	Protein FAM3B (M/F) Sun BB/2018 [ 3K]	Proteins	[ 3K]	TRUE	TRUE	FALSE	FALSE	FALSE	FALSE	FALSE	FALSE
prot-a-1644	Killer cell immunoglobulin-like receptor 2DL5A	3301	Males and Females		European	2018	Sun BB		ieu-a-1128	127442	21468	2017	10680257	3.81457e-09	0.034	0.00570194	2	FE IVW	1	0.0224202	0.0447718	1.03417	1.02267	1.04579	1.03 [1.02:1.05]	positive	FE IVW / 1	2.2443e-07	Brest cancer ER-	Killer cell immunoglobulin-like receptor 2DL5A (M/F) Sun BB/2018 [ 3K]	Proteins	[ 3K]	TRUE	TRUE	TRUE	TRUE	FALSE	FALSE	FALSE	FALSE
met-a-444	X-10510	7792	Males and Females		European	2014	Shin		ieu-a-1127	175475	69501	2017	10680257	4.21194e-09	0.293	0.0498746	3	FE IVW	1	0.195291	0.3908	1.3405	1.21567	1.47816	1.34 [1.22:1.48]	positive	FE IVW / 1	2.44011e-07	Brest cancer ER+	X-10510 (M/F) Shin/2014 [ 7K]	Metabolites	[ 7K]	TRUE	TRUE	TRUE	TRUE	TRUE	FALSE	FALSE	FALSE
ukb-a-483	Types of physical activity in last 4 weeks: None of the above	335599	Males and Females		European	2017	Neale	Neale Lab	ieu-a-1126	228951	122977	2017	10680257	4.22349e-09	3.564	0.606683	4	FE IVW	0.71	2.37528	4.75348	35.3175	10.754	115.987	35.32 [10.75:115.99]	positive	FE IVW / 0.71	2.44011e-07	Brest cancer overall	Physical activity: None of the above (M/F) Neale Lab/2017 [ 335K]	Physical activity	[ 335K]	TRUE	TRUE	TRUE	FALSE	TRUE	FALSE	FALSE	FALSE
ukb-b-8778	Pulse wave peak to peak time	151466	Males and Females	4196: Output from GWAS pipeline using Phesant derived variables from UKBiobank	European	2018	Ben Elsworth	MRC-IEU	ieu-a-1128	127442	21468	2017	10680257	5.65415e-09	-0.611	0.104835	3	FE IVW	1	-0.816317	-0.405363	0.542895	0.442057	0.666735	0.54 [0.44:0.67]	negative	FE IVW / 1	3.23751e-07	Brest cancer ER-	Pulse wave peak to peak time (M/F) MRC-IEU/2018 [ 151K]	Other	[ 151K]	TRUE	FALSE	FALSE	FALSE	FALSE	FALSE	FALSE	FALSE
prot-a-2392	Trypsin-2	3301	Males and Females		European	2018	Sun BB		ieu-a-1128	127442	21468	2017	10680257	7.35027e-09	-0.043	0.0074407	3	FE IVW	1	-0.0576113	-0.0284437	0.957885	0.944017	0.971957	0.96 [0.94:0.97]	negative	FE IVW / 1	4.17144e-07	Brest cancer ER-	Trypsin-2 (M/F) Sun BB/2018 [ 3K]	Proteins	[ 3K]	TRUE	TRUE	FALSE	FALSE	FALSE	FALSE	FALSE	FALSE
ukb-b-10505	Qualifications: CSEs or equivalent	458079	Males and Females	6138#4: Output from GWAS pipeline using Phesant derived variables from UKBiobank	European	2018	Ben Elsworth	MRC-IEU	ieu-a-1128	127442	21468	2017	10680257	8.86346e-09	2.351	0.408729	5	FE IVW	0.69	1.54956	3.15177	10.4925	4.70938	23.3775	10.49 [4.71:23.38]	positive	FE IVW / 0.69	4.98609e-07	Brest cancer ER-	Qualifications: CSEs or equivalent (M/F) MRC-IEU/2018 [ 458K]	Other	[ 458K]	TRUE	FALSE	FALSE	FALSE	FALSE	FALSE	FALSE	FALSE
prot-a-1576	Immunoglobulin superfamily containing leucine-rich repeat protein 2	3301	Males and Females		European	2018	Sun BB		ieu-a-1126	228951	122977	2017	10680257	1.00336e-08	-0.079	0.0138196	4	FE IVW	1	-0.106275	-0.052102	0.923866	0.899178	0.949232	0.92 [0.9:0.95]	negative	FE IVW / 1	5.59526e-07	Brest cancer overall	Immunoglobulin superfamily containing leucine-rich repeat protein 2 (M/F) Sun BB/2018 [ 3K]	Proteins	[ 3K]	TRUE	TRUE	TRUE	TRUE	TRUE	TRUE	TRUE	TRUE
prot-a-2308	Plexin-B2	3301	Males and Females		European	2018	Sun BB		ieu-a-1127	175475	69501	2017	10680257	1.10281e-08	0.047	0.00823814	2	FE IVW	1	0.0309269	0.0632204	1.0482	1.03141	1.06526	1.05 [1.03:1.07]	positive	FE IVW / 1	6.09681e-07	Brest cancer ER+	Plexin-B2 (M/F) Sun BB/2018 [ 3K]	Proteins	[ 3K]	TRUE	TRUE	TRUE	TRUE	TRUE	TRUE	TRUE	TRUE
ukb-b-17422	Age at menopause (last menstrual period)	143819	Males and Females	3581: Output from GWAS pipeline using Phesant derived variables from UKBiobank	European	2018	Ben Elsworth	MRC-IEU	ieu-a-1126	228951	122977	2017	10680257	1.17499e-08	0.188	0.0329167	101	Weighted median	0.83	0.123218	0.252251	1.20651	1.13113	1.28692	1.21 [1.13:1.29]	positive	Weighted median / 0.83	6.44034e-07	Brest cancer overall	Age at menopause (M/F) MRC-IEU/2018 [ 143K]	Reproductive	[ 143K]	TRUE	TRUE	TRUE	TRUE	TRUE	TRUE	TRUE	TRUE
prot-a-1930	Myeloperoxidase	3301	Males and Females		European	2018	Sun BB		ieu-a-1127	175475	69501	2017	10680257	1.22261e-08	-0.029	0.00504054	4	FE IVW	1	-0.0385931	-0.0188342	0.971695	0.962142	0.981342	0.97 [0.96:0.98]	negative	FE IVW / 1	6.64458e-07	Brest cancer ER+	Myeloperoxidase (M/F) Sun BB/2018 [ 3K]	Proteins	[ 3K]	TRUE	TRUE	FALSE	FALSE	FALSE	FALSE	FALSE	FALSE
prot-a-2493	Retinoic acid receptor responder protein 1	3301	Males and Females		European	2018	Sun BB		ieu-a-1126	228951	122977	2017	10680257	1.37009e-08	-0.008	0.00140295	3	FE IVW	1	-0.0107144	-0.00521488	0.992067	0.989343	0.994799	0.99 [0.99:0.99]	negative	FE IVW / 1	7.38349e-07	Brest cancer overall	Retinoic acid receptor responder protein 1 (M/F) Sun BB/2018 [ 3K]	Proteins	[ 3K]	TRUE	TRUE	TRUE	TRUE	FALSE	FALSE	FALSE	FALSE
ukb-b-17422	Age at menopause (last menstrual period)	143819	Males and Females	3581: Output from GWAS pipeline using Phesant derived variables from UKBiobank	European	2018	Ben Elsworth	MRC-IEU	ieu-a-1127	175475	69501	2017	10680257	1.43882e-08	0.285	0.0461432	101	Weighted mode	0.76	0.194432	0.375313	1.32959	1.21462	1.45545	1.33 [1.21:1.46]	positive	Weighted mode / 0.76	7.6893e-07	Brest cancer ER+	Age at menopause (M/F) MRC-IEU/2018 [ 143K]	Reproductive	[ 143K]	TRUE	TRUE	TRUE	TRUE	TRUE	TRUE	TRUE	TRUE
ubm-a-285	IDP dMRI TBSS MD Superior longitudinal fasciculus L	7532	Males		European	2018	Elliott LT		ieu-a-1127	175475	69501	2017	10680257	2.28399e-08	-0.089	0.0159698	2	FE IVW	1	-0.120556	-0.0579543	0.914612	0.886427	0.943693	0.91 [0.89:0.94]	negative	FE IVW / 1	1.21051e-06	Brest cancer ER+	IDP dMRI TBSS MD Superior longitudinal fasciculus L (M/F) Elliott LT/2018 [ 7K]	Other	[ 7K]	TRUE	FALSE	FALSE	FALSE	FALSE	FALSE	FALSE	FALSE
ubm-a-135	IDP T1 FAST ROIs R ventral striatum	8427	Males		European	2018	Elliott LT		ieu-a-1126	228951	122977	2017	10680257	2.47605e-08	0.054	0.00965378	3	FE IVW	1	0.0348979	0.0727407	1.05529	1.03551	1.07545	1.06 [1.04:1.08]	positive	FE IVW / 1	1.30155e-06	Brest cancer overall	IDP T1 FAST ROIs R ventral striatum (M/F) Elliott LT/2018 [ 8K]	Other	[ 8K]	TRUE	FALSE	FALSE	FALSE	FALSE	FALSE	FALSE	FALSE
ieu-a-85	Extreme body mass index	16068	Males and Females		European	2013	Berndt SI		ieu-a-1127	175475	69501	2017	10680257	2.98241e-08	-0.127	0.0229541	7	Penalised median	0.71	-0.172213	-0.0822324	0.880538	0.8418	0.921058	0.88 [0.84:0.92]	negative	Penalised median / 0.71	1.55498e-06	Brest cancer ER+	Extreme body mass index (M/F) Berndt SI/2013 [ 16K]	Antrophometric	[ 16K]	TRUE	TRUE	TRUE	TRUE	TRUE	TRUE	TRUE	TRUE
ubm-a-516	IDP dMRI TBSS ICVF External capsule R	7532	Males		European	2018	Elliott LT		ieu-a-1126	228951	122977	2017	10680257	3.07908e-08	0.048	0.00860726	3	FE IVW	1	0.0307871	0.0645276	1.04881	1.03127	1.06666	1.05 [1.03:1.07]	positive	FE IVW / 1	1.59243e-06	Brest cancer overall	IDP dMRI TBSS ICVF External capsule R (M/F) Elliott LT/2018 [ 7K]	Other	[ 7K]	TRUE	FALSE	FALSE	FALSE	FALSE	FALSE	FALSE	FALSE
ebi-a-GCST004430	Interleukin-16 levels	3483			European	2016	Ahola-Olli AV		ieu-a-1126	228951	122977	2017	10680257	3.16707e-08	0.019	0.0034699	3	FE IVW	1	0.0123943	0.0259963	1.01938	1.01247	1.02634	1.02 [1.01:1.03]	positive	FE IVW / 1	1.62484e-06	Brest cancer overall	Interleukin-16 levels (M/F) Ahola-Olli AV/2016 [ 3K]	Other	[ 3K]	TRUE	FALSE	FALSE	FALSE	FALSE	FALSE	FALSE	FALSE
ubm-a-659	IDP dMRI ProbtrackX MD cgc l	7532	Males		European	2018	Elliott LT		ieu-a-1127	175475	69501	2017	10680257	4.81595e-08	-0.09	0.0165624	4	FE IVW	1	-0.12286	-0.057935	0.913568	0.884388	0.943711	0.91 [0.88:0.94]	negative	FE IVW / 1	2.45117e-06	Brest cancer ER+	IDP dMRI ProbtrackX MD cgc l (M/F) Elliott LT/2018 [ 7K]	Other	[ 7K]	TRUE	FALSE	FALSE	FALSE	FALSE	FALSE	FALSE	FALSE
ieu-a-99	Hip circumference	73137	Females		European	2013	Randall JC		ieu-a-1127	175475	69501	2017	10680257	5.44302e-08	-0.522	0.0960578	3	FE IVW	1	-0.710463	-0.333916	0.59322	0.491417	0.716114	0.59 [0.49:0.72]	negative	FE IVW / 1	2.74851e-06	Brest cancer ER+	Hip circumference (F) Randall JC/2013 [ 73K]	Antrophometric	[ 73K]	TRUE	TRUE	TRUE	TRUE	TRUE	TRUE	FALSE	TRUE
prot-a-2575	rRNA methyltransferase 3, mitochondrial	3301	Males and Females		European	2018	Sun BB		ieu-a-1128	127442	21468	2017	10680257	5.49701e-08	0.015	0.00267269	4	FE IVW	1	0.00928609	0.019763	1.01463	1.00933	1.01996	1.01 [1.01:1.02]	positive	FE IVW / 1	2.75409e-06	Brest cancer ER-	rRNA methyltransferase 3, mitochondrial (M/F) Sun BB/2018 [ 3K]	Proteins	[ 3K]	TRUE	TRUE	TRUE	TRUE	FALSE	FALSE	FALSE	FALSE
ukb-a-273	Impedance of arm (left)	331292	Males and Females		European	2017	Neale	Neale Lab	ieu-a-1126	228951	122977	2017	10680257	6.04976e-08	0.156	0.028765	292	FE IVW	0.67	0.0994501	0.212209	1.16863	1.10456	1.23641	1.17 [1.1:1.24]	positive	FE IVW / 0.67	3.00753e-06	Brest cancer overall	Impedance of arm (left) (M/F) Neale Lab/2017 [ 331K]	Other	[ 331K]	TRUE	FALSE	FALSE	FALSE	FALSE	FALSE	FALSE	FALSE
ukb-a-269	Impedance of whole body	331284	Males and Females		European	2017	Neale	Neale Lab	ieu-a-1128	127442	21468	2017	10680257	6.56232e-08	0.239	0.0442487	332	FE IVW	0.68	0.152338	0.325793	1.27006	1.16455	1.38513	1.27 [1.16:1.39]	positive	FE IVW / 0.68	3.23586e-06	Brest cancer ER-	Impedance of whole body (M/F) Neale Lab/2017 [ 331K]	Other	[ 331K]	TRUE	FALSE	FALSE	FALSE	FALSE	FALSE	FALSE	FALSE
ukb-a-34	Comparative body size at age 10	331693	Males and Females		European	2017	Neale	Neale Lab	ieu-a-1127	175475	69501	2017	10680257	6.60998e-08	-0.403	0.0705998	143	RE IVW	0.71	-0.54094	-0.264189	0.668603	0.582201	0.767828	0.67 [0.58:0.77]	negative	RE IVW / 0.71	3.23586e-06	Brest cancer ER+	body size at age 10 (M/F) Neale Lab/2017 [ 331K]	Other	[ 331K]	TRUE	FALSE	FALSE	FALSE	FALSE	FALSE	FALSE	FALSE
ubm-a-735	IDP dMRI ProbtrackX L1 unc r	7532	Males		European	2018	Elliott LT		ieu-a-1127	175475	69501	2017	10680257	7.23011e-08	-0.068	0.0126781	3	FE IVW	1	-0.0931254	-0.0434271	0.934002	0.911079	0.957502	0.93 [0.91:0.96]	negative	FE IVW / 1	3.51263e-06	Brest cancer ER+	IDP dMRI ProbtrackX L1 unc r (M/F) Elliott LT/2018 [ 7K]	Other	[ 7K]	TRUE	FALSE	FALSE	FALSE	FALSE	FALSE	FALSE	FALSE
prot-a-2427	Prostaglandin F2 receptor negative regulator	3301	Males and Females		European	2018	Sun BB		ieu-a-1127	175475	69501	2017	10680257	8.49386e-08	0.022	0.00401439	3	FE IVW	1	0.0136341	0.0293705	1.02174	1.01373	1.02981	1.02 [1.01:1.03]	positive	FE IVW / 1	4.09557e-06	Brest cancer ER+	Prostaglandin F2 receptor negative regulator (M/F) Sun BB/2018 [ 3K]	Proteins	[ 3K]	TRUE	TRUE	FALSE	FALSE	FALSE	FALSE	FALSE	FALSE
ubm-a-131	IDP T1 FAST ROIs R hippocampus	8427	Males		European	2018	Elliott LT		ieu-a-1126	228951	122977	2017	10680257	9.49431e-08	0.473	0.0885793	2	FE IVW	1	0.299056	0.646287	1.60427	1.34859	1.90844	1.6 [1.35:1.91]	positive	FE IVW / 1	4.54381e-06	Brest cancer overall	IDP T1 FAST ROIs R hippocampus (M/F) Elliott LT/2018 [ 8K]	Other	[ 8K]	TRUE	FALSE	FALSE	FALSE	FALSE	FALSE	FALSE	FALSE
ubm-a-278	IDP dMRI TBSS MD Cingulum cingulate gyrus R	7532	Males		European	2018	Elliott LT		ieu-a-1127	175475	69501	2017	10680257	9.64849e-08	-0.093	0.0175056	3	FE IVW	1	-0.127672	-0.0590503	0.910864	0.880142	0.942659	0.91 [0.88:0.94]	negative	FE IVW / 1	4.58339e-06	Brest cancer ER+	IDP dMRI TBSS MD Cingulum cingulate gyrus R (M/F) Elliott LT/2018 [ 7K]	Other	[ 7K]	TRUE	FALSE	FALSE	FALSE	FALSE	FALSE	FALSE	FALSE
ubm-a-735	IDP dMRI ProbtrackX L1 unc r	7532	Males		European	2018	Elliott LT		ieu-a-1126	228951	122977	2017	10680257	1.29943e-07	-0.05	0.00939881	3	FE IVW	1	-0.0680373	-0.031194	0.951595	0.934226	0.969288	0.95 [0.93:0.97]	negative	FE IVW / 1	6.12738e-06	Brest cancer overall	IDP dMRI ProbtrackX L1 unc r (M/F) Elliott LT/2018 [ 7K]	Other	[ 7K]	TRUE	FALSE	FALSE	FALSE	FALSE	FALSE	FALSE	FALSE
ukb-b-17616	Treatment/medication code: xalatan 0.005% eye drops	462933	Males and Females	20003#1141146198: Output from GWAS pipeline using Phesant derived variables from UKBiobank	European	2018	Ben Elsworth	MRC-IEU	ieu-a-1127	175475	69501	2017	10680257	1.65368e-07	1.787	0.341354	2	FE IVW	1	1.11779	2.4559	5.97057	3.05808	11.6569	5.97 [3.06:11.66]	positive	FE IVW / 1	7.7409e-06	Brest cancer ER+	Drug: xalatan 0.005% eye drops (M/F) MRC-IEU/2018 [ 462K]	Drugs	[ 462K]	TRUE	TRUE	FALSE	FALSE	FALSE	FALSE	FALSE	FALSE
ukb-d-1418_3	Milk type used: Skimmed	360806	Males and Females		European	2018	Neale lab		ieu-a-1128	127442	21468	2017	10680257	1.99753e-07	-2.294	0.441196	2	FE IVW	1	-3.15877	-1.42928	0.100859	0.0424779	0.23948	0.1 [0.04:0.24]	negative	FE IVW / 1	9.28274e-06	Brest cancer ER-	Milk type used: Skimmed (M/F) Neale lab/2018 [ 360K]	Diet and supplements	[ 360K]	TRUE	TRUE	TRUE	TRUE	TRUE	TRUE	TRUE	TRUE
ukb-b-17788	Operation code: carpal tunnel surgery	462933	Males and Females	20004#1501: Output from GWAS pipeline using Phesant derived variables from UKBiobank	European	2018	Ben Elsworth	MRC-IEU	ieu-a-1126	228951	122977	2017	10680257	2.53374e-07	1.519	0.294693	2	FE IVW	1	0.941599	2.09679	4.56855	2.56408	8.14003	4.57 [2.56:8.14]	positive	FE IVW / 1	1.16899e-05	Brest cancer overall	Operation code: carpal tunnel surgery (M/F) MRC-IEU/2018 [ 462K]	Other	[ 462K]	TRUE	FALSE	FALSE	FALSE	FALSE	FALSE	FALSE	FALSE
prot-a-2892	Estrogen sulfotransferase	3301	Males and Females		European	2018	Sun BB		ieu-a-1128	127442	21468	2017	10680257	2.58351e-07	0.036	0.00690305	3	FE IVW	1	0.0220314	0.0490914	1.0362	1.02228	1.05032	1.04 [1.02:1.05]	positive	FE IVW / 1	1.18343e-05	Brest cancer ER-	Estrogen sulfotransferase (M/F) Sun BB/2018 [ 3K]	Proteins	[ 3K]	TRUE	TRUE	TRUE	FALSE	TRUE	FALSE	FALSE	FALSE
ieu-a-1034	Height	13960	Males and Females	Females at age 10 and males at age 12; effect allele frequencies are missing	European	2013	Cousminer		ieu-a-1127	175475	69501	2017	10680257	2.60375e-07	0.286	0.0554602	4	FE IVW	1	0.176922	0.394326	1.33059	1.19354	1.48338	1.33 [1.19:1.48]	positive	FE IVW / 1	1.18424e-05	Brest cancer ER+	Childhood height (M/F) Cousminer/2013 [ 13K]	Antrophometric	[ 13K]	TRUE	TRUE	TRUE	FALSE	TRUE	FALSE	FALSE	FALSE
met-a-558	1-arachidonoylglycerophosphocholine*	7507	Males and Females		European	2014	Shin		ieu-a-1128	127442	21468	2017	10680257	3.07141e-07	0.488	0.0953975	3	FE IVW	1	0.301362	0.67532	1.62961	1.3517	1.96466	1.63 [1.35:1.96]	positive	FE IVW / 1	1.38711e-05	Brest cancer ER-	1-arachidonoylglycerophosphocholine* (M/F) Shin/2014 [ 7K]	Metabolites	[ 7K]	TRUE	TRUE	TRUE	TRUE	FALSE	FALSE	FALSE	FALSE
met-a-573	Isobutyrylcarnitine	7812	Males and Females		European	2014	Shin		ieu-a-1128	127442	21468	2017	10680257	3.2788e-07	0.111	0.021654	3	FE IVW	1	0.0681381	0.153022	1.11693	1.07051	1.16535	1.12 [1.07:1.17]	positive	FE IVW / 1	1.47041e-05	Brest cancer ER-	Isobutyrylcarnitine (M/F) Shin/2014 [ 7K]	Metabolites	[ 7K]	TRUE	TRUE	FALSE	FALSE	FALSE	FALSE	FALSE	FALSE
ukb-a-487	Types of physical activity in last 4 weeks: Heavy DIY (eg: weeding lawn mowing carpentry digging)	335599	Males and Females		European	2017	Neale	Neale Lab	ieu-a-1128	127442	21468	2017	10680257	3.48559e-07	-0.899	0.176357	3	FE IVW	1	-1.24422	-0.552898	0.407156	0.288166	0.57528	0.41 [0.29:0.58]	negative	FE IVW / 1	1.5523e-05	Brest cancer ER-	Physical activity: Heavy DIY (M/F) Neale Lab/2017 [ 335K]	Physical activity	[ 335K]	TRUE	TRUE	TRUE	TRUE	TRUE	FALSE	FALSE	FALSE
ubm-a-131	IDP T1 FAST ROIs R hippocampus	8427	Males		European	2018	Elliott LT		ieu-a-1127	175475	69501	2017	10680257	3.74965e-07	0.516	0.101601	2	FE IVW	1	0.31712	0.715394	1.67574	1.37317	2.04499	1.68 [1.37:2.04]	positive	FE IVW / 1	1.65838e-05	Brest cancer ER+	IDP T1 FAST ROIs R hippocampus (M/F) Elliott LT/2018 [ 8K]	Other	[ 8K]	TRUE	FALSE	FALSE	FALSE	FALSE	FALSE	FALSE	FALSE
ubm-a-517	IDP dMRI TBSS ICVF External capsule L	7532	Males		European	2018	Elliott LT		ieu-a-1126	228951	122977	2017	10680257	4.31061e-07	0.048	0.00943347	3	FE IVW	1	0.0291938	0.066173	1.04884	1.02962	1.06841	1.05 [1.03:1.07]	positive	FE IVW / 1	1.89342e-05	Brest cancer overall	IDP dMRI TBSS ICVF External capsule L (M/F) Elliott LT/2018 [ 7K]	Other	[ 7K]	TRUE	FALSE	FALSE	FALSE	FALSE	FALSE	FALSE	FALSE
ubm-a-3143	netmat ICA 09Aug2017 003	7916	Males		European	2018	Elliott LT		ieu-a-1126	228951	122977	2017	10680257	4.39574e-07	-0.063	0.0124829	2	FE IVW	1	-0.0875171	-0.0385842	0.938896	0.916203	0.962151	0.94 [0.92:0.96]	negative	FE IVW / 1	1.91768e-05	Brest cancer overall	netmat ICA 09Aug2017 003 (M/F) Elliott LT/2018 [ 7K]	Other	[ 7K]	TRUE	FALSE	FALSE	FALSE	FALSE	FALSE	FALSE	FALSE
ubm-a-500	IDP dMRI TBSS ICVF Anterior limb of internal capsule R	7532	Males		European	2018	Elliott LT		ieu-a-1126	228951	122977	2017	10680257	7.9804e-07	0.063	0.0127008	4	FE IVW	1	0.0377957	0.0875829	1.0647	1.03852	1.09153	1.06 [1.04:1.09]	positive	FE IVW / 1	3.45799e-05	Brest cancer overall	IDP dMRI TBSS ICVF Anterior limb of internal capsule R (M/F) Elliott LT/2018 [ 7K]	Other	[ 7K]	TRUE	FALSE	FALSE	FALSE	FALSE	FALSE	FALSE	FALSE
prot-a-381	Coiled-coil domain-containing protein 134	3301	Males and Females		European	2018	Sun BB		ieu-a-1128	127442	21468	2017	10680257	8.05788e-07	0.069	0.0139606	3	FE IVW	1	0.0415181	0.0962435	1.07131	1.04239	1.10103	1.07 [1.04:1.1]	positive	FE IVW / 1	3.46813e-05	Brest cancer ER-	Coiled-coil domain-containing protein 134 (M/F) Sun BB/2018 [ 3K]	Proteins	[ 3K]	TRUE	TRUE	FALSE	FALSE	FALSE	FALSE	FALSE	FALSE
prot-a-2341	Peptidyl-prolyl cis-trans isomerase E	3301	Males and Females		European	2018	Sun BB		ieu-a-1127	175475	69501	2017	10680257	8.1685e-07	-0.034	0.00684317	2	FE IVW	1	-0.0471583	-0.0203331	0.966817	0.953936	0.979872	0.97 [0.95:0.98]	negative	FE IVW / 1	3.49231e-05	Brest cancer ER+	Peptidyl-prolyl cis-trans isomerase E (M/F) Sun BB/2018 [ 3K]	Proteins	[ 3K]	TRUE	TRUE	FALSE	FALSE	FALSE	FALSE	FALSE	FALSE
ieu-a-1034	Height	13960	Males and Females	Females at age 10 and males at age 12; effect allele frequencies are missing	European	2013	Cousminer		ieu-a-1126	228951	122977	2017	10680257	9.45025e-07	0.224	0.0457302	4	FE IVW	1	0.134573	0.313835	1.25133	1.14405	1.36866	1.25 [1.14:1.37]	positive	FE IVW / 1	4.01354e-05	Brest cancer overall	Childhood height (M/F) Cousminer/2013 [ 13K]	Antrophometric	[ 13K]	TRUE	TRUE	TRUE	FALSE	TRUE	FALSE	FALSE	FALSE
prot-a-831	Delta-like protein 1	3301	Males and Females		European	2018	Sun BB		ieu-a-1127	175475	69501	2017	10680257	1.0197e-06	0.06	0.0123462	3	FE IVW	1	0.0361472	0.0845444	1.0622	1.03681	1.08822	1.06 [1.04:1.09]	positive	FE IVW / 1	4.30219e-05	Brest cancer ER+	Delta-like protein 1 (M/F) Sun BB/2018 [ 3K]	Proteins	[ 3K]	TRUE	TRUE	TRUE	FALSE	TRUE	FALSE	FALSE	FALSE
ukb-b-3599	Never eat eggs, dairy, wheat, sugar: Wheat products	461046	Males and Females	6144#3: Output from GWAS pipeline using Phesant derived variables from UKBiobank	European	2018	Ben Elsworth	MRC-IEU	ieu-a-1127	175475	69501	2017	10680257	1.06671e-06	-0.94	0.192704	3	FE IVW	1	-1.31789	-0.562487	0.390555	0.2677	0.56979	0.39 [0.27:0.57]	negative	FE IVW / 1	4.46293e-05	Brest cancer ER+	Never eat: Wheat products (M/F) MRC-IEU/2018 [ 461K]	Diet and supplements	[ 461K]	TRUE	TRUE	FALSE	FALSE	FALSE	FALSE	FALSE	FALSE
ukb-d-30760_irnt	HDL cholesterol		Males and Females		European	2018	Neale lab		ieu-a-1126	228951	122977	2017	10680257	1.07171e-06	0.136	0.0279695	241	Penalised median	0.69	0.0816147	0.191255	1.14618	1.08504	1.21077	1.15 [1.09:1.21]	positive	Penalised median / 0.69	4.46293e-05	Brest cancer overall	HDL cholesterol (M/F) Neale lab/2018NA	Lipids		TRUE	TRUE	TRUE	TRUE	TRUE	TRUE	TRUE	TRUE
ukb-b-19379	Impedance of arm (left)	454850	Males and Females	23110: Output from GWAS pipeline using Phesant derived variables from UKBiobank	European	2018	Ben Elsworth	MRC-IEU	ieu-a-1126	228951	122977	2017	10680257	1.16947e-06	0.156	0.0313701	316	Simple mean	0.74	0.0940283	0.216999	1.16826	1.09859	1.24234	1.17 [1.1:1.24]	positive	Simple mean / 0.74	4.8386e-05	Brest cancer overall	Impedance of arm (left) (M/F) MRC-IEU/2018 [ 454K]	Other	[ 454K]	TRUE	FALSE	FALSE	FALSE	FALSE	FALSE	FALSE	FALSE
ubm-a-424	IDP dMRI TBSS L2 Cingulum hippocampus R	7532	Males		European	2018	Elliott LT		ieu-a-1127	175475	69501	2017	10680257	1.21309e-06	-0.101	0.0208773	3	FE IVW	1	-0.142247	-0.0604083	0.903637	0.867407	0.94138	0.9 [0.87:0.94]	negative	FE IVW / 1	4.98689e-05	Brest cancer ER+	IDP dMRI TBSS L2 Cingulum hippocampus R (M/F) Elliott LT/2018 [ 7K]	Other	[ 7K]	TRUE	FALSE	FALSE	FALSE	FALSE	FALSE	FALSE	FALSE
ukb-a-14	Snoring	314449	Males and Females		European	2017	Neale	Neale Lab	ieu-a-1128	127442	21468	2017	10680257	1.32225e-06	1.759	0.363713	20	FE IVW	0.8	1.04618	2.47193	5.80694	2.84675	11.8453	5.81 [2.85:11.85]	positive	FE IVW / 0.8	5.40101e-05	Brest cancer ER-	Snoring (M/F) Neale Lab/2017 [ 314K]	Sleep	[ 314K]	TRUE	TRUE	TRUE	TRUE	TRUE	TRUE	TRUE	FALSE
prot-a-706	Cystatin-8	3301	Males and Females		European	2018	Sun BB		ieu-a-1127	175475	69501	2017	10680257	1.35582e-06	0.023	0.00478723	2	FE IVW	1	0.013746	0.0325119	1.0234	1.01384	1.03305	1.02 [1.01:1.03]	positive	FE IVW / 1	5.5031e-05	Brest cancer ER+	Cystatin-8 (M/F) Sun BB/2018 [ 3K]	Proteins	[ 3K]	TRUE	TRUE	TRUE	FALSE	TRUE	FALSE	FALSE	FALSE
prot-a-1576	Immunoglobulin superfamily containing leucine-rich repeat protein 2	3301	Males and Females		European	2018	Sun BB		ieu-a-1127	175475	69501	2017	10680257	1.50283e-06	-0.078	0.0161866	4	FE IVW	1	-0.109597	-0.0461456	0.925084	0.896195	0.954903	0.93 [0.9:0.95]	negative	FE IVW / 1	6.06143e-05	Brest cancer ER+	Immunoglobulin superfamily containing leucine-rich repeat protein 2 (M/F) Sun BB/2018 [ 3K]	Proteins	[ 3K]	TRUE	TRUE	TRUE	TRUE	TRUE	TRUE	TRUE	TRUE
prot-a-532	Cell growth regulator with EF hand domain protein 1	3301	Males and Females		European	2018	Sun BB		ieu-a-1127	175475	69501	2017	10680257	1.5826e-06	0.038	0.00788511	4	FE IVW	1	0.0223978	0.0533074	1.03858	1.02265	1.05475	1.04 [1.02:1.05]	positive	FE IVW / 1	6.34325e-05	Brest cancer ER+	Cell growth regulator with EF hand domain protein 1 (M/F) Sun BB/2018 [ 3K]	Proteins	[ 3K]	TRUE	TRUE	FALSE	FALSE	FALSE	FALSE	FALSE	FALSE
ieu-a-55	Hip circumference	211114	Males and Females	Adjusted for BMI; effect allele frequecies are missing	European	2015	Shungin D		ieu-a-1127	175475	69501	2017	10680257	1.61395e-06	0.161	0.0335634	67	FE IVW	0.76	0.0952053	0.226774	1.17467	1.09988	1.25455	1.17 [1.1:1.25]	positive	FE IVW / 0.76	6.42873e-05	Brest cancer ER+	Hip circumference (M/F) Shungin D/2015 [ 211K] AdjBMI	Antrophometric	[ 211K]	TRUE	TRUE	TRUE	TRUE	TRUE	TRUE	FALSE	TRUE
ukb-a-273	Impedance of arm (left)	331292	Males and Females		European	2017	Neale	Neale Lab	ieu-a-1127	175475	69501	2017	10680257	1.71311e-06	0.162	0.0339622	293	FE IVW	0.82	0.0959303	0.229062	1.17644	1.10068	1.25742	1.18 [1.1:1.26]	positive	FE IVW / 0.82	6.78161e-05	Brest cancer ER+	Impedance of arm (left) (M/F) Neale Lab/2017 [ 331K]	Other	[ 331K]	TRUE	FALSE	FALSE	FALSE	FALSE	FALSE	FALSE	FALSE
ukb-a-393	Maximum heart rate during fitness test	49610	Males and Females		European	2017	Neale	Neale Lab	ieu-a-1128	127442	21468	2017	10680257	1.72433e-06	0.071	0.0148368	2	FE IVW	1	0.0418888	0.100049	1.07355	1.04278	1.10523	1.07 [1.04:1.11]	positive	FE IVW / 1	6.78413e-05	Brest cancer ER-	Maximum heart rate during fitness test (M/F) Neale Lab/2017 [ 49K]	Other	[ 49K]	TRUE	FALSE	FALSE	FALSE	FALSE	FALSE	FALSE	FALSE
ukb-b-12039	Weight	454893	Males and Females	23098: Output from GWAS pipeline using Phesant derived variables from UKBiobank	European	2018	Ben Elsworth	MRC-IEU	ieu-a-1128	127442	21468	2017	10680257	1.76903e-06	-0.635	0.131187	443	RE Egger	0.64	-0.892532	-0.378277	0.529721	0.409617	0.685041	0.53 [0.41:0.69]	negative	RE Egger / 0.64	6.91756e-05	Brest cancer ER-	Weight (M/F) MRC-IEU/2018 [ 454K]	Antrophometric	[ 454K]	TRUE	TRUE	TRUE	TRUE	TRUE	TRUE	TRUE	FALSE
prot-a-3214	Vitronectin	3301	Males and Females		European	2018	Sun BB		ieu-a-1128	127442	21468	2017	10680257	2.17443e-06	0.033	0.00702006	3	FE IVW	1	0.0194912	0.0470098	1.03381	1.01968	1.04813	1.03 [1.02:1.05]	positive	FE IVW / 1	8.45129e-05	Brest cancer ER-	Vitronectin (M/F) Sun BB/2018 [ 3K]	Proteins	[ 3K]	TRUE	TRUE	TRUE	TRUE	TRUE	FALSE	FALSE	FALSE
prot-a-2025	NADH dehydrogenase [ubiquinone] iron-sulfur protein 4, mitochondrial	3301	Males and Females		European	2018	Sun BB		ieu-a-1127	175475	69501	2017	10680257	2.19096e-06	0.01	0.00211435	3	FE IVW	1	0.00586724	0.0141555	1.01006	1.00588	1.01426	1.01 [1.01:1.01]	positive	FE IVW / 1	8.46424e-05	Brest cancer ER+	NADH dehydrogenase [ubiquinone] iron-sulfur protein 4, mitochondrial (M/F) Sun BB/2018 [ 3K]	Proteins	[ 3K]	TRUE	TRUE	FALSE	FALSE	FALSE	FALSE	FALSE	FALSE
ubm-a-3142	netmat ICA 09Aug2017 002	7916	Males		European	2018	Elliott LT		ieu-a-1127	175475	69501	2017	10680257	3.36066e-06	-0.075	0.0161727	3	FE IVW	1	-0.10686	-0.0434634	0.927593	0.898651	0.957468	0.93 [0.9:0.96]	negative	FE IVW / 1	0.000129053	Brest cancer ER+	netmat ICA 09Aug2017 002 (M/F) Elliott LT/2018 [ 7K]	Other	[ 7K]	TRUE	FALSE	FALSE	FALSE	FALSE	FALSE	FALSE	FALSE
ieu-a-101	Hip circumference	73137	Females	Adjusted for BMI	European	2013	Randall JC		ieu-a-1126	228951	122977	2017	10680257	3.83188e-06	0.3	0.0649558	5	FE IVW	1	0.172802	0.427428	1.35001	1.18863	1.53331	1.35 [1.19:1.53]	positive	FE IVW / 1	0.000146273	Brest cancer overall	Hip circumference (F) Randall JC/2013 [ 73K] AdjBMI	Antrophometric	[ 73K]	TRUE	TRUE	TRUE	TRUE	TRUE	TRUE	TRUE	TRUE
ubm-a-660	IDP dMRI ProbtrackX MD cgc r	7532	Males		European	2018	Elliott LT		ieu-a-1127	175475	69501	2017	10680257	3.89936e-06	-0.084	0.018124	3	FE IVW	1	-0.119196	-0.0481496	0.919732	0.887634	0.952991	0.92 [0.89:0.95]	negative	FE IVW / 1	0.000147968	Brest cancer ER+	IDP dMRI ProbtrackX MD cgc r (M/F) Elliott LT/2018 [ 7K]	Other	[ 7K]	TRUE	FALSE	FALSE	FALSE	FALSE	FALSE	FALSE	FALSE
ukb-a-11	Morning/evening person (chronotype)	301143	Males and Females		European	2017	Neale	Neale Lab	ieu-a-1127	175475	69501	2017	10680257	4.23474e-06	0.262	0.0569172	67	FE IVW	0.71	0.150234	0.373349	1.29926	1.16211	1.45259	1.3 [1.16:1.45]	positive	FE IVW / 0.71	0.000159749	Brest cancer ER+	Morning/evening person (chronotype) (M/F) Neale Lab/2017 [ 301K]	Sleep	[ 301K]	TRUE	TRUE	TRUE	TRUE	TRUE	TRUE	TRUE	TRUE
prot-a-609	Contactin-5	3301	Males and Females		European	2018	Sun BB		ieu-a-1127	175475	69501	2017	10680257	4.76654e-06	-0.023	0.00507499	2	FE IVW	1	-0.0331641	-0.0132701	0.97705	0.96738	0.986818	0.98 [0.97:0.99]	negative	FE IVW / 1	0.000178759	Brest cancer ER+	Contactin-5 (M/F) Sun BB/2018 [ 3K]	Proteins	[ 3K]	TRUE	TRUE	FALSE	FALSE	FALSE	FALSE	FALSE	FALSE
met-c-887	Cholesterol esters in large VLDL	18960	Males and Females	L.VLDL.CE	European	2016	Kettunen		ieu-a-1127	175475	69501	2017	10680257	5.18558e-06	-0.122	0.0148665	12	RE IVW	0.7	-0.150984	-0.0927074	0.885285	0.859861	0.91146	0.89 [0.86:0.91]	negative	RE IVW / 0.7	0.000193344	Brest cancer ER+	Cholesterol esters in large VLDL (M/F) Kettunen/2016 [ 18K]	Lipids	[ 18K]	TRUE	TRUE	TRUE	TRUE	TRUE	TRUE	TRUE	TRUE
ukb-b-5445	Number in household	459988	Males and Females	709: Output from GWAS pipeline using Phesant derived variables from UKBiobank	European	2018	Ben Elsworth	MRC-IEU	ieu-a-1126	228951	122977	2017	10680257	5.90839e-06	-1.181	0.260745	3	FE IVW	1	-1.69214	-0.670021	0.306946	0.184125	0.511698	0.31 [0.18:0.51]	negative	FE IVW / 1	0.00021902	Brest cancer overall	Number in household (M/F) MRC-IEU/2018 [ 459K]	Other	[ 459K]	TRUE	FALSE	FALSE	FALSE	FALSE	FALSE	FALSE	FALSE
prot-a-305	Complement C1q tumor necrosis factor-related protein 5	3301	Males and Females		European	2018	Sun BB		ieu-a-1126	228951	122977	2017	10680257	6.31682e-06	-0.084	0.0185587	3	FE IVW	1	-0.120177	-0.0474268	0.919613	0.886764	0.95368	0.92 [0.89:0.95]	negative	FE IVW / 1	0.000232474	Brest cancer overall	Complement C1q tumor necrosis factor-related protein 5 (M/F) Sun BB/2018 [ 3K]	Proteins	[ 3K]	TRUE	TRUE	FALSE	FALSE	FALSE	FALSE	FALSE	FALSE
ukb-b-19732	Non-cancer illness code, self-reported: hypothyroidism/myxoedema	462933	Males and Females	20002#1226: Output from GWAS pipeline using Phesant derived variables from UKBiobank	European	2018	Ben Elsworth	MRC-IEU	ieu-a-1128	127442	21468	2017	10680257	6.34382e-06	1.058	0.211548	55	Simple mean	0.73	0.643725	1.47299	2.88164	1.90356	4.36227	2.88 [1.9:4.36]	positive	Simple mean / 0.73	0.000232474	Brest cancer ER-	Non-cancer illness code, self-reported: hypothyroidism/myxoedema (M/F) MRC-IEU/2018 [ 462K]	Other	[ 462K]	TRUE	FALSE	FALSE	FALSE	FALSE	FALSE	FALSE	FALSE
ukb-b-9571	Fractured bone site(s): Wrist	460340	Males and Females	6151#5: Output from GWAS pipeline using Phesant derived variables from UKBiobank	European	2018	Ben Elsworth	MRC-IEU	ieu-a-1128	127442	21468	2017	10680257	6.7252e-06	4.578	1.01692	5	FE IVW	0.66	2.58521	6.57152	97.3547	13.266	714.452	97.35 [13.27:714.45]	positive	FE IVW / 0.66	0.00024505	Brest cancer ER-	Fractured bone site(s): Wrist (M/F) MRC-IEU/2018 [ 460K]	Other	[ 460K]	TRUE	FALSE	FALSE	FALSE	FALSE	FALSE	FALSE	FALSE
ukb-b-7376	Impedance of leg (right)	454863	Males and Females	23107: Output from GWAS pipeline using Phesant derived variables from UKBiobank	European	2018	Ben Elsworth	MRC-IEU	ieu-a-1126	228951	122977	2017	10680257	8.29773e-06	0.105	0.0232153	341	Simple mean	0.71	0.0595863	0.15059	1.11081	1.0614	1.16252	1.11 [1.06:1.16]	positive	Simple mean / 0.71	0.00030064	Brest cancer overall	Impedance of leg (right) (M/F) MRC-IEU/2018 [ 454K]	Other	[ 454K]	TRUE	FALSE	FALSE	FALSE	FALSE	FALSE	FALSE	FALSE
prot-a-2357	PR domain zinc finger protein 1	3301	Males and Females		European	2018	Sun BB		ieu-a-1128	127442	21468	2017	10680257	8.34475e-06	0.079	0.0177066	3	FE IVW	1	0.0441983	0.113608	1.0821	1.04519	1.12031	1.08 [1.05:1.12]	positive	FE IVW / 1	0.000300646	Brest cancer ER-	PR domain zinc finger protein 1 (M/F) Sun BB/2018 [ 3K]	Proteins	[ 3K]	TRUE	TRUE	TRUE	TRUE	TRUE	TRUE	TRUE	TRUE
ieu-a-812	Parkinson's disease	5691	Males and Females	Effect allele frequencies are missing	European	2009	Simon-Sanchez J		ieu-a-1126	228951	122977	2017	10680257	8.64939e-06	0.059	0.0132316	4	FE IVW	1	0.0329262	0.0847942	1.06063	1.03347	1.08849	1.06 [1.03:1.09]	positive	FE IVW / 1	0.00030988	Brest cancer overall	Parkinson's disease (M/F) Simon-Sanchez J/2009 [ 5K]	Other	[ 5K]	TRUE	FALSE	FALSE	FALSE	FALSE	FALSE	FALSE	FALSE
ukb-b-14360	Time to answer	152605	Males and Females	4288: Output from GWAS pipeline using Phesant derived variables from UKBiobank	European	2018	Ben Elsworth	MRC-IEU	ieu-a-1126	228951	122977	2017	10680257	9.65492e-06	1.105	0.249741	2	FE IVW	1	0.615552	1.59454	3.01936	1.85068	4.92605	3.02 [1.85:4.93]	positive	FE IVW / 1	0.000343983	Brest cancer overall	Time to answer (M/F) MRC-IEU/2018 [ 152K]	Other	[ 152K]	TRUE	FALSE	FALSE	FALSE	FALSE	FALSE	FALSE	FALSE
ebi-a-GCST004439	Interleukin-12p70 levels	8270			European	2016	Ahola-Olli AV		ieu-a-1128	127442	21468	2017	10680257	1.01735e-05	0.033	0.00751098	2	FE IVW	1	0.0184278	0.0478709	1.0337	1.0186	1.04904	1.03 [1.02:1.05]	positive	FE IVW / 1	0.000360456	Brest cancer ER-	Interleukin-12p70 levels (M/F) Ahola-Olli AV/2016 [ 8K]	Other	[ 8K]	TRUE	FALSE	FALSE	FALSE	FALSE	FALSE	FALSE	FALSE
prot-a-2629	Diamine acetyltransferase 2	3301	Males and Females		European	2018	Sun BB		ieu-a-1127	175475	69501	2017	10680257	1.03719e-05	-0.066	0.0150547	3	FE IVW	1	-0.0958876	-0.0368731	0.935775	0.908566	0.963798	0.94 [0.91:0.96]	negative	FE IVW / 1	0.000365465	Brest cancer ER+	Diamine acetyltransferase 2 (M/F) Sun BB/2018 [ 3K]	Proteins	[ 3K]	TRUE	TRUE	TRUE	TRUE	TRUE	TRUE	TRUE	TRUE
prot-a-1097	Fibroblast growth factor 7	3301	Males and Females		European	2018	Sun BB		ieu-a-1128	127442	21468	2017	10680257	1.05456e-05	0.118	0.0267727	3	FE IVW	1	0.0654774	0.170427	1.12519	1.06767	1.18581	1.13 [1.07:1.19]	positive	FE IVW / 1	0.000369555	Brest cancer ER-	Fibroblast growth factor 7 (M/F) Sun BB/2018 [ 3K]	Proteins	[ 3K]	TRUE	TRUE	FALSE	FALSE	FALSE	FALSE	FALSE	FALSE
ukb-b-7376	Impedance of leg (right)	454863	Males and Females	23107: Output from GWAS pipeline using Phesant derived variables from UKBiobank	European	2018	Ben Elsworth	MRC-IEU	ieu-a-1128	127442	21468	2017	10680257	1.09338e-05	0.163	0.03696	437	FE IVW	0.74	0.0901022	0.234985	1.1765	1.09429	1.26489	1.18 [1.09:1.26]	positive	FE IVW / 0.74	0.000381079	Brest cancer ER-	Impedance of leg (right) (M/F) MRC-IEU/2018 [ 454K]	Other	[ 454K]	TRUE	FALSE	FALSE	FALSE	FALSE	FALSE	FALSE	FALSE
prot-a-305	Complement C1q tumor necrosis factor-related protein 5	3301	Males and Females		European	2018	Sun BB		ieu-a-1127	175475	69501	2017	10680257	1.18462e-05	-0.097	0.0220806	3	FE IVW	1	-0.14	-0.0534439	0.907808	0.869358	0.947959	0.91 [0.87:0.95]	negative	FE IVW / 1	0.000410648	Brest cancer ER+	Complement C1q tumor necrosis factor-related protein 5 (M/F) Sun BB/2018 [ 3K]	Proteins	[ 3K]	TRUE	TRUE	FALSE	FALSE	FALSE	FALSE	FALSE	FALSE
ukb-b-7859	Impedance of arm (right)	454826	Males and Females	23109: Output from GWAS pipeline using Phesant derived variables from UKBiobank	European	2018	Ben Elsworth	MRC-IEU	ieu-a-1126	228951	122977	2017	10680257	1.21205e-05	0.14	0.0315423	323	Simple mean	0.76	0.078376	0.202022	1.1505	1.08153	1.22387	1.15 [1.08:1.22]	positive	Simple mean / 0.76	0.000417895	Brest cancer overall	Impedance of arm (right) (M/F) MRC-IEU/2018 [ 454K]	Other	[ 454K]	TRUE	FALSE	FALSE	FALSE	FALSE	FALSE	FALSE	FALSE
ukb-a-421	Reason for glasses/contact lenses: For just reading/near work as you are getting older (called 'presbyopia')	335700	Males and Females		European	2017	Neale	Neale Lab	ieu-a-1126	228951	122977	2017	10680257	1.25666e-05	1.936	0.443311	2	FE IVW	1	1.06728	2.80506	6.93215	2.90746	16.5281	6.93 [2.91:16.53]	positive	FE IVW / 1	0.00043096	Brest cancer overall	Eyesight problems1 (M/F) Neale Lab/2017 [ 335K]	Other	[ 335K]	TRUE	FALSE	FALSE	FALSE	FALSE	FALSE	FALSE	FALSE
ieu-a-1049	Iron	23986	Males and Females	Effect allele frequencies are missing	European	2014	Benyamin		ieu-a-1128	127442	21468	2017	10680257	1.30249e-05	-0.079	0.0180479	3	FE IVW	1	-0.114057	-0.0433093	0.924333	0.892207	0.957615	0.92 [0.89:0.96]	negative	FE IVW / 1	0.000444302	Brest cancer ER-	Iron (M/F) Benyamin/2014 [ 23K]	Other biomarkers	[ 23K]	TRUE	TRUE	FALSE	FALSE	FALSE	FALSE	FALSE	FALSE
prot-a-346	Calcium/calmodulin-dependent protein kinase type 1	3301	Males and Females		European	2018	Sun BB		ieu-a-1126	228951	122977	2017	10680257	1.34858e-05	-0.031	0.0072206	5	FE IVW	1	-0.0455769	-0.0172722	0.969064	0.955446	0.982876	0.97 [0.96:0.98]	negative	FE IVW / 1	0.00045759	Brest cancer overall	Calcium/calmodulin-dependent protein kinase type 1 (M/F) Sun BB/2018 [ 3K]	Proteins	[ 3K]	TRUE	TRUE	TRUE	TRUE	TRUE	TRUE	TRUE	TRUE
ukb-a-30	Average weekly fortified wine intake	241381	Males and Females		European	2017	Neale	Neale Lab	ieu-a-1126	228951	122977	2017	10680257	1.37102e-05	0.886	0.2038	2	FE IVW	1	0.486766	1.28566	2.42593	1.62705	3.61706	2.43 [1.63:3.62]	positive	FE IVW / 1	0.000462755	Brest cancer overall	Average weekly fortified wine intake (M/F) Neale Lab/2017 [ 241K]	Alcohol	[ 241K]	TRUE	TRUE	FALSE	FALSE	FALSE	FALSE	FALSE	FALSE
prot-a-1833	Mannosyl-oligosaccharide 1,2-alpha-mannosidase IB	3301	Males and Females		European	2018	Sun BB		ieu-a-1126	228951	122977	2017	10680257	1.40975e-05	0.096	0.022026	3	FE IVW	1	0.0524734	0.138815	1.10037	1.05387	1.14891	1.1 [1.05:1.15]	positive	FE IVW / 1	0.000473337	Brest cancer overall	Mannosyl-oligosaccharide 1,2-alpha-mannosidase IB (M/F) Sun BB/2018 [ 3K]	Proteins	[ 3K]	TRUE	TRUE	FALSE	FALSE	FALSE	FALSE	FALSE	FALSE
ukb-b-7663	Types of physical activity in last 4 weeks: Strenuous sports	460376	Males and Females	6164#3: Output from GWAS pipeline using Phesant derived variables from UKBiobank	European	2018	Ben Elsworth	MRC-IEU	ieu-a-1127	175475	69501	2017	10680257	1.42188e-05	-2.266	0.522164	5	FE IVW	0.7	-3.28987	-1.24299	0.103682	0.0372586	0.288521	0.1 [0.04:0.29]	negative	FE IVW / 0.7	0.000474924	Brest cancer ER+	Physical activity: Strenuous sports (M/F) MRC-IEU/2018 [ 460K]	Physical activity	[ 460K]	TRUE	TRUE	FALSE	FALSE	FALSE	FALSE	FALSE	FALSE
ukb-a-373	Ever depressed for a whole week	109229	Males and Females		European	2017	Neale	Neale Lab	ieu-a-1126	228951	122977	2017	10680257	1.44429e-05	0.46	0.106021	2	FE IVW	1	0.252013	0.667614	1.58378	1.28661	1.94958	1.58 [1.29:1.95]	positive	FE IVW / 1	0.000479908	Brest cancer overall	Ever depressed for a whole week (M/F) Neale Lab/2017 [ 109K]	Other	[ 109K]	TRUE	FALSE	FALSE	FALSE	FALSE	FALSE	FALSE	FALSE
ukb-b-13500	Operative procedures - secondary OPCS: Z27.4 Duodenum	463010	Males and Females	41210#Z274: Output from GWAS pipeline using Phesant derived variables from UKBiobank	European	2018	Ben Elsworth	MRC-IEU	ieu-a-1127	175475	69501	2017	10680257	1.49564e-05	-1.239	0.286261	3	FE IVW	1	-1.80039	-0.678246	0.289582	0.165235	0.507506	0.29 [0.17:0.51]	negative	FE IVW / 1	0.000494409	Brest cancer ER+	Operative procedures - secondary OPCS: Z27.4 Duodenum (M/F) MRC-IEU/2018 [ 463K]	Other	[ 463K]	TRUE	FALSE	FALSE	FALSE	FALSE	FALSE	FALSE	FALSE
ukb-b-14360	Time to answer	152605	Males and Females	4288: Output from GWAS pipeline using Phesant derived variables from UKBiobank	European	2018	Ben Elsworth	MRC-IEU	ieu-a-1127	175475	69501	2017	10680257	1.57386e-05	1.292	0.299189	2	FE IVW	1	0.705513	1.87833	3.63978	2.02489	6.54259	3.64 [2.02:6.54]	positive	FE IVW / 1	0.000517598	Brest cancer ER+	Time to answer (M/F) MRC-IEU/2018 [ 152K]	Other	[ 152K]	TRUE	FALSE	FALSE	FALSE	FALSE	FALSE	FALSE	FALSE
ukb-a-64	Non-cancer illness code self-reported: pulmonary embolism +/- dvt	337159	Males and Females		European	2017	Neale	Neale Lab	ieu-a-1127	175475	69501	2017	10680257	1.72224e-05	1.161	0.270179	2	FE IVW	1	0.631721	1.69082	3.19399	1.88084	5.42394	3.19 [1.88:5.42]	positive	FE IVW / 1	0.000563508	Brest cancer ER+	Illness: pulmonary embolism +/- dvt (M/F) Neale Lab/2017 [ 337K]	Other	[ 337K]	TRUE	FALSE	FALSE	FALSE	FALSE	FALSE	FALSE	FALSE
prot-a-1744	Leukocyte immunoglobulin-like receptor subfamily B member 2	3301	Males and Females		European	2018	Sun BB		ieu-a-1127	175475	69501	2017	10680257	1.83045e-05	-0.024	0.00565615	3	FE IVW	1	-0.0353206	-0.0131484	0.976057	0.965296	0.986938	0.98 [0.97:0.99]	negative	FE IVW / 1	0.000595871	Brest cancer ER+	Leukocyte immunoglobulin-like receptor subfamily B member 2 (M/F) Sun BB/2018 [ 3K]	Proteins	[ 3K]	TRUE	TRUE	TRUE	FALSE	TRUE	FALSE	FALSE	FALSE
ieu-a-93	Overweight	158855	Males and Females		European	2013	Berndt SI		ieu-a-1126	228951	122977	2017	10680257	1.85549e-05	-0.185	0.0432782	14	Simple median	0.73	-0.270126	-0.100475	0.830855	0.763283	0.904408	0.83 [0.76:0.9]	negative	Simple median / 0.73	0.000600971	Brest cancer overall	Overweight (M/F) Berndt SI/2013 [ 158K]	Antrophometric	[ 158K]	TRUE	TRUE	TRUE	TRUE	TRUE	TRUE	TRUE	TRUE
ubm-a-734	IDP dMRI ProbtrackX L1 unc l	7532	Males		European	2018	Elliott LT		ieu-a-1128	127442	21468	2017	10680257	1.89091e-05	0.124	0.0290775	4	FE IVW	1	0.067384	0.181368	1.13244	1.06971	1.19886	1.13 [1.07:1.2]	positive	FE IVW / 1	0.000609368	Brest cancer ER-	IDP dMRI ProbtrackX L1 unc l (M/F) Elliott LT/2018 [ 7K]	Other	[ 7K]	TRUE	FALSE	FALSE	FALSE	FALSE	FALSE	FALSE	FALSE
prot-b-71	fatty acid binding protein 4	3394	Males and Females		European	2018	Folkersen L		ieu-a-1127	175475	69501	2017	10680257	1.90074e-05	0.027	0.00636152	3	FE IVW	1	0.0147348	0.039672	1.02758	1.01484	1.04047	1.03 [1.01:1.04]	positive	FE IVW / 1	0.000609474	Brest cancer ER+	fatty acid binding protein 4 (M/F) Folkersen L/2018 [ 3K]	Proteins	[ 3K]	TRUE	TRUE	TRUE	TRUE	FALSE	FALSE	FALSE	FALSE
ukb-a-202	Illnesses of father: None of the above (group 1)	292053	Males and Females		European	2017	Neale	Neale Lab	ieu-a-1127	175475	69501	2017	10680257	2.06432e-05	1.665	0.390999	6	FE IVW	0.63	0.898446	2.43116	5.28464	2.45578	11.3721	5.28 [2.46:11.37]	positive	FE IVW / 0.63	0.000658631	Brest cancer ER+	Illnesses of father: None of the above (group 1) (M/F) Neale Lab/2017 [ 292K]	Other	[ 292K]	TRUE	FALSE	FALSE	FALSE	FALSE	FALSE	FALSE	FALSE
prot-a-766	Discoidin, CUB and LCCL domain-containing protein 2	3301	Males and Females		European	2018	Sun BB		ieu-a-1126	228951	122977	2017	10680257	2.10572e-05	-0.062	0.0144954	3	FE IVW	1	-0.0900656	-0.0332435	0.940208	0.913871	0.967303	0.94 [0.91:0.97]	negative	FE IVW / 1	0.000668514	Brest cancer overall	Discoidin, CUB and LCCL domain-containing protein 2 (M/F) Sun BB/2018 [ 3K]	Proteins	[ 3K]	TRUE	TRUE	TRUE	TRUE	TRUE	FALSE	FALSE	FALSE
prot-a-1540	Interleukin-6 receptor subunit alpha	3301	Males and Females		European	2018	Sun BB		ieu-a-1127	175475	69501	2017	10680257	2.54152e-05	-0.013	0.003135	3	FE IVW	1	-0.0193463	-0.00705713	0.986885	0.98084	0.992968	0.99 [0.98:0.99]	negative	FE IVW / 1	0.000802894	Brest cancer ER+	Interleukin-6 receptor subunit alpha (M/F) Sun BB/2018 [ 3K]	Proteins	[ 3K]	TRUE	TRUE	TRUE	FALSE	TRUE	FALSE	FALSE	FALSE
ukb-a-23	Number of operations self-reported	337159	Males and Females		European	2017	Neale	Neale Lab	ieu-a-1127	175475	69501	2017	10680257	2.58244e-05	1.282	0.304805	5	FE IVW	0.65	0.68504	1.87988	3.60549	1.98385	6.55269	3.61 [1.98:6.55]	positive	FE IVW / 0.65	0.000811821	Brest cancer ER+	Number of operations self-reported (M/F) Neale Lab/2017 [ 337K]	Other	[ 337K]	TRUE	FALSE	FALSE	FALSE	FALSE	FALSE	FALSE	FALSE
met-a-485	X-02269	7701	Males and Females		European	2014	Shin		ieu-a-1126	228951	122977	2017	10680257	2.76097e-05	0.184	0.0438827	2	FE IVW	1	0.0979609	0.269981	1.20198	1.10292	1.30994	1.2 [1.1:1.31]	positive	FE IVW / 1	0.000863711	Brest cancer overall	X-02269 (M/F) Shin/2014 [ 7K]	Metabolites	[ 7K]	TRUE	TRUE	TRUE	TRUE	TRUE	FALSE	FALSE	FALSE
ubm-a-135	IDP T1 FAST ROIs R ventral striatum	8427	Males		European	2018	Elliott LT		ieu-a-1128	127442	21468	2017	10680257	2.85914e-05	-0.024	0.00577775	3	FE IVW	1	-0.0355009	-0.0128521	0.976113	0.965122	0.98723	0.98 [0.97:0.99]	negative	FE IVW / 1	0.00089008	Brest cancer ER-	IDP T1 FAST ROIs R ventral striatum (M/F) Elliott LT/2018 [ 8K]	Other	[ 8K]	TRUE	FALSE	FALSE	FALSE	FALSE	FALSE	FALSE	FALSE
ukb-b-4650	Comparative body size at age 10	454718	Males and Females	1687: Output from GWAS pipeline using Phesant derived variables from UKBiobank	European	2018	Ben Elsworth	MRC-IEU	ieu-a-1127	175475	69501	2017	10680257	2.89909e-05	-0.512	0.119099	171	Weighted mode	0.71	-0.745285	-0.278416	0.599385	0.474599	0.756982	0.6 [0.47:0.76]	negative	Weighted mode / 0.71	0.000898158	Brest cancer ER+	body size at age 10 (M/F) MRC-IEU/2018 [ 454K]	Antrophometric	[ 454K]	TRUE	TRUE	TRUE	TRUE	TRUE	TRUE	TRUE	TRUE
ukb-b-19379	Impedance of arm (left)	454850	Males and Females	23110: Output from GWAS pipeline using Phesant derived variables from UKBiobank	European	2018	Ben Elsworth	MRC-IEU	ieu-a-1127	175475	69501	2017	10680257	3.11167e-05	0.247	0.0592061	336	Simple median	0.84	0.130558	0.362646	1.27967	1.13946	1.43713	1.28 [1.14:1.44]	positive	Simple median / 0.84	0.000959382	Brest cancer ER+	Impedance of arm (left) (M/F) MRC-IEU/2018 [ 454K]	Other	[ 454K]	TRUE	FALSE	FALSE	FALSE	FALSE	FALSE	FALSE	FALSE
ukb-b-14486	Non-cancer illness code, self-reported: osteoarthritis	462933	Males and Females	20002#1465: Output from GWAS pipeline using Phesant derived variables from UKBiobank	European	2018	Ben Elsworth	MRC-IEU	ieu-a-1127	175475	69501	2017	10680257	3.53649e-05	3.283	0.793811	6	FE IVW	0.72	1.72721	4.83895	26.6577	5.62494	126.336	26.66 [5.62:126.34]	positive	FE IVW / 0.72	0.00108514	Brest cancer ER+	Non-cancer illness code, self-reported: osteoarthritis (M/F) MRC-IEU/2018 [ 462K]	Other	[ 462K]	TRUE	FALSE	FALSE	FALSE	FALSE	FALSE	FALSE	FALSE
ukb-d-30760_raw	HDL cholesterol		Males and Females		European	2018	Neale lab		ieu-a-1126	228951	122977	2017	10680257	3.67065e-05	0.21	0.0499614	238	Simple mean	0.72	0.11227	0.308119	1.23392	1.11882	1.36086	1.23 [1.12:1.36]	positive	Simple mean / 0.72	0.00112095	Brest cancer overall	HDL cholesterol (M/F) Neale lab/2018NA	Other		TRUE	FALSE	FALSE	FALSE	FALSE	FALSE	FALSE	FALSE
prot-a-550	Carbohydrate sulfotransferase 11	3301	Males and Females		European	2018	Sun BB		ieu-a-1127	175475	69501	2017	10680257	3.73802e-05	0.078	0.0189885	2	FE IVW	1	0.041074	0.115509	1.08144	1.04193	1.12244	1.08 [1.04:1.12]	positive	FE IVW / 1	0.00113611	Brest cancer ER+	Carbohydrate sulfotransferase 11 (M/F) Sun BB/2018 [ 3K]	Proteins	[ 3K]	TRUE	TRUE	TRUE	TRUE	TRUE	TRUE	FALSE	TRUE
ukb-b-15169	Illnesses of father: None of the above (group 1)	402586	Males and Females	20107#100: Output from GWAS pipeline using Phesant derived variables from UKBiobank	European	2018	Ben Elsworth	MRC-IEU	ieu-a-1126	228951	122977	2017	10680257	3.82877e-05	1.9	0.461499	4	FE IVW	0.62	0.995719	2.8048	6.68762	2.70667	16.5237	6.69 [2.71:16.52]	positive	FE IVW / 0.62	0.0011582	Brest cancer overall	Illnesses of father: None of the above (group 1) (M/F) MRC-IEU/2018 [ 402K]	Other	[ 402K]	TRUE	FALSE	FALSE	FALSE	FALSE	FALSE	FALSE	FALSE
met-a-427	2-hydroxyisobutyrate	6539	Males and Females		European	2014	Shin		ieu-a-1128	127442	21468	2017	10680257	3.8906e-05	0.166	0.0402386	2	FE IVW	1	0.0866693	0.244405	1.18003	1.09054	1.27686	1.18 [1.09:1.28]	positive	FE IVW / 1	0.00117138	Brest cancer ER-	2-hydroxyisobutyrate (M/F) Shin/2014 [ 6K]	Metabolites	[ 6K]	TRUE	TRUE	FALSE	FALSE	FALSE	FALSE	FALSE	FALSE
ukb-b-16576	Dried fruit intake	421764	Males and Females	1319: Output from GWAS pipeline using Phesant derived variables from UKBiobank	European	2018	Ben Elsworth	MRC-IEU	ieu-a-1126	228951	122977	2017	10680257	3.95583e-05	-0.58	0.124373	38	Simple mean	0.75	-0.823925	-0.336382	0.559813	0.438706	0.71435	0.56 [0.44:0.71]	negative	Simple mean / 0.75	0.00118133	Brest cancer overall	Dried fruit intake (M/F) MRC-IEU/2018 [ 421K]	Diet and supplements	[ 421K]	TRUE	TRUE	TRUE	TRUE	TRUE	TRUE	TRUE	TRUE
ubm-a-2644	IDP T1 FIRST left putamen volume plus IDP T1 FIRST right putamen volume	8428	Males		European	2018	Elliott LT		ieu-a-1128	127442	21468	2017	10680257	3.96049e-05	0.06	0.0144931	3	FE IVW	1	0.0311569	0.0879699	1.06137	1.03165	1.09196	1.06 [1.03:1.09]	positive	FE IVW / 1	0.00118133	Brest cancer ER-	IDP T1 FIRST left putamen volume plus IDP T1 FIRST right putamen volume (M/F) Elliott LT/2018 [ 8K]	Other	[ 8K]	TRUE	FALSE	FALSE	FALSE	FALSE	FALSE	FALSE	FALSE
ukb-b-14067	6mm asymmetry angle (left)	51739	Males and Females	5110: Output from GWAS pipeline using Phesant derived variables from UKBiobank	European	2018	Ben Elsworth	MRC-IEU	ieu-a-1126	228951	122977	2017	10680257	4.07188e-05	0.384	0.0935612	3	FE IVW	1	0.200536	0.567295	1.46802	1.22206	1.76349	1.47 [1.22:1.76]	positive	FE IVW / 1	0.00120893	Brest cancer overall	6mm asymmetry angle (left) (M/F) MRC-IEU/2018 [ 51K]	Other	[ 51K]	TRUE	FALSE	FALSE	FALSE	FALSE	FALSE	FALSE	FALSE
ieu-a-99	Hip circumference	73137	Females		European	2013	Randall JC		ieu-a-1128	127442	21468	2017	10680257	4.33622e-05	-0.564	0.137849	3	FE IVW	1	-0.833818	-0.293451	0.569137	0.434387	0.745685	0.57 [0.43:0.75]	negative	FE IVW / 1	0.00128148	Brest cancer ER-	Hip circumference (F) Randall JC/2013 [ 73K]	Antrophometric	[ 73K]	TRUE	TRUE	TRUE	TRUE	TRUE	TRUE	FALSE	TRUE
ebi-a-GCST004941	Dehydroepiandrosterone sulphate levels	9722			European	2017	Prins BP		ieu-a-1127	175475	69501	2017	10680257	4.39017e-05	0.202	0.0493296	4	FE IVW	1	0.104871	0.298243	1.22331	1.11057	1.34749	1.22 [1.11:1.35]	positive	FE IVW / 1	0.00129147	Brest cancer ER+	Dehydroepiandrosterone sulphate levels (M/F) Prins BP/2017 [ 9K]	Other	[ 9K]	TRUE	FALSE	FALSE	FALSE	FALSE	FALSE	FALSE	FALSE
prot-a-1074	Low affinity immunoglobulin gamma Fc region receptor II-a	3301	Males and Females		European	2018	Sun BB		ieu-a-1128	127442	21468	2017	10680257	4.45475e-05	0.027	0.00668937	4	FE IVW	1	0.0141984	0.0404207	1.02769	1.0143	1.04125	1.03 [1.01:1.04]	positive	FE IVW / 1	0.00130449	Brest cancer ER-	Low affinity immunoglobulin gamma Fc region receptor II-a (M/F) Sun BB/2018 [ 3K]	Proteins	[ 3K]	TRUE	TRUE	FALSE	FALSE	FALSE	FALSE	FALSE	FALSE
ieu-a-109	Waist-to-hip ratio	73137	Females		European	2013	Randall JC		ieu-a-1127	175475	69501	2017	10680257	4.57629e-05	-0.352	0.0864682	4	FE IVW	1	-0.521946	-0.182991	0.702951	0.593365	0.832776	0.7 [0.59:0.83]	negative	FE IVW / 1	0.00133399	Brest cancer ER+	Waist-to-hip ratio (F) Randall JC/2013 [ 73K]	Other	[ 73K]	TRUE	FALSE	FALSE	FALSE	FALSE	FALSE	FALSE	FALSE
ukb-b-8865	Time spent doing light physical activity	64949	Males and Females	104920: Output from GWAS pipeline using Phesant derived variables from UKBiobank	European	2018	Ben Elsworth	MRC-IEU	ieu-a-1127	175475	69501	2017	10680257	4.68961e-05	0.001	0.000172786	3	FE IVW	1	0.000364678	0.001042	1.0007	1.00036	1.00104	1 [1:1]	positive	FE IVW / 1	0.00136084	Brest cancer ER+	Time spent doing light physical activity (M/F) MRC-IEU/2018 [ 64K]	Physical activity	[ 64K]	TRUE	TRUE	FALSE	FALSE	FALSE	FALSE	FALSE	FALSE
prot-a-3093	Protein-tyrosine sulfotransferase 2	3301	Males and Females		European	2018	Sun BB		ieu-a-1128	127442	21468	2017	10680257	4.77864e-05	0.068	0.0167223	4	FE IVW	1	0.0352204	0.100772	1.07036	1.03585	1.10602	1.07 [1.04:1.11]	positive	FE IVW / 1	0.00138042	Brest cancer ER-	Protein-tyrosine sulfotransferase 2 (M/F) Sun BB/2018 [ 3K]	Proteins	[ 3K]	TRUE	TRUE	FALSE	FALSE	FALSE	FALSE	FALSE	FALSE
ubm-a-668	IDP dMRI ProbtrackX MD ifo r	7532	Males		European	2018	Elliott LT		ieu-a-1127	175475	69501	2017	10680257	4.93025e-05	-0.086	0.02111	2	FE IVW	1	-0.127059	-0.0443079	0.917885	0.880682	0.956659	0.92 [0.88:0.96]	negative	FE IVW / 1	0.00141783	Brest cancer ER+	IDP dMRI ProbtrackX MD ifo r (M/F) Elliott LT/2018 [ 7K]	Other	[ 7K]	TRUE	FALSE	FALSE	FALSE	FALSE	FALSE	FALSE	FALSE
ukb-b-4650	Comparative body size at age 10	454718	Males and Females	1687: Output from GWAS pipeline using Phesant derived variables from UKBiobank	European	2018	Ben Elsworth	MRC-IEU	ieu-a-1128	127442	21468	2017	10680257	5.39614e-05	-0.773	0.191429	174	FE Egger	0.68	-1.14815	-0.397746	0.461651	0.317224	0.671833	0.46 [0.32:0.67]	negative	FE Egger / 0.68	0.00154489	Brest cancer ER-	body size at age 10 (M/F) MRC-IEU/2018 [ 454K]	Antrophometric	[ 454K]	TRUE	TRUE	TRUE	TRUE	TRUE	TRUE	TRUE	TRUE
prot-a-2166	Platelet-activating factor acetylhydrolase IB subunit beta	3301	Males and Females		European	2018	Sun BB		ieu-a-1127	175475	69501	2017	10680257	5.67539e-05	-0.042	0.0103779	3	FE IVW	1	-0.0621215	-0.02144	0.95908	0.939769	0.978788	0.96 [0.94:0.98]	negative	FE IVW / 1	0.00161761	Brest cancer ER+	Platelet-activating factor acetylhydrolase IB subunit beta (M/F) Sun BB/2018 [ 3K]	Proteins	[ 3K]	TRUE	TRUE	TRUE	FALSE	TRUE	FALSE	FALSE	FALSE
ukb-d-30760_irnt	HDL cholesterol		Males and Females		European	2018	Neale lab		ieu-a-1127	175475	69501	2017	10680257	5.93567e-05	0.1	0.0244764	243	Simple mean	0.7	0.0520738	0.148021	1.10522	1.05345	1.15954	1.11 [1.05:1.16]	positive	Simple mean / 0.7	0.00168431	Brest cancer ER+	HDL cholesterol (M/F) Neale lab/2018NA	Lipids		TRUE	TRUE	TRUE	TRUE	TRUE	TRUE	TRUE	TRUE
prot-a-2087	Oxysterols receptor LXR-beta	3301	Males and Females		European	2018	Sun BB		ieu-a-1128	127442	21468	2017	10680257	6.04029e-05	0.023	0.00562193	3	FE IVW	1	0.0115319	0.0335699	1.02281	1.0116	1.03414	1.02 [1.01:1.03]	positive	FE IVW / 1	0.00170645	Brest cancer ER-	Oxysterols receptor LXR-beta (M/F) Sun BB/2018 [ 3K]	Proteins	[ 3K]	TRUE	TRUE	FALSE	FALSE	FALSE	FALSE	FALSE	FALSE
ukb-a-308	Fractured/broken bones in last 5 years	335587	Males and Females		European	2017	Neale	Neale Lab	ieu-a-1128	127442	21468	2017	10680257	6.10911e-05	1.778	0.443499	6	FE IVW	0.79	0.908532	2.64705	5.91676	2.48068	14.1123	5.92 [2.48:14.11]	positive	FE IVW / 0.79	0.00171832	Brest cancer ER-	Fractured/broken bones in last 5 years (M/F) Neale Lab/2017 [ 335K]	Other	[ 335K]	TRUE	FALSE	FALSE	FALSE	FALSE	FALSE	FALSE	FALSE
ukb-b-10181	Eye problems/disorders: Diabetes related eye disease	150642	Males and Females	6148#1: Output from GWAS pipeline using Phesant derived variables from UKBiobank	European	2018	Ben Elsworth	MRC-IEU	ieu-a-1126	228951	122977	2017	10680257	6.37316e-05	-1.948	0.487129	3	FE IVW	1	-2.90258	-0.993037	0.142586	0.0548813	0.37045	0.14 [0.05:0.37]	negative	FE IVW / 1	0.00178476	Brest cancer overall	Eye problems/disorders: Diabetes related eye disease (M/F) MRC-IEU/2018 [ 150K]	Other	[ 150K]	TRUE	FALSE	FALSE	FALSE	FALSE	FALSE	FALSE	FALSE
ukb-b-6306	Overall health rating	460844	Males and Females	2178: Output from GWAS pipeline using Phesant derived variables from UKBiobank	European	2018	Ben Elsworth	MRC-IEU	ieu-a-1128	127442	21468	2017	10680257	6.53825e-05	0.484	0.121175	93	FE IVW	0.73	0.246288	0.721294	1.62221	1.27927	2.05709	1.62 [1.28:2.06]	positive	FE IVW / 0.73	0.00182303	Brest cancer ER-	Overall health rating (M/F) MRC-IEU/2018 [ 460K]	Other	[ 460K]	TRUE	FALSE	FALSE	FALSE	FALSE	FALSE	FALSE	FALSE
prot-a-2744	SLAM family member 7	3301	Males and Females		European	2018	Sun BB		ieu-a-1128	127442	21468	2017	10680257	6.66202e-05	0.019	0.00481127	3	FE IVW	1	0.00975747	0.0286177	1.01937	1.00981	1.02903	1.02 [1.01:1.03]	positive	FE IVW / 1	0.0018495	Brest cancer ER-	SLAM family member 7 (M/F) Sun BB/2018 [ 3K]	Proteins	[ 3K]	TRUE	TRUE	TRUE	TRUE	FALSE	FALSE	FALSE	FALSE
ukb-d-J45	Diagnoses - main ICD10: J45 Asthma	361194	Males and Females		European	2018	Neale lab		ieu-a-1127	175475	69501	2017	10680257	6.76834e-05	-12.063	3.02755	3	FE IVW	1	-17.9966	-6.12863	5.77118e-06	1.52813e-08	0.00217956	0 [0:0]	overlaps null	FE IVW / 1	0.00187092	Brest cancer ER+	Diagnosis J45 Asthma (M/F) Neale lab/2018 [ 361K]	Other	[ 361K]	TRUE	FALSE	FALSE	FALSE	FALSE	FALSE	FALSE	FALSE
met-c-913	Concentration of medium VLDL particles	19273	Males and Females	M.VLDL.P	European	2016	Kettunen		ieu-a-1126	228951	122977	2017	10680257	7.98946e-05	-0.108	0.0190926	14	Simple mean	0.79	-0.145209	-0.0703664	0.897818	0.864841	0.932052	0.9 [0.86:0.93]	negative	Simple mean / 0.79	0.00219899	Brest cancer overall	Concentration of medium VLDL particles (M/F) Kettunen/2016 [ 19K]	Lipids	[ 19K]	TRUE	TRUE	TRUE	TRUE	TRUE	TRUE	TRUE	TRUE
ukb-a-34	Comparative body size at age 10	331693	Males and Females		European	2017	Neale	Neale Lab	ieu-a-1126	228951	122977	2017	10680257	8.46647e-05	-0.529	0.129812	115	Penalised mode	0.77	-0.783708	-0.274846	0.589031	0.456709	0.759689	0.59 [0.46:0.76]	negative	Penalised mode / 0.77	0.00232032	Brest cancer overall	body size at age 10 (M/F) Neale Lab/2017 [ 331K]	Other	[ 331K]	TRUE	FALSE	FALSE	FALSE	FALSE	FALSE	FALSE	FALSE
ukb-b-18290	Age hayfever or allergic rhinitis diagnosed by doctor	25486	Males and Females	22146: Output from GWAS pipeline using Phesant derived variables from UKBiobank	European	2018	Ben Elsworth	MRC-IEU	ieu-a-1126	228951	122977	2017	10680257	8.59594e-05	0.209	0.0531341	3	FE IVW	1	0.104523	0.312808	1.23203	1.11018	1.36726	1.23 [1.11:1.37]	positive	FE IVW / 1	0.00234578	Brest cancer overall	Age hayfever or allergic rhinitis diagnosed by doctor (M/F) MRC-IEU/2018 [ 25K]	Other	[ 25K]	TRUE	FALSE	FALSE	FALSE	FALSE	FALSE	FALSE	FALSE
prot-a-1744	Leukocyte immunoglobulin-like receptor subfamily B member 2	3301	Males and Females		European	2018	Sun BB		ieu-a-1126	228951	122977	2017	10680257	8.6479e-05	-0.017	0.00423622	3	FE IVW	1	-0.0249331	-0.00832713	0.983507	0.975375	0.991707	0.98 [0.98:0.99]	negative	FE IVW / 1	0.00234996	Brest cancer overall	Leukocyte immunoglobulin-like receptor subfamily B member 2 (M/F) Sun BB/2018 [ 3K]	Proteins	[ 3K]	TRUE	TRUE	TRUE	FALSE	TRUE	FALSE	FALSE	FALSE
ebi-a-GCST005413	Type 2 diabetes	70127			European	2018	Bon<c3><a0>s-Guarch S		ieu-a-1126	228951	122977	2017	10680257	8.71735e-05	0.099	0.0182489	15	Penalised mode	0.71	0.0634991	0.135035	1.10436	1.06556	1.14458	1.1 [1.07:1.14]	positive	Penalised mode / 0.71	0.00235883	Brest cancer overall	Type 2 diabetes (M/F) Bon<c3><a0>s-Guarch S/2018 [ 70K]	Other	[ 70K]	TRUE	FALSE	FALSE	FALSE	FALSE	FALSE	FALSE	FALSE
ukb-b-14067	6mm asymmetry angle (left)	51739	Males and Females	5110: Output from GWAS pipeline using Phesant derived variables from UKBiobank	European	2018	Ben Elsworth	MRC-IEU	ieu-a-1127	175475	69501	2017	10680257	9.09081e-05	0.403	0.102969	3	FE IVW	1	0.201166	0.604804	1.49628	1.22283	1.83089	1.5 [1.22:1.83]	positive	FE IVW / 1	0.00244955	Brest cancer ER+	6mm asymmetry angle (left) (M/F) MRC-IEU/2018 [ 51K]	Other	[ 51K]	TRUE	FALSE	FALSE	FALSE	FALSE	FALSE	FALSE	FALSE
prot-a-1526	Interleukin-36 alpha	3301	Males and Females		European	2018	Sun BB		ieu-a-1128	127442	21468	2017	10680257	9.87166e-05	0.023	0.00596249	3	FE IVW	1	0.0115298	0.0349028	1.02349	1.0116	1.03552	1.02 [1.01:1.04]	positive	FE IVW / 1	0.00264883	Brest cancer ER-	Interleukin-36 alpha (M/F) Sun BB/2018 [ 3K]	Proteins	[ 3K]	TRUE	TRUE	FALSE	FALSE	FALSE	FALSE	FALSE	FALSE
ukb-a-537	Diagnoses - main ICD10: I80 Phlebitis and thrombophlebitis	337199	Males and Females		European	2017	Neale	Neale Lab	ieu-a-1126	228951	122977	2017	10680257	0.000100959	-1.826	0.469571	2	FE IVW	1	-2.74618	-0.905461	0.161086	0.0641727	0.404356	0.16 [0.06:0.4]	negative	FE IVW / 1	0.00269772	Brest cancer overall	Diagnosis I80 Phlebitis and thrombophlebitis (M/F) Neale Lab/2017 [ 337K]	Other	[ 337K]	TRUE	FALSE	FALSE	FALSE	FALSE	FALSE	FALSE	FALSE
ukb-b-18290	Age hayfever or allergic rhinitis diagnosed by doctor	25486	Males and Females	22146: Output from GWAS pipeline using Phesant derived variables from UKBiobank	European	2018	Ben Elsworth	MRC-IEU	ieu-a-1127	175475	69501	2017	10680257	0.000113923	0.243	0.0629754	3	FE IVW	1	0.119581	0.366444	1.27508	1.12702	1.4426	1.28 [1.13:1.44]	positive	FE IVW / 1	0.00303148	Brest cancer ER+	Age hayfever or allergic rhinitis diagnosed by doctor (M/F) MRC-IEU/2018 [ 25K]	Other	[ 25K]	TRUE	FALSE	FALSE	FALSE	FALSE	FALSE	FALSE	FALSE
ukb-d-22506_114	Tobacco smoking: Never smoked	91353	Males and Females		European	2018	Neale lab		ieu-a-1127	175475	69501	2017	10680257	0.000122938	-1.344	0.349952	3	FE IVW	1	-2.02979	-0.657978	0.26083	0.131363	0.517898	0.26 [0.13:0.52]	negative	FE IVW / 1	0.00325786	Brest cancer ER+	Tobacco smoking: Never smoked (M/F) Neale lab/2018 [ 91K]	Smoking	[ 91K]	TRUE	TRUE	TRUE	TRUE	TRUE	TRUE	TRUE	FALSE
prot-a-67	Alcohol dehydrogenase [NADP(+)]	3301	Males and Females		European	2018	Sun BB		ieu-a-1126	228951	122977	2017	10680257	0.000126744	-0.031	0.00798089	3	FE IVW	1	-0.0462309	-0.0149458	0.969875	0.954821	0.985165	0.97 [0.95:0.99]	negative	FE IVW / 1	0.00334489	Brest cancer overall	Alcohol dehydrogenase [NADP(+)] (M/F) Sun BB/2018 [ 3K]	Proteins	[ 3K]	TRUE	TRUE	TRUE	TRUE	TRUE	TRUE	TRUE	TRUE
ukb-b-16597	Intended management of patient (recoded): One or more nights hospital stay	451201	Males and Females	41244#100: Output from GWAS pipeline using Phesant derived variables from UKBiobank	European	2018	Ben Elsworth	MRC-IEU	ieu-a-1126	228951	122977	2017	10680257	0.000127553	2.854	0.74485	3	FE IVW	0.63	1.39372	4.31353	17.3505	4.0298	74.7035	17.35 [4.03:74.7]	positive	FE IVW / 0.63	0.00335244	Brest cancer overall	Intended management of patient (recoded): One or more nights hospital stay (M/F) MRC-IEU/2018 [ 451K]	Other	[ 451K]	TRUE	FALSE	FALSE	FALSE	FALSE	FALSE	FALSE	FALSE
prot-a-1622	Vascular endothelial growth factor receptor 2	3301	Males and Females		European	2018	Sun BB		ieu-a-1127	175475	69501	2017	10680257	0.000128897	-0.044	0.0115154	4	FE IVW	1	-0.0666573	-0.0215171	0.956871	0.935516	0.978713	0.96 [0.94:0.98]	negative	FE IVW / 1	0.00337394	Brest cancer ER+	Vascular endothelial growth factor receptor 2 (M/F) Sun BB/2018 [ 3K]	Proteins	[ 3K]	TRUE	TRUE	FALSE	FALSE	FALSE	FALSE	FALSE	FALSE
ukb-a-476	Pain type(s) experienced in last month: Knee pain	336650	Males and Females		European	2017	Neale	Neale Lab	ieu-a-1128	127442	21468	2017	10680257	0.000132499	1.498	0.392054	6	FE IVW	0.75	0.729913	2.26677	4.47425	2.0749	9.64814	4.47 [2.07:9.65]	positive	FE IVW / 0.75	0.00345413	Brest cancer ER-	Pain type(s) experienced in last month: Knee pain (M/F) Neale Lab/2017 [ 336K]	Other	[ 336K]	TRUE	FALSE	FALSE	FALSE	FALSE	FALSE	FALSE	FALSE
met-a-618	Decanoylcarnitine	7766	Males and Females		European	2014	Shin		ieu-a-1128	127442	21468	2017	10680257	0.000135684	0.341	0.0893673	3	FE IVW	1	0.165857	0.516177	1.40638	1.1804	1.67561	1.41 [1.18:1.68]	positive	FE IVW / 1	0.00352285	Brest cancer ER-	Decanoylcarnitine (M/F) Shin/2014 [ 7K]	Metabolites	[ 7K]	TRUE	TRUE	TRUE	TRUE	FALSE	FALSE	FALSE	FALSE
prot-a-390	C-C motif chemokine 14	3301	Males and Females		European	2018	Sun BB		ieu-a-1126	228951	122977	2017	10680257	0.000140179	-0.026	0.0069407	3	FE IVW	1	-0.040033	-0.0128254	0.973917	0.960758	0.987256	0.97 [0.96:0.99]	negative	FE IVW / 1	0.00362487	Brest cancer overall	C-C motif chemokine 14 (M/F) Sun BB/2018 [ 3K]	Proteins	[ 3K]	TRUE	TRUE	TRUE	TRUE	TRUE	FALSE	FALSE	FALSE
ubm-a-669	IDP dMRI ProbtrackX MD ilf l	7532	Males		European	2018	Elliott LT		ieu-a-1127	175475	69501	2017	10680257	0.000141282	-0.084	0.0221072	2	FE IVW	1	-0.127468	-0.0408079	0.919304	0.880322	0.960014	0.92 [0.88:0.96]	negative	FE IVW / 1	0.00363871	Brest cancer ER+	IDP dMRI ProbtrackX MD ilf l (M/F) Elliott LT/2018 [ 7K]	Other	[ 7K]	TRUE	FALSE	FALSE	FALSE	FALSE	FALSE	FALSE	FALSE
prot-a-213	N-acetyllactosaminide beta-1,3-N-acetylglucosaminyltransferase 2	3301	Males and Females		European	2018	Sun BB		ieu-a-1127	175475	69501	2017	10680257	0.000142977	0.02	0.00536215	2	FE IVW	1	0.00988224	0.0309019	1.0206	1.00993	1.03138	1.02 [1.01:1.03]	positive	FE IVW / 1	0.00366764	Brest cancer ER+	N-acetyllactosaminide beta-1,3-N-acetylglucosaminyltransferase 2 (M/F) Sun BB/2018 [ 3K]	Proteins	[ 3K]	TRUE	TRUE	TRUE	FALSE	TRUE	TRUE	FALSE	TRUE
prot-a-1117	Filamin-A	3301	Males and Females		European	2018	Sun BB		ieu-a-1127	175475	69501	2017	10680257	0.000144566	-0.103	0.0270026	2	FE IVW	1	-0.155541	-0.0496908	0.902474	0.855952	0.951524	0.9 [0.86:0.95]	negative	FE IVW / 1	0.00369363	Brest cancer ER+	Filamin-A (M/F) Sun BB/2018 [ 3K]	Proteins	[ 3K]	TRUE	TRUE	TRUE	TRUE	TRUE	TRUE	TRUE	FALSE
ukb-b-18596	Pain type(s) experienced in last month: Neck or shoulder pain	461857	Males and Females	6159#3: Output from GWAS pipeline using Phesant derived variables from UKBiobank	European	2018	Ben Elsworth	MRC-IEU	ieu-a-1127	175475	69501	2017	10680257	0.000145856	1.888	0.497057	5	FE IVW	0.73	0.9136	2.86206	6.60503	2.49328	17.4976	6.61 [2.49:17.5]	positive	FE IVW / 0.73	0.00371181	Brest cancer ER+	Pain type(s) experienced in last month: Neck or shoulder pain (M/F) MRC-IEU/2018 [ 461K]	Other	[ 461K]	TRUE	FALSE	FALSE	FALSE	FALSE	FALSE	FALSE	FALSE
prot-a-1622	Vascular endothelial growth factor receptor 2	3301	Males and Females		European	2018	Sun BB		ieu-a-1126	228951	122977	2017	10680257	0.000150352	-0.037	0.00970069	4	FE IVW	1	-0.0557837	-0.017757	0.963897	0.945744	0.9824	0.96 [0.95:0.98]	negative	FE IVW / 1	0.00381108	Brest cancer overall	Vascular endothelial growth factor receptor 2 (M/F) Sun BB/2018 [ 3K]	Proteins	[ 3K]	TRUE	TRUE	FALSE	FALSE	FALSE	FALSE	FALSE	FALSE
met-a-500	3-dehydrocarnitine*	7809	Males and Females		European	2014	Shin		ieu-a-1126	228951	122977	2017	10680257	0.00015538	-0.734	0.194066	2	FE IVW	1	-1.11439	-0.353649	0.479976	0.328116	0.702121	0.48 [0.33:0.7]	negative	FE IVW / 1	0.00392303	Brest cancer overall	3-dehydrocarnitine* (M/F) Shin/2014 [ 7K]	Metabolites	[ 7K]	TRUE	TRUE	TRUE	TRUE	TRUE	TRUE	TRUE	TRUE
ieu-a-835	Body mass index	322154	Males and Females		European	2015	Locke AE		ieu-a-1127	175475	69501	2017	10680257	0.000159324	-0.463	0.113574	52	Penalised mode	0.76	-0.685799	-0.24059	0.62927	0.503688	0.786164	0.63 [0.5:0.79]	negative	Penalised mode / 0.76	0.00400685	Brest cancer ER+	Body mass index (M/F) Locke AE/2015 [ 322K]	Antrophometric	[ 322K]	TRUE	TRUE	TRUE	TRUE	TRUE	TRUE	TRUE	TRUE
met-c-887	Cholesterol esters in large VLDL	18960	Males and Females	L.VLDL.CE	European	2016	Kettunen		ieu-a-1126	228951	122977	2017	10680257	0.000164023	-0.102	0.026999	12	Penalised median	0.72	-0.154672	-0.0488362	0.903252	0.856696	0.952337	0.9 [0.86:0.95]	negative	Penalised median / 0.72	0.0041089	Brest cancer overall	Cholesterol esters in large VLDL (M/F) Kettunen/2016 [ 18K]	Lipids	[ 18K]	TRUE	TRUE	TRUE	TRUE	TRUE	TRUE	TRUE	TRUE
met-c-922	Concentration of small HDL particles	19273	Males and Females	S.HDL.P	European	2016	Kettunen		ieu-a-1126	228951	122977	2017	10680257	0.000176432	-0.079	0.0211952	5	FE IVW	1	-0.121037	-0.0379516	0.923583	0.886001	0.96276	0.92 [0.89:0.96]	negative	FE IVW / 1	0.00439152	Brest cancer overall	Concentration of small HDL particles (M/F) Kettunen/2016 [ 19K]	Lipids	[ 19K]	TRUE	TRUE	TRUE	TRUE	TRUE	TRUE	TRUE	TRUE
ieu-a-94	Body mass index	60586	Males		European	2013	Randall JC		ieu-a-1126	228951	122977	2017	10680257	0.000176674	-0.318	0.0846732	10	Simple median	0.76	-0.483503	-0.151584	0.727935	0.616619	0.859345	0.73 [0.62:0.86]	negative	Simple median / 0.76	0.00439152	Brest cancer overall	Body mass index (M/F) Randall JC/2013 [ 60K]	Other	[ 60K]	TRUE	FALSE	FALSE	FALSE	FALSE	FALSE	FALSE	FALSE
ieu-a-65	Waist circumference	104405	Males		European	2015	Shungin D		ieu-a-1128	127442	21468	2017	10680257	0.000177497	-0.584	0.155733	10	Penalised median	0.76	-0.889091	-0.278617	0.557745	0.411029	0.75683	0.56 [0.41:0.76]	negative	Penalised median / 0.76	0.00439494	Brest cancer ER-	Waist circumference (M/F) Shungin D/2015 [ 104K]	Other	[ 104K]	TRUE	FALSE	FALSE	FALSE	FALSE	FALSE	FALSE	FALSE
ubm-a-3143	netmat ICA 09Aug2017 003	7916	Males		European	2018	Elliott LT		ieu-a-1127	175475	69501	2017	10680257	0.000180223	-0.062	0.0166174	2	FE IVW	1	-0.0948065	-0.0296661	0.939661	0.909549	0.97077	0.94 [0.91:0.97]	negative	FE IVW / 1	0.00444527	Brest cancer ER+	netmat ICA 09Aug2017 003 (M/F) Elliott LT/2018 [ 7K]	Other	[ 7K]	TRUE	FALSE	FALSE	FALSE	FALSE	FALSE	FALSE	FALSE
ukb-a-289	Arm predicted mass (left)	331146	Males and Females		European	2017	Neale	Neale Lab	ieu-a-1128	127442	21468	2017	10680257	0.000183486	-0.789	0.208469	324	RE Egger	0.66	-1.1976	-0.3804	0.454299	0.301919	0.683588	0.45 [0.3:0.68]	negative	RE Egger / 0.66	0.00450841	Brest cancer ER-	Arm predicted mass (left) (M/F) Neale Lab/2017 [ 331K]	Other	[ 331K]	TRUE	FALSE	FALSE	FALSE	FALSE	FALSE	FALSE	FALSE
ukb-b-19957	Suffer from 'nerves'	445809	Males and Females	2010: Output from GWAS pipeline using Phesant derived variables from UKBiobank	European	2018	Ben Elsworth	MRC-IEU	ieu-a-1126	228951	122977	2017	10680257	0.000186338	0.994	0.265928	21	FE IVW	0.73	0.472514	1.51495	2.7013	1.60402	4.54919	2.7 [1.6:4.55]	positive	FE IVW / 0.73	0.00455033	Brest cancer overall	Suffer from 'nerves' (M/F) MRC-IEU/2018 [ 445K]	Other	[ 445K]	TRUE	FALSE	FALSE	FALSE	FALSE	FALSE	FALSE	FALSE
ukb-a-270	Impedance of leg (right)	331301	Males and Females		European	2017	Neale	Neale Lab	ieu-a-1128	127442	21468	2017	10680257	0.000187117	0.147	0.0392936	295	FE IVW	0.67	0.0697778	0.223809	1.15811	1.07227	1.25083	1.16 [1.07:1.25]	positive	FE IVW / 0.67	0.00455033	Brest cancer ER-	Impedance of leg (right) (M/F) Neale Lab/2017 [ 331K]	Other	[ 331K]	TRUE	FALSE	FALSE	FALSE	FALSE	FALSE	FALSE	FALSE
ubm-a-667	IDP dMRI ProbtrackX MD ifo l	7532	Males		European	2018	Elliott LT		ieu-a-1127	175475	69501	2017	10680257	0.000187657	-0.077	0.0206719	2	FE IVW	1	-0.117728	-0.0366942	0.925694	0.888938	0.963971	0.93 [0.89:0.96]	negative	FE IVW / 1	0.00455033	Brest cancer ER+	IDP dMRI ProbtrackX MD ifo l (M/F) Elliott LT/2018 [ 7K]	Other	[ 7K]	TRUE	FALSE	FALSE	FALSE	FALSE	FALSE	FALSE	FALSE
ubm-a-520	IDP dMRI TBSS ICVF Cingulum hippocampus R	7532	Males		European	2018	Elliott LT		ieu-a-1127	175475	69501	2017	10680257	0.00018803	0.123	0.0330303	3	FE IVW	1	0.0586148	0.188094	1.13128	1.06037	1.20695	1.13 [1.06:1.21]	positive	FE IVW / 1	0.00455033	Brest cancer ER+	IDP dMRI TBSS ICVF Cingulum hippocampus R (M/F) Elliott LT/2018 [ 7K]	Other	[ 7K]	TRUE	FALSE	FALSE	FALSE	FALSE	FALSE	FALSE	FALSE
ukb-a-401	Qualifications: CSEs or equivalent	334070	Males and Females		European	2017	Neale	Neale Lab	ieu-a-1128	127442	21468	2017	10680257	0.000193285	2.087	0.559829	3	FE IVW	1	0.989572	3.1841	8.05938	2.69008	24.1456	8.06 [2.69:24.15]	positive	FE IVW / 1	0.00465992	Brest cancer ER-	Qualifications: CSEs or equivalent (M/F) Neale Lab/2017 [ 334K]	Other	[ 334K]	TRUE	FALSE	FALSE	FALSE	FALSE	FALSE	FALSE	FALSE
ukb-b-14068	Impedance of leg (left)	454857	Males and Females	23108: Output from GWAS pipeline using Phesant derived variables from UKBiobank	European	2018	Ben Elsworth	MRC-IEU	ieu-a-1128	127442	21468	2017	10680257	0.000196738	0.136	0.0364153	445	FE IVW	0.67	0.0642064	0.206954	1.1452	1.06631	1.22993	1.15 [1.07:1.23]	positive	FE IVW / 0.67	0.00472539	Brest cancer ER-	Impedance of leg (left) (M/F) MRC-IEU/2018 [ 454K]	Other	[ 454K]	TRUE	FALSE	FALSE	FALSE	FALSE	FALSE	FALSE	FALSE
prot-a-3093	Protein-tyrosine sulfotransferase 2	3301	Males and Females		European	2018	Sun BB		ieu-a-1126	228951	122977	2017	10680257	0.000198008	0.057	0.0152801	4	FE IVW	1	0.0269166	0.0868146	1.05851	1.02728	1.09069	1.06 [1.03:1.09]	positive	FE IVW / 1	0.00473815	Brest cancer overall	Protein-tyrosine sulfotransferase 2 (M/F) Sun BB/2018 [ 3K]	Proteins	[ 3K]	TRUE	TRUE	FALSE	FALSE	FALSE	FALSE	FALSE	FALSE
ukb-a-254	Doctor diagnosed hayfever or allergic rhinitis	83529	Males and Females		European	2017	Neale	Neale Lab	ieu-a-1127	175475	69501	2017	10680257	0.000200165	0.726	0.195357	13	Penalised median	0.74	0.343596	1.1094	2.06782	1.41001	3.03253	2.07 [1.41:3.03]	positive	Penalised median / 0.74	0.00477197	Brest cancer ER+	Doctor diagnosed hayfever or allergic rhinitis (M/F) Neale Lab/2017 [ 83K]	Other	[ 83K]	TRUE	FALSE	FALSE	FALSE	FALSE	FALSE	FALSE	FALSE
ukb-a-44	Townsend deprivation index at recruitment	336798	Males and Females		European	2017	Neale	Neale Lab	ieu-a-1127	175475	69501	2017	10680257	0.000202301	0.302	0.081317	5	FE IVW	1	0.142803	0.461566	1.35281	1.1535	1.58656	1.35 [1.15:1.59]	positive	FE IVW / 1	0.00480503	Brest cancer ER+	Townsend deprivation index at recruitment (M/F) Neale Lab/2017 [ 336K]	Other	[ 336K]	TRUE	FALSE	FALSE	FALSE	FALSE	FALSE	FALSE	FALSE
met-a-652	Isovalerylcarnitine	7789	Males and Females		European	2014	Shin		ieu-a-1126	228951	122977	2017	10680257	0.00020706	-0.453	0.122003	3	FE IVW	1	-0.691789	-0.213536	0.635933	0.50068	0.807723	0.64 [0.5:0.81]	negative	FE IVW / 1	0.00489991	Brest cancer overall	Isovalerylcarnitine (M/F) Shin/2014 [ 7K]	Metabolites	[ 7K]	TRUE	TRUE	TRUE	TRUE	TRUE	FALSE	FALSE	FALSE
ieu-a-49	Hip circumference	213038	Males and Females		European	2015	Shungin D		ieu-a-1128	127442	21468	2017	10680257	0.000209447	-0.411	0.102145	48	RE IVW	0.76	-0.610787	-0.21038	0.663263	0.542923	0.810276	0.66 [0.54:0.81]	negative	RE IVW / 0.76	0.00492257	Brest cancer ER-	Hip circumference (M/F) Shungin D/2015 [ 213K]	Antrophometric	[ 213K]	TRUE	TRUE	TRUE	TRUE	TRUE	TRUE	TRUE	TRUE
ebi-a-GCST006942	Feeling lonely	376352			European	2018	Nagel M		ieu-a-1128	127442	21468	2017	10680257	0.000210213	0.886	0.239061	6	FE IVW	0.71	0.417501	1.35462	2.42556	1.51816	3.87529	2.43 [1.52:3.88]	positive	FE IVW / 0.71	0.00492257	Brest cancer ER-	Feeling lonely (M/F) Nagel M/2018 [ 376K]	Other	[ 376K]	TRUE	FALSE	FALSE	FALSE	FALSE	FALSE	FALSE	FALSE
ebi-a-GCST005067	C-reactive protein levels	9541			European	2017	Prins BP		ieu-a-1126	228951	122977	2017	10680257	0.000210321	0.079	0.0212258	3	FE IVW	1	0.0370663	0.120271	1.08185	1.03776	1.1278	1.08 [1.04:1.13]	positive	FE IVW / 1	0.00492257	Brest cancer overall	C-reactive protein levels (M/F) Prins BP/2017 [ 9K]	Other	[ 9K]	TRUE	FALSE	FALSE	FALSE	FALSE	FALSE	FALSE	FALSE
ukb-a-21	Number of self-reported cancers	337154	Males and Females		European	2017	Neale	Neale Lab	ieu-a-1128	127442	21468	2017	10680257	0.000214125	5.83	1.57487	4	Simple median	0.65	2.74301	8.9165	340.275	15.5337	7453.93	340.28 [15.53:7453.93]	positive	Simple median / 0.65	0.0049934	Brest cancer ER-	Number of self-reported cancers (M/F) Neale Lab/2017 [ 337K]	Other	[ 337K]	TRUE	FALSE	FALSE	FALSE	FALSE	FALSE	FALSE	FALSE
met-a-652	Isovalerylcarnitine	7789	Males and Females		European	2014	Shin		ieu-a-1127	175475	69501	2017	10680257	0.000232782	-0.538	0.146218	3	FE IVW	1	-0.824739	-0.251566	0.583826	0.438349	0.777582	0.58 [0.44:0.78]	negative	FE IVW / 1	0.0054088	Brest cancer ER+	Isovalerylcarnitine (M/F) Shin/2014 [ 7K]	Metabolites	[ 7K]	TRUE	TRUE	TRUE	TRUE	TRUE	FALSE	FALSE	FALSE
met-a-519	X-11469	7779	Males and Females		European	2014	Shin		ieu-a-1127	175475	69501	2017	10680257	0.0002364	0.244	0.0662631	2	FE IVW	1	0.113745	0.373496	1.27586	1.12047	1.45281	1.28 [1.12:1.45]	positive	FE IVW / 1	0.00547304	Brest cancer ER+	X-11469 (M/F) Shin/2014 [ 7K]	Metabolites	[ 7K]	TRUE	TRUE	TRUE	TRUE	TRUE	FALSE	FALSE	FALSE
ukb-a-269	Impedance of whole body	331284	Males and Females		European	2017	Neale	Neale Lab	ieu-a-1127	175475	69501	2017	10680257	0.000238213	0.191	0.051911	327	Penalised median	0.75	0.0890072	0.292498	1.21016	1.09309	1.33977	1.21 [1.09:1.34]	positive	Penalised median / 0.75	0.00549518	Brest cancer ER+	Impedance of whole body (M/F) Neale Lab/2017 [ 331K]	Other	[ 331K]	TRUE	FALSE	FALSE	FALSE	FALSE	FALSE	FALSE	FALSE
ukb-a-210	Illnesses of mother: Alzheimer's disease/dementia	308780	Males and Females		European	2017	Neale	Neale Lab	ieu-a-1126	228951	122977	2017	10680257	0.00024861	-0.502	0.137122	4	FE IVW	1	-0.771131	-0.233613	0.605094	0.46249	0.791668	0.61 [0.46:0.79]	negative	FE IVW / 1	0.00571448	Brest cancer overall	Illnesses of mother: Alzheimer's disease/dementia (M/F) Neale Lab/2017 [ 308K]	Other	[ 308K]	TRUE	FALSE	FALSE	FALSE	FALSE	FALSE	FALSE	FALSE
ieu-a-109	Waist-to-hip ratio	73137	Females		European	2013	Randall JC		ieu-a-1126	228951	122977	2017	10680257	0.000259338	-0.262	0.0716573	4	FE IVW	1	-0.402202	-0.121306	0.7697	0.668845	0.885763	0.77 [0.67:0.89]	negative	FE IVW / 1	0.00593976	Brest cancer overall	Waist-to-hip ratio (F) Randall JC/2013 [ 73K]	Other	[ 73K]	TRUE	FALSE	FALSE	FALSE	FALSE	FALSE	FALSE	FALSE
ubm-a-651	IDP dMRI ProbtrackX FA str l	7532	Males		European	2018	Elliott LT		ieu-a-1126	228951	122977	2017	10680257	0.000262412	0.135	0.0370987	3	FE IVW	1	0.0626906	0.208118	1.145	1.0647	1.23136	1.14 [1.06:1.23]	positive	FE IVW / 1	0.00598879	Brest cancer overall	IDP dMRI ProbtrackX FA str l (M/F) Elliott LT/2018 [ 7K]	Other	[ 7K]	TRUE	FALSE	FALSE	FALSE	FALSE	FALSE	FALSE	FALSE
ukb-d-22506_114	Tobacco smoking: Never smoked	91353	Males and Females		European	2018	Neale lab		ieu-a-1126	228951	122977	2017	10680257	0.000267075	-1.059	0.290416	3	FE IVW	1	-1.62787	-0.48944	0.346922	0.196347	0.61297	0.35 [0.2:0.61]	negative	FE IVW / 1	0.0060482	Brest cancer overall	Tobacco smoking: Never smoked (M/F) Neale lab/2018 [ 91K]	Smoking	[ 91K]	TRUE	TRUE	TRUE	TRUE	TRUE	TRUE	TRUE	FALSE
prot-a-2337	Neutrophil-activating peptide 2	3301	Males and Females		European	2018	Sun BB		ieu-a-1127	175475	69501	2017	10680257	0.0002678	0.073	0.0199809	3	FE IVW	1	0.0336599	0.111985	1.07554	1.03423	1.1185	1.08 [1.03:1.12]	positive	FE IVW / 1	0.0060482	Brest cancer ER+	Neutrophil-activating peptide 2 (M/F) Sun BB/2018 [ 3K]	Proteins	[ 3K]	TRUE	TRUE	TRUE	TRUE	TRUE	FALSE	FALSE	FALSE
met-c-912	Total lipids in medium VLDL	19273	Males and Females	M.VLDL.L	European	2016	Kettunen		ieu-a-1126	228951	122977	2017	10680257	0.000268623	-0.103	0.0196765	12	Simple mean	0.75	-0.142054	-0.0649226	0.901686	0.867574	0.93714	0.9 [0.87:0.94]	negative	Simple mean / 0.75	0.0060482	Brest cancer overall	Total lipids in medium VLDL (M/F) Kettunen/2016 [ 19K]	Lipids	[ 19K]	TRUE	TRUE	TRUE	TRUE	TRUE	TRUE	TRUE	TRUE
ukb-b-16027	Illnesses of mother: None of the above (group 2)	428082	Males and Females	20110#101: Output from GWAS pipeline using Phesant derived variables from UKBiobank	European	2018	Ben Elsworth	MRC-IEU	ieu-a-1128	127442	21468	2017	10680257	0.000268788	-1.034	0.283832	2	FE IVW	1	-1.5905	-0.477877	0.355515	0.203824	0.620098	0.36 [0.2:0.62]	negative	FE IVW / 1	0.0060482	Brest cancer ER-	Illnesses of mother: None of the above (group 2) (M/F) MRC-IEU/2018 [ 428K]	Other	[ 428K]	TRUE	FALSE	FALSE	FALSE	FALSE	FALSE	FALSE	FALSE
prot-a-426	CD209 antigen	3301	Males and Females		European	2018	Sun BB		ieu-a-1128	127442	21468	2017	10680257	0.000284243	-0.023	0.00634712	2	FE IVW	1	-0.0354757	-0.0105949	0.977228	0.965146	0.989461	0.98 [0.97:0.99]	negative	FE IVW / 1	0.0063736	Brest cancer ER-	CD209 antigen (M/F) Sun BB/2018 [ 3K]	Proteins	[ 3K]	TRUE	TRUE	TRUE	FALSE	TRUE	FALSE	FALSE	FALSE
ukb-b-15169	Illnesses of father: None of the above (group 1)	402586	Males and Females	20107#100: Output from GWAS pipeline using Phesant derived variables from UKBiobank	European	2018	Ben Elsworth	MRC-IEU	ieu-a-1127	175475	69501	2017	10680257	0.000289108	1.979	0.545999	4	FE IVW	0.67	0.909017	3.04933	7.23677	2.48188	21.1013	7.24 [2.48:21.1]	positive	FE IVW / 0.67	0.0064601	Brest cancer ER+	Illnesses of father: None of the above (group 1) (M/F) MRC-IEU/2018 [ 402K]	Other	[ 402K]	TRUE	FALSE	FALSE	FALSE	FALSE	FALSE	FALSE	FALSE
met-c-841	Albumin	18960	Males and Females	Alb	European	2016	Kettunen		ieu-a-1127	175475	69501	2017	10680257	0.000295031	0.191	0.052819	3	FE IVW	1	0.0876596	0.29471	1.21068	1.09162	1.34274	1.21 [1.09:1.34]	positive	FE IVW / 1	0.00656957	Brest cancer ER+	Albumin (M/F) Kettunen/2016 [ 18K]	Metabolites	[ 18K]	TRUE	TRUE	TRUE	TRUE	TRUE	FALSE	FALSE	FALSE
ieu-a-812	Parkinson's disease	5691	Males and Females	Effect allele frequencies are missing	European	2009	Simon-Sanchez J		ieu-a-1127	175475	69501	2017	10680257	0.000297419	0.055	0.0153297	4	FE IVW	1	0.0254096	0.085502	1.05702	1.02574	1.08926	1.06 [1.03:1.09]	positive	FE IVW / 1	0.00659982	Brest cancer ER+	Parkinson's disease (M/F) Simon-Sanchez J/2009 [ 5K]	Other	[ 5K]	TRUE	FALSE	FALSE	FALSE	FALSE	FALSE	FALSE	FALSE
ieu-a-94	Body mass index	60586	Males		European	2013	Randall JC		ieu-a-1127	175475	69501	2017	10680257	0.000314213	-0.358	0.099326	6	Simple median	0.74	-0.552579	-0.163222	0.699143	0.575464	0.849403	0.7 [0.58:0.85]	negative	Simple median / 0.74	0.00694844	Brest cancer ER+	Body mass index (M/F) Randall JC/2013 [ 60K]	Other	[ 60K]	TRUE	FALSE	FALSE	FALSE	FALSE	FALSE	FALSE	FALSE
ubm-a-520	IDP dMRI TBSS ICVF Cingulum hippocampus R	7532	Males		European	2018	Elliott LT		ieu-a-1126	228951	122977	2017	10680257	0.000326831	0.099	0.0276213	3	FE IVW	1	0.0451069	0.153382	1.10434	1.04614	1.16577	1.1 [1.05:1.17]	positive	FE IVW / 1	0.00720264	Brest cancer overall	IDP dMRI TBSS ICVF Cingulum hippocampus R (M/F) Elliott LT/2018 [ 7K]	Other	[ 7K]	TRUE	FALSE	FALSE	FALSE	FALSE	FALSE	FALSE	FALSE
met-c-913	Concentration of medium VLDL particles	19273	Males and Females	M.VLDL.P	European	2016	Kettunen		ieu-a-1127	175475	69501	2017	10680257	0.000331232	-0.11	0.0228688	14	RE IVW	0.79	-0.155181	-0.0655354	0.895513	0.85626	0.936566	0.9 [0.86:0.94]	negative	RE IVW / 0.79	0.00727464	Brest cancer ER+	Concentration of medium VLDL particles (M/F) Kettunen/2016 [ 19K]	Lipids	[ 19K]	TRUE	TRUE	TRUE	TRUE	TRUE	TRUE	TRUE	TRUE
prot-a-2747	Urea transporter 2	3301	Males and Females		European	2018	Sun BB		ieu-a-1128	127442	21468	2017	10680257	0.000334057	-0.041	0.0115233	4	FE IVW	1	-0.0639235	-0.0187524	0.959505	0.938077	0.981422	0.96 [0.94:0.98]	negative	FE IVW / 1	0.00731063	Brest cancer ER-	Urea transporter 2 (M/F) Sun BB/2018 [ 3K]	Proteins	[ 3K]	TRUE	TRUE	FALSE	FALSE	FALSE	FALSE	FALSE	FALSE
met-c-909	Total cholesterol in medium VLDL	21551	Males and Females	M.VLDL.C. SD value comes from the original untransformed distribution of the ERF cohort	European	2016	Kettunen		ieu-a-1127	175475	69501	2017	10680257	0.000337381	-0.11	0.0308045	15	Penalised median	0.9	-0.170804	-0.0500501	0.895452	0.842987	0.951182	0.9 [0.84:0.95]	negative	Penalised median / 0.9	0.00731063	Brest cancer ER+	Total cholesterol in medium VLDL (M/F) Kettunen/2016 [ 21K]	Lipids	[ 21K]	TRUE	TRUE	TRUE	TRUE	TRUE	TRUE	TRUE	TRUE
ukb-b-17616	Treatment/medication code: xalatan 0.005% eye drops	462933	Males and Females	20003#1141146198: Output from GWAS pipeline using Phesant derived variables from UKBiobank	European	2018	Ben Elsworth	MRC-IEU	ieu-a-1126	228951	122977	2017	10680257	0.000337383	0.998	0.278294	2	FE IVW	1	0.452162	1.54307	2.71181	1.57171	4.67895	2.71 [1.57:4.68]	positive	FE IVW / 1	0.00731063	Brest cancer overall	Drug: xalatan 0.005% eye drops (M/F) MRC-IEU/2018 [ 462K]	Drugs	[ 462K]	TRUE	TRUE	FALSE	FALSE	FALSE	FALSE	FALSE	FALSE
ukb-a-272	Impedance of arm (right)	331279	Males and Females		European	2017	Neale	Neale Lab	ieu-a-1127	175475	69501	2017	10680257	0.000337431	0.121	0.0337249	300	FE IVW	0.72	0.0547938	0.186995	1.12851	1.05632	1.20562	1.13 [1.06:1.21]	positive	FE IVW / 0.72	0.00731063	Brest cancer ER+	Impedance of arm (right) (M/F) Neale Lab/2017 [ 331K]	Other	[ 331K]	TRUE	FALSE	FALSE	FALSE	FALSE	FALSE	FALSE	FALSE
ubm-a-711	IDP dMRI ProbtrackX L1 atr l	7532	Males		European	2018	Elliott LT		ieu-a-1128	127442	21468	2017	10680257	0.000349531	0.159	0.044509	3	FE IVW	1	0.0719052	0.246381	1.17251	1.07455	1.27939	1.17 [1.07:1.28]	positive	FE IVW / 1	0.00754729	Brest cancer ER-	IDP dMRI ProbtrackX L1 atr l (M/F) Elliott LT/2018 [ 7K]	Other	[ 7K]	TRUE	FALSE	FALSE	FALSE	FALSE	FALSE	FALSE	FALSE
prot-a-2308	Plexin-B2	3301	Males and Females		European	2018	Sun BB		ieu-a-1126	228951	122977	2017	10680257	0.000355921	0.036	0.0101776	2	FE IVW	1	0.0163939	0.0562902	1.03701	1.01653	1.0579	1.04 [1.02:1.06]	positive	FE IVW / 1	0.00765947	Brest cancer overall	Plexin-B2 (M/F) Sun BB/2018 [ 3K]	Proteins	[ 3K]	TRUE	TRUE	TRUE	TRUE	TRUE	TRUE	TRUE	TRUE
ubm-a-373	IDP dMRI TBSS L1 External capsule L	7532	Males		European	2018	Elliott LT		ieu-a-1126	228951	122977	2017	10680257	0.000366625	-0.157	0.0440242	3	FE IVW	1	-0.243146	-0.0705714	0.854825	0.784157	0.931861	0.85 [0.78:0.93]	negative	FE IVW / 1	0.00786343	Brest cancer overall	IDP dMRI TBSS L1 External capsule L (M/F) Elliott LT/2018 [ 7K]	Other	[ 7K]	TRUE	FALSE	FALSE	FALSE	FALSE	FALSE	FALSE	FALSE
prot-a-2904	Histone-lysine N-methyltransferase SUV420H2	3301	Males and Females		European	2018	Sun BB		ieu-a-1127	175475	69501	2017	10680257	0.000372415	-0.096	0.027101	3	FE IVW	1	-0.149568	-0.0433317	0.908056	0.86108	0.957594	0.91 [0.86:0.96]	negative	FE IVW / 1	0.00796098	Brest cancer ER+	Histone-lysine N-methyltransferase SUV420H2 (M/F) Sun BB/2018 [ 3K]	Proteins	[ 3K]	TRUE	TRUE	TRUE	TRUE	TRUE	TRUE	TRUE	FALSE
ieu-a-93	Overweight	158855	Males and Females		European	2013	Berndt SI		ieu-a-1128	127442	21468	2017	10680257	0.000378301	-0.445	0.093659	14	Penalised mode	0.78	-0.628607	-0.261464	0.640801	0.533334	0.769924	0.64 [0.53:0.77]	negative	Penalised mode / 0.78	0.00805995	Brest cancer ER-	Overweight (M/F) Berndt SI/2013 [ 158K]	Antrophometric	[ 158K]	TRUE	TRUE	TRUE	TRUE	TRUE	TRUE	TRUE	TRUE
prot-a-399	C-C motif chemokine 23	3301	Males and Females		European	2018	Sun BB		ieu-a-1128	127442	21468	2017	10680257	0.000383766	-0.029	0.00830189	3	FE IVW	1	-0.0457517	-0.0132083	0.97095	0.955279	0.986879	0.97 [0.96:0.99]	negative	FE IVW / 1	0.00814931	Brest cancer ER-	C-C motif chemokine 23 (M/F) Sun BB/2018 [ 3K]	Proteins	[ 3K]	TRUE	TRUE	FALSE	FALSE	FALSE	FALSE	FALSE	FALSE
ukb-b-15625	Number of symbol digit matches made correctly	113106	Males and Females	20159: Output from GWAS pipeline using Phesant derived variables from UKBiobank	European	2018	Ben Elsworth	MRC-IEU	ieu-a-1127	175475	69501	2017	10680257	0.000385679	-0.715	0.201353	3	FE IVW	1	-1.10939	-0.320089	0.489319	0.329759	0.726084	0.49 [0.33:0.73]	negative	FE IVW / 1	0.0081629	Brest cancer ER+	Number of symbol digit matches made correctly (M/F) MRC-IEU/2018 [ 113K]	Other	[ 113K]	TRUE	FALSE	FALSE	FALSE	FALSE	FALSE	FALSE	FALSE
ukb-d-20500	Ever suffered mental distress preventing usual activities	116527	Males and Females		European	2018	Neale lab		ieu-a-1126	228951	122977	2017	10680257	0.000387374	-0.141	0.0396384	2	FE IVW	1	-0.21835	-0.0629672	0.868786	0.803844	0.938974	0.87 [0.8:0.94]	negative	FE IVW / 1	0.0081718	Brest cancer overall	Ever suffered mental distress preventing usual activities (M/F) Neale lab/2018 [ 116K]	Other	[ 116K]	TRUE	FALSE	FALSE	FALSE	FALSE	FALSE	FALSE	FALSE
prot-a-486	Cadherin-7	3301	Males and Females		European	2018	Sun BB		ieu-a-1126	228951	122977	2017	10680257	0.000400823	-0.049	0.0138335	4	FE IVW	1	-0.0760781	-0.0218506	0.952215	0.926744	0.978386	0.95 [0.93:0.98]	negative	FE IVW / 1	0.00842779	Brest cancer overall	Cadherin-7 (M/F) Sun BB/2018 [ 3K]	Proteins	[ 3K]	TRUE	TRUE	TRUE	FALSE	TRUE	FALSE	FALSE	FALSE
ukb-d-1468_5	Cereal type: Other (e.g. Cornflakes, Frosties)	299898	Males and Females		European	2018	Neale lab		ieu-a-1128	127442	21468	2017	10680257	0.000421753	2.76	0.782843	6	FE IVW	0.78	1.226	4.29474	15.8057	3.40757	73.3135	15.81 [3.41:73.31]	positive	FE IVW / 0.78	0.00883889	Brest cancer ER-	Cereal type: (Cornflakes, Frosties) (M/F) Neale lab/2018 [ 299K]	Diet and supplements	[ 299K]	TRUE	TRUE	TRUE	TRUE	TRUE	FALSE	FALSE	FALSE
prot-a-2820	Serine protease inhibitor Kazal-type 6	3301	Males and Females		European	2018	Sun BB		ieu-a-1128	127442	21468	2017	10680257	0.00043335	-0.031	0.00869352	2	FE IVW	1	-0.0476309	-0.0135523	0.969872	0.953486	0.986539	0.97 [0.95:0.99]	negative	FE IVW / 1	0.00905235	Brest cancer ER-	Serine protease inhibitor Kazal-type 6 (M/F) Sun BB/2018 [ 3K]	Proteins	[ 3K]	TRUE	TRUE	TRUE	TRUE	FALSE	FALSE	FALSE	FALSE
met-c-950	Concentration of very large VLDL particles	18960	Males and Females	XL.VLDL.P	European	2016	Kettunen		ieu-a-1127	175475	69501	2017	10680257	0.000448828	-0.139	0.0225012	8	RE IVW	0.73	-0.183425	-0.0952203	0.869947	0.832414	0.909173	0.87 [0.83:0.91]	negative	RE IVW / 0.73	0.00932001	Brest cancer ER+	Concentration of very large VLDL particles (M/F) Kettunen/2016 [ 18K]	Lipids	[ 18K]	TRUE	TRUE	TRUE	TRUE	TRUE	TRUE	TRUE	TRUE
prot-a-1541	Interleukin-6 receptor subunit alpha	3301	Males and Females		European	2018	Sun BB		ieu-a-1126	228951	122977	2017	10680257	0.00044907	-0.014	0.00391229	3	FE IVW	1	-0.021398	-0.00606181	0.986364	0.978829	0.993957	0.99 [0.98:0.99]	negative	FE IVW / 1	0.00932001	Brest cancer overall	Interleukin-6 receptor subunit alpha (M/F) Sun BB/2018 [ 3K]	Proteins	[ 3K]	TRUE	TRUE	TRUE	FALSE	TRUE	FALSE	FALSE	FALSE
prot-a-2396	Myeloblastin	3301	Males and Females		European	2018	Sun BB		ieu-a-1127	175475	69501	2017	10680257	0.000456252	0.056	0.0159149	3	FE IVW	1	0.0245919	0.0869784	1.05737	1.0249	1.09087	1.06 [1.02:1.09]	positive	FE IVW / 1	0.00943854	Brest cancer ER+	Myeloblastin (M/F) Sun BB/2018 [ 3K]	Proteins	[ 3K]	TRUE	TRUE	TRUE	TRUE	TRUE	TRUE	TRUE	FALSE
met-c-890	Concentration of large VLDL particles	18960	Males and Females	L.VLDL.P	European	2016	Kettunen		ieu-a-1127	175475	69501	2017	10680257	0.000465765	-0.124	0.0353402	10	Weighted median	0.75	-0.192947	-0.0544136	0.883662	0.824525	0.94704	0.88 [0.82:0.95]	negative	Weighted median / 0.75	0.00958501	Brest cancer ER+	Concentration of large VLDL particles (M/F) Kettunen/2016 [ 18K]	Lipids	[ 18K]	TRUE	TRUE	TRUE	TRUE	TRUE	TRUE	TRUE	TRUE
met-c-927	Total cholesterol in small VLDL	21557	Males and Females	S.VLDL.C. SD value comes from the original untransformed distribution of the ERF cohort	European	2016	Kettunen		ieu-a-1127	175475	69501	2017	10680257	0.000466322	-0.123	0.0350514	15	Penalised median	0.8	-0.191359	-0.0539578	0.884566	0.825836	0.947472	0.88 [0.83:0.95]	negative	Penalised median / 0.8	0.00958501	Brest cancer ER+	Total cholesterol in small VLDL (M/F) Kettunen/2016 [ 21K]	Lipids	[ 21K]	TRUE	TRUE	TRUE	TRUE	TRUE	TRUE	TRUE	TRUE
ubm-a-410	IDP dMRI TBSS L2 Anterior corona radiata R	7532	Males		European	2018	Elliott LT		ieu-a-1127	175475	69501	2017	10680257	0.000469126	-0.083	0.0235899	3	FE IVW	1	-0.128749	-0.0362764	0.9208	0.879195	0.964374	0.92 [0.88:0.96]	negative	FE IVW / 1	0.00961184	Brest cancer ER+	IDP dMRI TBSS L2 Anterior corona radiata R (M/F) Elliott LT/2018 [ 7K]	Other	[ 7K]	TRUE	FALSE	FALSE	FALSE	FALSE	FALSE	FALSE	FALSE
prot-a-836	DnaJ homolog subfamily B member 11	3301	Males and Females		European	2018	Sun BB		ieu-a-1127	175475	69501	2017	10680257	0.000490761	0.039	0.0112611	3	FE IVW	1	0.0171817	0.0613253	1.04003	1.01733	1.06324	1.04 [1.02:1.06]	positive	FE IVW / 1	0.0100231	Brest cancer ER+	DnaJ homolog subfamily B member 11 (M/F) Sun BB/2018 [ 3K]	Proteins	[ 3K]	TRUE	TRUE	TRUE	TRUE	TRUE	FALSE	FALSE	FALSE
ieu-a-91	Obesity class 2	72546	Males and Females		European	2013	Berndt SI		ieu-a-1128	127442	21468	2017	10680257	0.000531336	-0.183	0.0348073	10	Simple mean	0.76	-0.250781	-0.114336	0.833136	0.778193	0.891958	0.83 [0.78:0.89]	negative	Simple mean / 0.76	0.0108173	Brest cancer ER-	Obesity class 2 (M/F) Berndt SI/2013 [ 72K]	Antrophometric	[ 72K]	TRUE	TRUE	TRUE	TRUE	TRUE	TRUE	TRUE	TRUE
ubm-a-499	IDP dMRI TBSS ICVF Cerebral peduncle L	7532	Males		European	2018	Elliott LT		ieu-a-1127	175475	69501	2017	10680257	0.000538481	0.075	0.0215723	4	FE IVW	1	0.0323768	0.11694	1.07752	1.03291	1.12405	1.08 [1.03:1.12]	positive	FE IVW / 1	0.0109281	Brest cancer ER+	IDP dMRI TBSS ICVF Cerebral peduncle L (M/F) Elliott LT/2018 [ 7K]	Other	[ 7K]	TRUE	FALSE	FALSE	FALSE	FALSE	FALSE	FALSE	FALSE
ubm-a-533	IDP dMRI TBSS OD Pontine crossing tract	7532	Males		European	2018	Elliott LT		ieu-a-1128	127442	21468	2017	10680257	0.000542655	0.191	0.0551565	3	FE IVW	1	0.0826667	0.29888	1.21019	1.08618	1.34835	1.21 [1.09:1.35]	positive	FE IVW / 1	0.0109781	Brest cancer ER-	IDP dMRI TBSS OD Pontine crossing tract (M/F) Elliott LT/2018 [ 7K]	Other	[ 7K]	TRUE	FALSE	FALSE	FALSE	FALSE	FALSE	FALSE	FALSE
prot-a-766	Discoidin, CUB and LCCL domain-containing protein 2	3301	Males and Females		European	2018	Sun BB		ieu-a-1128	127442	21468	2017	10680257	0.000545781	-0.078	0.022609	3	FE IVW	1	-0.122478	-0.0338506	0.924813	0.884726	0.966716	0.92 [0.88:0.97]	negative	FE IVW / 1	0.0110066	Brest cancer ER-	Discoidin, CUB and LCCL domain-containing protein 2 (M/F) Sun BB/2018 [ 3K]	Proteins	[ 3K]	TRUE	TRUE	TRUE	TRUE	TRUE	FALSE	FALSE	FALSE
prot-a-1506	Interleukin-21	3301	Males and Females		European	2018	Sun BB		ieu-a-1126	228951	122977	2017	10680257	0.000549385	0.048	0.0137799	3	FE IVW	1	0.0206071	0.0746245	1.04877	1.02082	1.07748	1.05 [1.02:1.08]	positive	FE IVW / 1	0.0110445	Brest cancer overall	Interleukin-21 (M/F) Sun BB/2018 [ 3K]	Proteins	[ 3K]	TRUE	TRUE	TRUE	TRUE	TRUE	TRUE	FALSE	TRUE
ukb-b-8006	Poultry intake	461900	Males and Females	1359: Output from GWAS pipeline using Phesant derived variables from UKBiobank	European	2018	Ben Elsworth	MRC-IEU	ieu-a-1127	175475	69501	2017	10680257	0.000564212	1.17	0.339389	4	FE IVW	0.73	0.5051	1.83551	3.22297	1.65715	6.26831	3.22 [1.66:6.27]	positive	FE IVW / 0.73	0.0112983	Brest cancer ER+	Poultry intake (M/F) MRC-IEU/2018 [ 461K]	Diet and supplements	[ 461K]	TRUE	TRUE	TRUE	TRUE	TRUE	TRUE	TRUE	FALSE
ukb-b-1209	Number of live births	250782	Males and Females	2734: Output from GWAS pipeline using Phesant derived variables from UKBiobank	European	2018	Ben Elsworth	MRC-IEU	ieu-a-1126	228951	122977	2017	10680257	0.000565532	-0.419	0.121477	5	FE IVW	0.72	-0.656901	-0.180712	0.657832	0.518456	0.834676	0.66 [0.52:0.83]	negative	FE IVW / 0.72	0.0112983	Brest cancer overall	Number of live births (M/F) MRC-IEU/2018 [ 250K]	Reproductive	[ 250K]	TRUE	TRUE	FALSE	FALSE	FALSE	FALSE	FALSE	FALSE
ukb-b-4650	Comparative body size at age 10	454718	Males and Females	1687: Output from GWAS pipeline using Phesant derived variables from UKBiobank	European	2018	Ben Elsworth	MRC-IEU	ieu-a-1126	228951	122977	2017	10680257	0.000571621	-0.586	0.167247	191	Weighted mode	0.74	-0.913832	-0.258222	0.556534	0.400985	0.772424	0.56 [0.4:0.77]	negative	Weighted mode / 0.74	0.0113845	Brest cancer overall	body size at age 10 (M/F) MRC-IEU/2018 [ 454K]	Antrophometric	[ 454K]	TRUE	TRUE	TRUE	TRUE	TRUE	TRUE	TRUE	TRUE
ukb-b-7773	Illnesses of father: Prostate cancer	399670	Males and Females	20107#13: Output from GWAS pipeline using Phesant derived variables from UKBiobank	European	2018	Ben Elsworth	MRC-IEU	ieu-a-1126	228951	122977	2017	10680257	0.000588069	1.053	0.306227	5	FE IVW	0.77	0.452315	1.65272	2.86486	1.57195	5.22119	2.86 [1.57:5.22]	positive	FE IVW / 0.77	0.0116758	Brest cancer overall	Illnesses of father: Prostate cancer (M/F) MRC-IEU/2018 [ 399K]	Other	[ 399K]	TRUE	FALSE	FALSE	FALSE	FALSE	FALSE	FALSE	FALSE
ubm-a-121	IDP T1 FAST ROIs R occ pole	8427	Males		European	2018	Elliott LT		ieu-a-1126	228951	122977	2017	10680257	0.000597183	-0.03	0.00865779	3	FE IVW	1	-0.0466905	-0.012752	0.970716	0.954383	0.987329	0.97 [0.95:0.99]	negative	FE IVW / 1	0.0118202	Brest cancer overall	IDP T1 FAST ROIs R occ pole (M/F) Elliott LT/2018 [ 8K]	Other	[ 8K]	TRUE	FALSE	FALSE	FALSE	FALSE	FALSE	FALSE	FALSE
ukb-b-7376	Impedance of leg (right)	454863	Males and Females	23107: Output from GWAS pipeline using Phesant derived variables from UKBiobank	European	2018	Ben Elsworth	MRC-IEU	ieu-a-1127	175475	69501	2017	10680257	0.000600742	0.096	0.0277738	357	Simple mean	0.66	0.0417249	0.150598	1.10094	1.04261	1.16253	1.1 [1.04:1.16]	positive	Simple mean / 0.66	0.011854	Brest cancer ER+	Impedance of leg (right) (M/F) MRC-IEU/2018 [ 454K]	Other	[ 454K]	TRUE	FALSE	FALSE	FALSE	FALSE	FALSE	FALSE	FALSE
ebi-a-GCST006368	Body mass index	315347			European	2018	Hoffmann TJ		ieu-a-1128	127442	21468	2017	10680257	0.000604977	-0.225	0.0641653	138	Simple mean	0.74	-0.351044	-0.0995162	0.798293	0.703953	0.905275	0.8 [0.7:0.91]	negative	Simple mean / 0.74	0.011901	Brest cancer ER-	Body mass index (M/F) Hoffmann TJ/2018 [ 315K]	Other	[ 315K]	TRUE	FALSE	FALSE	FALSE	FALSE	FALSE	FALSE	FALSE
ebi-a-GCST004941	Dehydroepiandrosterone sulphate levels	9722			European	2017	Prins BP		ieu-a-1126	228951	122977	2017	10680257	0.000629345	0.14	0.0408526	4	FE IVW	1	0.0595893	0.219732	1.14988	1.0614	1.24574	1.15 [1.06:1.25]	positive	FE IVW / 1	0.0123425	Brest cancer overall	Dehydroepiandrosterone sulphate levels (M/F) Prins BP/2017 [ 9K]	Other	[ 9K]	TRUE	FALSE	FALSE	FALSE	FALSE	FALSE	FALSE	FALSE
met-a-495	X-11315	7785	Males and Females		European	2014	Shin		ieu-a-1126	228951	122977	2017	10680257	0.00063318	-0.639	0.187081	3	FE IVW	1	-1.00593	-0.272575	0.527685	0.365703	0.761416	0.53 [0.37:0.76]	negative	FE IVW / 1	0.0123798	Brest cancer overall	X-11315 (M/F) Shin/2014 [ 7K]	Metabolites	[ 7K]	TRUE	TRUE	TRUE	TRUE	TRUE	FALSE	FALSE	FALSE
prot-a-2007	Neural cell adhesion molecule 1	3301	Males and Females		European	2018	Sun BB		ieu-a-1126	228951	122977	2017	10680257	0.000643976	0.044	0.01285	2	FE IVW	1	0.0186632	0.0690353	1.04482	1.01884	1.07147	1.04 [1.02:1.07]	positive	FE IVW / 1	0.0125526	Brest cancer overall	Neural cell adhesion molecule 1 (M/F) Sun BB/2018 [ 3K]	Proteins	[ 3K]	TRUE	TRUE	FALSE	FALSE	FALSE	FALSE	FALSE	FALSE
prot-a-67	Alcohol dehydrogenase [NADP(+)]	3301	Males and Females		European	2018	Sun BB		ieu-a-1127	175475	69501	2017	10680257	0.000650062	-0.031	0.00908067	3	FE IVW	1	-0.0487616	-0.0131653	0.969511	0.952408	0.986921	0.97 [0.95:0.99]	negative	FE IVW / 1	0.0126032	Brest cancer ER+	Alcohol dehydrogenase [NADP(+)] (M/F) Sun BB/2018 [ 3K]	Proteins	[ 3K]	TRUE	TRUE	TRUE	TRUE	TRUE	TRUE	TRUE	TRUE
prot-a-366	Calpastatin	3301	Males and Females		European	2018	Sun BB		ieu-a-1127	175475	69501	2017	10680257	0.000650499	0.072	0.021092	4	FE IVW	1	0.0305757	0.113256	1.07457	1.03105	1.11992	1.07 [1.03:1.12]	positive	FE IVW / 1	0.0126032	Brest cancer ER+	Calpastatin (M/F) Sun BB/2018 [ 3K]	Proteins	[ 3K]	TRUE	TRUE	TRUE	TRUE	TRUE	TRUE	TRUE	TRUE
ieu-a-69	Waist circumference	127469	Females	Adjusted for BMI	European	2015	Shungin D		ieu-a-1126	228951	122977	2017	10680257	0.000668371	-0.354	0.0871062	20	Weighted mode	0.72	-0.524362	-0.182906	0.702132	0.591933	0.832847	0.7 [0.59:0.83]	negative	Weighted mode / 0.72	0.0129104	Brest cancer overall	Waist circumference (F) Shungin D/2015 [ 127K] AdjBMI	Antrophometric	[ 127K]	TRUE	TRUE	TRUE	FALSE	TRUE	TRUE	FALSE	TRUE
ukb-b-17422	Age at menopause (last menstrual period)	143819	Males and Females	3581: Output from GWAS pipeline using Phesant derived variables from UKBiobank	European	2018	Ben Elsworth	MRC-IEU	ieu-a-1128	127442	21468	2017	10680257	0.000675809	0.199	0.0586681	101	Weighted median	0.78	0.0844357	0.314415	1.2207	1.0881	1.36946	1.22 [1.09:1.37]	positive	Weighted median / 0.78	0.0130149	Brest cancer ER-	Age at menopause (M/F) MRC-IEU/2018 [ 143K]	Reproductive	[ 143K]	TRUE	TRUE	TRUE	TRUE	TRUE	TRUE	TRUE	TRUE
ubm-a-840	IDP dMRI ProbtrackX OD str l	7532	Males		European	2018	Elliott LT		ieu-a-1128	127442	21468	2017	10680257	0.000682484	-0.147	0.0432834	2	FE IVW	1	-0.231849	-0.0621776	0.863283	0.793066	0.939716	0.86 [0.79:0.94]	negative	FE IVW / 1	0.0131041	Brest cancer ER-	IDP dMRI ProbtrackX OD str l (M/F) Elliott LT/2018 [ 7K]	Other	[ 7K]	TRUE	FALSE	FALSE	FALSE	FALSE	FALSE	FALSE	FALSE
prot-a-2427	Prostaglandin F2 receptor negative regulator	3301	Males and Females		European	2018	Sun BB		ieu-a-1126	228951	122977	2017	10680257	0.000692449	0.015	0.00429325	3	FE IVW	1	0.0061503	0.0229798	1.01467	1.00617	1.02325	1.01 [1.01:1.02]	positive	FE IVW / 1	0.0132558	Brest cancer overall	Prostaglandin F2 receptor negative regulator (M/F) Sun BB/2018 [ 3K]	Proteins	[ 3K]	TRUE	TRUE	FALSE	FALSE	FALSE	FALSE	FALSE	FALSE
ebi-a-GCST004621	Sum basophil neutrophil counts	170143			European	2016	Astle WJ		ieu-a-1127	175475	69501	2017	10680257	0.000696218	-0.092	0.0264714	157	Simple mean	0.8	-0.143481	-0.0397134	0.912473	0.866337	0.961065	0.91 [0.87:0.96]	negative	Simple mean / 0.8	0.0132882	Brest cancer ER+	Sum basophil neutrophil counts (M/F) Astle WJ/2016 [ 170K]	Other	[ 170K]	TRUE	FALSE	FALSE	FALSE	FALSE	FALSE	FALSE	FALSE
met-c-886	Total cholesterol in large VLDL	21235	Males and Females	L.VLDL.C. SD value comes from the original untransformed distribution of the ERF cohort	European	2016	Kettunen		ieu-a-1127	175475	69501	2017	10680257	0.000703572	-0.122	0.035882	10	Weighted median	0.73	-0.191904	-0.0512461	0.885525	0.825386	0.950045	0.89 [0.83:0.95]	negative	Weighted median / 0.73	0.0133792	Brest cancer ER+	Total cholesterol in large VLDL (M/F) Kettunen/2016 [ 21K]	Lipids	[ 21K]	TRUE	TRUE	TRUE	TRUE	TRUE	TRUE	TRUE	TRUE
prot-a-346	Calcium/calmodulin-dependent protein kinase type 1	3301	Males and Females		European	2018	Sun BB		ieu-a-1127	175475	69501	2017	10680257	0.000705155	-0.026	0.00774251	5	FE IVW	1	-0.0414036	-0.0110529	0.974113	0.959442	0.989008	0.97 [0.96:0.99]	negative	FE IVW / 1	0.0133792	Brest cancer ER+	Calcium/calmodulin-dependent protein kinase type 1 (M/F) Sun BB/2018 [ 3K]	Proteins	[ 3K]	TRUE	TRUE	TRUE	TRUE	TRUE	TRUE	TRUE	TRUE
met-c-911	Free cholesterol in medium VLDL	21240	Males and Females	M.VLDL.FC; SD value comes from the original untransformed distribution of the ERF cohort	European	2016	Kettunen		ieu-a-1127	175475	69501	2017	10680257	0.000710899	-0.106	0.0229167	12	Simple mean	0.82	-0.151364	-0.0615302	0.899023	0.859535	0.940325	0.9 [0.86:0.94]	negative	Simple mean / 0.82	0.0134484	Brest cancer ER+	Free cholesterol in medium VLDL (M/F) Kettunen/2016 [ 21K]	Lipids	[ 21K]	TRUE	TRUE	TRUE	TRUE	TRUE	TRUE	TRUE	TRUE
prot-a-1666	Kallikrein-7	3301	Males and Females		European	2018	Sun BB		ieu-a-1126	228951	122977	2017	10680257	0.000718857	0.025	0.0072619	3	FE IVW	1	0.0103285	0.0387952	1.02487	1.01038	1.03956	1.02 [1.01:1.04]	positive	FE IVW / 1	0.0135589	Brest cancer overall	Kallikrein-7 (M/F) Sun BB/2018 [ 3K]	Proteins	[ 3K]	TRUE	TRUE	FALSE	FALSE	FALSE	FALSE	FALSE	FALSE
ukb-b-19921	Impedance of whole body	454840	Males and Females	23106: Output from GWAS pipeline using Phesant derived variables from UKBiobank	European	2018	Ben Elsworth	MRC-IEU	ieu-a-1127	175475	69501	2017	10680257	0.000745286	0.163	0.0483358	395	Simple median	0.68	0.0682673	0.257744	1.17704	1.07065	1.29401	1.18 [1.07:1.29]	positive	Simple median / 0.68	0.0140162	Brest cancer ER+	Impedance of whole body (M/F) MRC-IEU/2018 [ 454K]	Antrophometric	[ 454K]	TRUE	TRUE	TRUE	TRUE	TRUE	TRUE	TRUE	TRUE
ukb-b-1138	6mm strong meridian angle (right)	84303	Males and Females	5106: Output from GWAS pipeline using Phesant derived variables from UKBiobank	European	2018	Ben Elsworth	MRC-IEU	ieu-a-1127	175475	69501	2017	10680257	0.000751513	-0.549	0.162834	3	FE IVW	1	-0.867913	-0.229605	0.577666	0.419827	0.794847	0.58 [0.42:0.79]	negative	FE IVW / 1	0.014024	Brest cancer ER+	6mm strong meridian angle (right) (M/F) MRC-IEU/2018 [ 84K]	Other	[ 84K]	TRUE	FALSE	FALSE	FALSE	FALSE	FALSE	FALSE	FALSE
ieu-a-101	Hip circumference	73137	Females	Adjusted for BMI	European	2013	Randall JC		ieu-a-1128	127442	21468	2017	10680257	0.000752097	0.389	0.115427	5	FE IVW	1	0.162734	0.615207	1.47546	1.17672	1.85004	1.48 [1.18:1.85]	positive	FE IVW / 1	0.014024	Brest cancer ER-	Hip circumference (F) Randall JC/2013 [ 73K] AdjBMI	Antrophometric	[ 73K]	TRUE	TRUE	TRUE	TRUE	TRUE	TRUE	TRUE	TRUE
prot-a-347	Calcium/calmodulin-dependent protein kinase type 1D	3301	Males and Females		European	2018	Sun BB		ieu-a-1128	127442	21468	2017	10680257	0.00075226	0.023	0.00689924	3	FE IVW	1	0.00972646	0.0367715	1.02352	1.00977	1.03746	1.02 [1.01:1.04]	positive	FE IVW / 1	0.014024	Brest cancer ER-	Calcium/calmodulin-dependent protein kinase type 1D (M/F) Sun BB/2018 [ 3K]	Proteins	[ 3K]	TRUE	TRUE	FALSE	FALSE	FALSE	FALSE	FALSE	FALSE
ukb-b-6519	Worrier / anxious feelings	450765	Males and Females	1980: Output from GWAS pipeline using Phesant derived variables from UKBiobank	European	2018	Ben Elsworth	MRC-IEU	ieu-a-1126	228951	122977	2017	10680257	0.000760678	0.692	0.20558	55	Penalised median	0.78	0.289193	1.09507	1.99797	1.33535	2.98938	2 [1.34:2.99]	positive	Penalised median / 0.78	0.0141398	Brest cancer overall	Worrier / anxious feelings (M/F) MRC-IEU/2018 [ 450K]	Other	[ 450K]	TRUE	FALSE	FALSE	FALSE	FALSE	FALSE	FALSE	FALSE
ukb-d-30620_raw	Alanine aminotransferase		Males and Females		European	2018	Neale lab		ieu-a-1128	127442	21468	2017	10680257	0.000770977	0.015	0.00446376	114	Simple mean	0.82	0.00668181	0.0241797	1.01555	1.0067	1.02447	1.02 [1.01:1.02]	positive	Simple mean / 0.82	0.0142898	Brest cancer ER-	Alanine aminotransferase (M/F) Neale lab/2018NA	Other		TRUE	FALSE	FALSE	FALSE	FALSE	FALSE	FALSE	FALSE
ukb-a-8	Drive faster than motorway speed limit	306030	Males and Females		European	2017	Neale	Neale Lab	ieu-a-1126	228951	122977	2017	10680257	0.000778177	-0.646	0.192266	12	Simple median	0.69	-1.02294	-0.269257	0.524087	0.359537	0.763947	0.52 [0.36:0.76]	negative	Simple median / 0.69	0.0143817	Brest cancer overall	Drive faster than motorway speed limit (M/F) Neale Lab/2017 [ 306K]	Other	[ 306K]	TRUE	FALSE	FALSE	FALSE	FALSE	FALSE	FALSE	FALSE
prot-a-2486	DNA repair protein RAD51 homolog 4	3301	Males and Females		European	2018	Sun BB		ieu-a-1128	127442	21468	2017	10680257	0.000792989	-0.019	0.00579513	3	FE IVW	1	-0.0308025	-0.00808554	0.980744	0.969667	0.991947	0.98 [0.97:0.99]	negative	FE IVW / 1	0.0145827	Brest cancer ER-	DNA repair protein RAD51 homolog 4 (M/F) Sun BB/2018 [ 3K]	Proteins	[ 3K]	TRUE	TRUE	FALSE	FALSE	FALSE	FALSE	FALSE	FALSE
ieu-a-835	Body mass index	322154	Males and Females		European	2015	Locke AE		ieu-a-1128	127442	21468	2017	10680257	0.000793601	-0.322	0.0913477	66	RE IVW	0.77	-0.500599	-0.142516	0.725019	0.606168	0.867174	0.73 [0.61:0.87]	negative	RE IVW / 0.77	0.0145827	Brest cancer ER-	Body mass index (M/F) Locke AE/2015 [ 322K]	Antrophometric	[ 322K]	TRUE	TRUE	TRUE	TRUE	TRUE	TRUE	TRUE	TRUE
ukb-a-316	Had menopause	152035	Males and Females		European	2017	Neale	Neale Lab	ieu-a-1126	228951	122977	2017	10680257	0.000800364	-0.116	0.0345697	2	FE IVW	0.66	-0.183658	-0.0481442	0.890563	0.832221	0.952996	0.89 [0.83:0.95]	negative	FE IVW / 0.66	0.014665	Brest cancer overall	Had menopause (M/F) Neale Lab/2017 [ 152K]	Reproductive	[ 152K]	TRUE	TRUE	TRUE	TRUE	TRUE	FALSE	FALSE	FALSE
ieu-a-93	Overweight	158855	Males and Females		European	2013	Berndt SI		ieu-a-1127	175475	69501	2017	10680257	0.000844026	-0.167	0.0499475	14	Penalised median	0.66	-0.264619	-0.0688245	0.846435	0.767499	0.93349	0.85 [0.77:0.93]	negative	Penalised median / 0.66	0.0154209	Brest cancer ER+	Overweight (M/F) Berndt SI/2013 [ 158K]	Antrophometric	[ 158K]	TRUE	TRUE	TRUE	TRUE	TRUE	TRUE	TRUE	TRUE
ukb-a-284	Arm fat-free mass (right)	331221	Males and Females		European	2017	Neale	Neale Lab	ieu-a-1128	127442	21468	2017	10680257	0.00087719	-0.736	0.219196	320	RE Egger	0.65	-1.16592	-0.306669	0.478885	0.311636	0.735894	0.48 [0.31:0.74]	negative	RE Egger / 0.65	0.0159813	Brest cancer ER-	Arm fat-free mass (right) (M/F) Neale Lab/2017 [ 331K]	Other	[ 331K]	TRUE	FALSE	FALSE	FALSE	FALSE	FALSE	FALSE	FALSE
ebi-a-GCST006478	Worry	348219			European	2018	Nagel M		ieu-a-1126	228951	122977	2017	10680257	0.000883736	0.211	0.0590491	44	RE IVW	0.75	0.0952924	0.326765	1.23495	1.09998	1.38648	1.23 [1.1:1.39]	positive	RE IVW / 0.75	0.016055	Brest cancer overall	Worry (M/F) Nagel M/2018 [ 348K]	Other	[ 348K]	TRUE	FALSE	FALSE	FALSE	FALSE	FALSE	FALSE	FALSE
ieu-a-91	Obesity class 2	72546	Males and Females		European	2013	Berndt SI		ieu-a-1126	228951	122977	2017	10680257	0.000905374	-0.135	0.02781	10	RE IVW	0.7	-0.189452	-0.0804364	0.873765	0.827413	0.922714	0.87 [0.83:0.92]	negative	RE IVW / 0.7	0.0163739	Brest cancer overall	Obesity class 2 (M/F) Berndt SI/2013 [ 72K]	Antrophometric	[ 72K]	TRUE	TRUE	TRUE	TRUE	TRUE	TRUE	TRUE	TRUE
prot-a-1833	Mannosyl-oligosaccharide 1,2-alpha-mannosidase IB	3301	Males and Females		European	2018	Sun BB		ieu-a-1127	175475	69501	2017	10680257	0.000906397	0.084	0.0253561	3	FE IVW	1	0.0344355	0.133831	1.08777	1.03504	1.1432	1.09 [1.04:1.14]	positive	FE IVW / 1	0.0163739	Brest cancer ER+	Mannosyl-oligosaccharide 1,2-alpha-mannosidase IB (M/F) Sun BB/2018 [ 3K]	Proteins	[ 3K]	TRUE	TRUE	FALSE	FALSE	FALSE	FALSE	FALSE	FALSE
ukb-b-12828	Leg fat-free mass (right)	454835	Males and Females	23113: Output from GWAS pipeline using Phesant derived variables from UKBiobank	European	2018	Ben Elsworth	MRC-IEU	ieu-a-1128	127442	21468	2017	10680257	0.000924951	-0.577	0.172922	456	RE Egger	0.66	-0.915515	-0.237661	0.561812	0.40031	0.78847	0.56 [0.4:0.79]	negative	RE Egger / 0.66	0.0166437	Brest cancer ER-	Leg fat-free mass (right) (M/F) MRC-IEU/2018 [ 454K]	Other	[ 454K]	TRUE	FALSE	FALSE	FALSE	FALSE	FALSE	FALSE	FALSE
met-c-922	Concentration of small HDL particles	19273	Males and Females	S.HDL.P	European	2016	Kettunen		ieu-a-1127	175475	69501	2017	10680257	0.000926522	-0.108	0.032559	5	FE IVW	1	-0.171649	-0.0440178	0.897777	0.842275	0.956937	0.9 [0.84:0.96]	negative	FE IVW / 1	0.0166437	Brest cancer ER+	Concentration of small HDL particles (M/F) Kettunen/2016 [ 19K]	Lipids	[ 19K]	TRUE	TRUE	TRUE	TRUE	TRUE	TRUE	TRUE	TRUE
ubm-a-751	IDP dMRI ProbtrackX L2 ilf r	7532	Males		European	2018	Elliott LT		ieu-a-1127	175475	69501	2017	10680257	0.000942732	-0.069	0.0209832	3	FE IVW	1	-0.11052	-0.0282662	0.93296	0.895368	0.97213	0.93 [0.9:0.97]	negative	FE IVW / 1	0.0168876	Brest cancer ER+	IDP dMRI ProbtrackX L2 ilf r (M/F) Elliott LT/2018 [ 7K]	Other	[ 7K]	TRUE	FALSE	FALSE	FALSE	FALSE	FALSE	FALSE	FALSE
ubm-a-3142	netmat ICA 09Aug2017 002	7916	Males		European	2018	Elliott LT		ieu-a-1126	228951	122977	2017	10680257	0.000952723	-0.085	0.0258452	3	FE IVW	1	-0.136052	-0.0347392	0.918149	0.872797	0.965857	0.92 [0.87:0.97]	negative	FE IVW / 1	0.017019	Brest cancer overall	netmat ICA 09Aug2017 002 (M/F) Elliott LT/2018 [ 7K]	Other	[ 7K]	TRUE	FALSE	FALSE	FALSE	FALSE	FALSE	FALSE	FALSE
prot-a-1835	Epididymis-specific alpha-mannosidase	3301	Males and Females		European	2018	Sun BB		ieu-a-1128	127442	21468	2017	10680257	0.000964609	-0.061	0.0184912	3	FE IVW	1	-0.0972759	-0.0247903	0.940792	0.907306	0.975514	0.94 [0.91:0.98]	negative	FE IVW / 1	0.0171834	Brest cancer ER-	Epididymis-specific alpha-mannosidase (M/F) Sun BB/2018 [ 3K]	Proteins	[ 3K]	TRUE	TRUE	FALSE	FALSE	FALSE	FALSE	FALSE	FALSE
ukb-b-14310	Leg predicted mass (right)	454834	Males and Females	23114: Output from GWAS pipeline using Phesant derived variables from UKBiobank	European	2018	Ben Elsworth	MRC-IEU	ieu-a-1128	127442	21468	2017	10680257	0.00096729	-0.581	0.174932	454	RE Egger	0.64	-0.923941	-0.238206	0.559298	0.396952	0.788041	0.56 [0.4:0.79]	negative	RE Egger / 0.64	0.0171835	Brest cancer ER-	Leg predicted mass (right) (M/F) MRC-IEU/2018 [ 454K]	Other	[ 454K]	TRUE	FALSE	FALSE	FALSE	FALSE	FALSE	FALSE	FALSE
met-a-513	X-11440	7686	Males and Females		European	2014	Shin		ieu-a-1127	175475	69501	2017	10680257	0.000979021	-0.117	0.0353847	3	FE IVW	1	-0.185999	-0.0472912	0.889901	0.830274	0.95381	0.89 [0.83:0.95]	negative	FE IVW / 1	0.0173438	Brest cancer ER+	X-11440 (M/F) Shin/2014 [ 7K]	Metabolites	[ 7K]	TRUE	TRUE	TRUE	TRUE	TRUE	TRUE	FALSE	TRUE
ukb-b-8006	Poultry intake	461900	Males and Females	1359: Output from GWAS pipeline using Phesant derived variables from UKBiobank	European	2018	Ben Elsworth	MRC-IEU	ieu-a-1128	127442	21468	2017	10680257	0.000992984	1.325	0.402421	6	FE IVW	0.79	0.536229	2.11372	3.76209	1.70955	8.27898	3.76 [1.71:8.28]	positive	FE IVW / 0.79	0.0175427	Brest cancer ER-	Poultry intake (M/F) MRC-IEU/2018 [ 461K]	Diet and supplements	[ 461K]	TRUE	TRUE	TRUE	TRUE	TRUE	TRUE	TRUE	FALSE
met-c-900	Free cholesterol in medium HDL	21559	Males and Females	M.HDL.FC; SD value comes from the original untransformed distribution of the ERF cohort	European	2016	Kettunen		ieu-a-1127	175475	69501	2017	10680257	0.00102595	0.117	0.0355884	5	FE IVW	1	0.0470945	0.186601	1.12395	1.04822	1.20515	1.12 [1.05:1.21]	positive	FE IVW / 1	0.0180752	Brest cancer ER+	Free cholesterol in medium HDL (M/F) Kettunen/2016 [ 21K]	Lipids	[ 21K]	TRUE	TRUE	TRUE	TRUE	TRUE	TRUE	TRUE	FALSE
ukb-b-15625	Number of symbol digit matches made correctly	113106	Males and Females	20159: Output from GWAS pipeline using Phesant derived variables from UKBiobank	European	2018	Ben Elsworth	MRC-IEU	ieu-a-1126	228951	122977	2017	10680257	0.00105264	-0.545	0.166356	3	FE IVW	1	-0.87105	-0.218935	0.579846	0.418512	0.803374	0.58 [0.42:0.8]	negative	FE IVW / 1	0.0184792	Brest cancer overall	Number of symbol digit matches made correctly (M/F) MRC-IEU/2018 [ 113K]	Other	[ 113K]	TRUE	FALSE	FALSE	FALSE	FALSE	FALSE	FALSE	FALSE
met-c-923	Triglycerides in small HDL	21558	Males and Females	S.HDL.TG; SD value comes from the original untransformed distribution of the ERF cohort	European	2016	Kettunen		ieu-a-1126	228951	122977	2017	10680257	0.00105464	-0.098	0.0214252	11	Simple mean	0.76	-0.139526	-0.0555395	0.907073	0.86977	0.945975	0.91 [0.87:0.95]	negative	Simple mean / 0.76	0.0184792	Brest cancer overall	Triglycerides in small HDL (M/F) Kettunen/2016 [ 21K]	Lipids	[ 21K]	TRUE	TRUE	TRUE	TRUE	TRUE	TRUE	TRUE	TRUE
prot-a-3093	Protein-tyrosine sulfotransferase 2	3301	Males and Females		European	2018	Sun BB		ieu-a-1127	175475	69501	2017	10680257	0.00105836	0.059	0.0180899	4	FE IVW	1	0.0237798	0.094692	1.06103	1.02406	1.09932	1.06 [1.02:1.1]	positive	FE IVW / 1	0.0184938	Brest cancer ER+	Protein-tyrosine sulfotransferase 2 (M/F) Sun BB/2018 [ 3K]	Proteins	[ 3K]	TRUE	TRUE	FALSE	FALSE	FALSE	FALSE	FALSE	FALSE
prot-a-2356	Lysosomal Pro-X carboxypeptidase	3301	Males and Females		European	2018	Sun BB		ieu-a-1127	175475	69501	2017	10680257	0.00106287	-0.013	0.00405923	2	FE IVW	1	-0.0212433	-0.00533112	0.986801	0.978981	0.994683	0.99 [0.98:0.99]	negative	FE IVW / 1	0.0185223	Brest cancer ER+	Lysosomal Pro-X carboxypeptidase (M/F) Sun BB/2018 [ 3K]	Proteins	[ 3K]	TRUE	TRUE	FALSE	FALSE	FALSE	FALSE	FALSE	FALSE
ukb-a-23	Number of operations self-reported	337159	Males and Females		European	2017	Neale	Neale Lab	ieu-a-1126	228951	122977	2017	10680257	0.00107062	0.747	0.228481	5	FE IVW	0.74	0.299603	1.19525	2.11156	1.34932	3.30438	2.11 [1.35:3.3]	positive	FE IVW / 0.74	0.0186067	Brest cancer overall	Number of operations self-reported (M/F) Neale Lab/2017 [ 337K]	Other	[ 337K]	TRUE	FALSE	FALSE	FALSE	FALSE	FALSE	FALSE	FALSE
ubm-a-561	IDP dMRI TBSS OD Posterior thalamic radiation L	7532	Males		European	2018	Elliott LT		ieu-a-1128	127442	21468	2017	10680257	0.00108248	0.238	0.0728311	3	FE IVW	1	0.095275	0.380773	1.26874	1.09996	1.46342	1.27 [1.1:1.46]	positive	FE IVW / 1	0.0187619	Brest cancer ER-	IDP dMRI TBSS OD Posterior thalamic radiation L (M/F) Elliott LT/2018 [ 7K]	Other	[ 7K]	TRUE	FALSE	FALSE	FALSE	FALSE	FALSE	FALSE	FALSE
prot-a-2337	Neutrophil-activating peptide 2	3301	Males and Females		European	2018	Sun BB		ieu-a-1126	228951	122977	2017	10680257	0.00109176	0.044	0.0136208	3	FE IVW	1	0.0177853	0.0711788	1.04549	1.01794	1.07377	1.05 [1.02:1.07]	positive	FE IVW / 1	0.0188718	Brest cancer overall	Neutrophil-activating peptide 2 (M/F) Sun BB/2018 [ 3K]	Proteins	[ 3K]	TRUE	TRUE	TRUE	TRUE	TRUE	FALSE	FALSE	FALSE
ieu-a-77	Waist-to-hip ratio	94429	Males		European	2015	Shungin D		ieu-a-1127	175475	69501	2017	10680257	0.0011405	-0.507	0.155848	4	Penalised median	0.63	-0.812493	-0.201567	0.602282	0.443751	0.817448	0.6 [0.44:0.82]	negative	Penalised median / 0.63	0.0196247	Brest cancer ER+	Waist-to-hip ratio (M/F) Shungin D/2015 [ 94K]	Other	[ 94K]	TRUE	FALSE	FALSE	FALSE	FALSE	FALSE	FALSE	FALSE
ukb-b-20211	Illnesses of father: Diabetes	400687	Males and Females	20107#9: Output from GWAS pipeline using Phesant derived variables from UKBiobank	European	2018	Ben Elsworth	MRC-IEU	ieu-a-1128	127442	21468	2017	10680257	0.00114143	2.352	0.723071	18	Penalised median	0.81	0.935022	3.76946	10.5091	2.54727	43.3567	10.51 [2.55:43.36]	positive	Penalised median / 0.81	0.0196247	Brest cancer ER-	Illnesses of father: Diabetes (M/F) MRC-IEU/2018 [ 400K]	Other	[ 400K]	TRUE	FALSE	FALSE	FALSE	FALSE	FALSE	FALSE	FALSE
ukb-a-200	Suffer from 'nerves'	325248	Males and Females		European	2017	Neale	Neale Lab	ieu-a-1126	228951	122977	2017	10680257	0.00116076	0.966	0.297516	8	FE IVW	0.76	0.383305	1.54957	2.62856	1.46713	4.70944	2.63 [1.47:4.71]	positive	FE IVW / 0.76	0.0199036	Brest cancer overall	Suffer from 'nerves' (M/F) Neale Lab/2017 [ 325K]	Other	[ 325K]	TRUE	FALSE	FALSE	FALSE	FALSE	FALSE	FALSE	FALSE
prot-a-977	Epiregulin	3301	Males and Females		European	2018	Sun BB		ieu-a-1128	127442	21468	2017	10680257	0.00116662	0.04	0.0122141	3	FE IVW	1	0.0157185	0.0635977	1.04045	1.01584	1.06566	1.04 [1.02:1.07]	positive	FE IVW / 1	0.0199508	Brest cancer ER-	Epiregulin (M/F) Sun BB/2018 [ 3K]	Proteins	[ 3K]	TRUE	TRUE	TRUE	TRUE	TRUE	FALSE	FALSE	FALSE
ukb-b-14540	Whole body water mass	454888	Males and Females	23102: Output from GWAS pipeline using Phesant derived variables from UKBiobank	European	2018	Ben Elsworth	MRC-IEU	ieu-a-1128	127442	21468	2017	10680257	0.00117721	-0.517	0.158568	503	RE Egger	0.67	-0.828216	-0.20663	0.596055	0.436828	0.81332	0.6 [0.44:0.81]	negative	RE Egger / 0.67	0.0200783	Brest cancer ER-	Whole body water mass (M/F) MRC-IEU/2018 [ 454K]	Antrophometric	[ 454K]	TRUE	TRUE	TRUE	TRUE	FALSE	TRUE	TRUE	FALSE
met-c-889	Total lipids in large VLDL	18960	Males and Females	L.VLDL.L	European	2016	Kettunen		ieu-a-1126	228951	122977	2017	10680257	0.00118081	-0.113	0.0230866	9	Simple mean	0.74	-0.158574	-0.0680741	0.892861	0.85336	0.934191	0.89 [0.85:0.93]	negative	Simple mean / 0.74	0.0200862	Brest cancer overall	Total lipids in large VLDL (M/F) Kettunen/2016 [ 18K]	Lipids	[ 18K]	TRUE	TRUE	TRUE	TRUE	TRUE	TRUE	TRUE	TRUE
met-a-615	Octanoylcarnitine	7790	Males and Females		European	2014	Shin		ieu-a-1128	127442	21468	2017	10680257	0.00118597	0.293	0.0903937	3	FE IVW	1	0.115906	0.470249	1.34055	1.12289	1.60039	1.34 [1.12:1.6]	positive	FE IVW / 1	0.0201167	Brest cancer ER-	Octanoylcarnitine (M/F) Shin/2014 [ 7K]	Metabolites	[ 7K]	TRUE	TRUE	TRUE	TRUE	FALSE	FALSE	FALSE	FALSE
ieu-a-89	Height	253288	Males and Females		European	2014	Wood AR		ieu-a-1128	127442	21468	2017	10680257	0.00118887	-0.127	0.0391501	345	Penalised median	0.7	-0.203641	-0.0501723	0.880816	0.815755	0.951066	0.88 [0.82:0.95]	negative	Penalised median / 0.7	0.0201167	Brest cancer ER-	Height (M/F) Wood AR/2014 [ 253K]	Antrophometric	[ 253K]	TRUE	TRUE	TRUE	TRUE	TRUE	TRUE	TRUE	TRUE
prot-a-3076	Torsin-1A-interacting protein 1	3301	Males and Females		European	2018	Sun BB		ieu-a-1127	175475	69501	2017	10680257	0.00120748	-0.047	0.0145968	4	FE IVW	1	-0.0758612	-0.0186417	0.953848	0.926945	0.981531	0.95 [0.93:0.98]	negative	FE IVW / 1	0.0203778	Brest cancer ER+	Torsin-1A-interacting protein 1 (M/F) Sun BB/2018 [ 3K]	Proteins	[ 3K]	TRUE	TRUE	TRUE	TRUE	FALSE	FALSE	FALSE	FALSE
ukb-b-16099	Leg fat-free mass (left)	454805	Males and Females	23117: Output from GWAS pipeline using Phesant derived variables from UKBiobank	European	2018	Ben Elsworth	MRC-IEU	ieu-a-1128	127442	21468	2017	10680257	0.0012172	-0.564	0.17338	450	RE Egger	0.66	-0.904288	-0.224637	0.568665	0.40483	0.798806	0.57 [0.4:0.8]	negative	RE Egger / 0.66	0.0204713	Brest cancer ER-	Leg fat-free mass (left) (M/F) MRC-IEU/2018 [ 454K]	Other	[ 454K]	TRUE	FALSE	FALSE	FALSE	FALSE	FALSE	FALSE	FALSE
ebi-a-GCST005920	Paternal history of Alzheimer's disease	260279			European	2018	Marioni RE		ieu-a-1126	228951	122977	2017	10680257	0.0012194	-0.047	0.0146763	3	FE IVW	1	-0.0762332	-0.0187021	0.953641	0.9266	0.981472	0.95 [0.93:0.98]	negative	FE IVW / 1	0.0204713	Brest cancer overall	Paternal history of Alzheimer's disease (M/F) Marioni RE/2018 [ 260K]	Other	[ 260K]	TRUE	FALSE	FALSE	FALSE	FALSE	FALSE	FALSE	FALSE
ukb-b-14068	Impedance of leg (left)	454857	Males and Females	23108: Output from GWAS pipeline using Phesant derived variables from UKBiobank	European	2018	Ben Elsworth	MRC-IEU	ieu-a-1127	175475	69501	2017	10680257	0.00124095	0.087	0.0267304	358	RE IVW	0.66	0.0346247	0.139408	1.09091	1.03523	1.14959	1.09 [1.04:1.15]	positive	RE IVW / 0.66	0.0207787	Brest cancer ER+	Impedance of leg (left) (M/F) MRC-IEU/2018 [ 454K]	Other	[ 454K]	TRUE	FALSE	FALSE	FALSE	FALSE	FALSE	FALSE	FALSE
prot-a-3258	Zinc fingers and homeoboxes protein 3	3301	Males and Females		European	2018	Sun BB		ieu-a-1128	127442	21468	2017	10680257	0.00129865	0.06	0.0186886	3	FE IVW	1	0.0234781	0.0967376	1.06195	1.02376	1.10157	1.06 [1.02:1.1]	positive	FE IVW / 1	0.0216881	Brest cancer ER-	Zinc fingers and homeoboxes protein 3 (M/F) Sun BB/2018 [ 3K]	Proteins	[ 3K]	TRUE	TRUE	FALSE	FALSE	FALSE	FALSE	FALSE	FALSE
ukb-b-18541	Ever used hormone-replacement therapy (HRT)	250301	Males and Females	2814: Output from GWAS pipeline using Phesant derived variables from UKBiobank	European	2018	Ben Elsworth	MRC-IEU	ieu-a-1127	175475	69501	2017	10680257	0.0013036	-1.719	0.534743	4	Simple median	0.62	-2.7674	-0.671203	0.179192	0.0628254	0.511094	0.18 [0.06:0.51]	negative	Simple median / 0.62	0.0217142	Brest cancer ER+	Ever used HRT (M/F) MRC-IEU/2018 [ 250K]	Reproductive	[ 250K]	TRUE	TRUE	TRUE	TRUE	FALSE	FALSE	FALSE	FALSE
ukb-b-1004	Added milk to espresso	64949	Males and Females	100320: Output from GWAS pipeline using Phesant derived variables from UKBiobank	European	2018	Ben Elsworth	MRC-IEU	ieu-a-1128	127442	21468	2017	10680257	0.0013218	1.394	0.433997	3	FE IVW	1	0.543019	2.24429	4.02955	1.7212	9.4337	4.03 [1.72:9.43]	positive	FE IVW / 1	0.0219132	Brest cancer ER-	Added milk to espresso (M/F) MRC-IEU/2018 [ 64K]	Diet and supplements	[ 64K]	TRUE	TRUE	TRUE	FALSE	TRUE	TRUE	FALSE	TRUE
ukb-b-1138	6mm strong meridian angle (right)	84303	Males and Females	5106: Output from GWAS pipeline using Phesant derived variables from UKBiobank	European	2018	Ben Elsworth	MRC-IEU	ieu-a-1126	228951	122977	2017	10680257	0.00132827	-0.435	0.135639	3	FE IVW	1	-0.701229	-0.169522	0.647022	0.495976	0.844068	0.65 [0.5:0.84]	negative	FE IVW / 1	0.0219132	Brest cancer overall	6mm strong meridian angle (right) (M/F) MRC-IEU/2018 [ 84K]	Other	[ 84K]	TRUE	FALSE	FALSE	FALSE	FALSE	FALSE	FALSE	FALSE
ukb-a-3	Pulse rate automated reading	317756	Males and Females		European	2017	Neale	Neale Lab	ieu-a-1128	127442	21468	2017	10680257	0.00132901	0.131	0.0399983	167	RE IVW	0.71	0.052203	0.208996	1.13951	1.05359	1.23244	1.14 [1.05:1.23]	positive	RE IVW / 0.71	0.0219132	Brest cancer ER-	Pulse rate automated reading (M/F) Neale Lab/2017 [ 317K]	Other	[ 317K]	TRUE	FALSE	FALSE	FALSE	FALSE	FALSE	FALSE	FALSE
ukb-a-251	Overall health rating	336020	Males and Females		European	2017	Neale	Neale Lab	ieu-a-1128	127442	21468	2017	10680257	0.00132921	0.494	0.153901	48	FE IVW	0.71	0.192314	0.795607	1.63879	1.21205	2.21579	1.64 [1.21:2.22]	positive	FE IVW / 0.71	0.0219132	Brest cancer ER-	Overall health rating (M/F) Neale Lab/2017 [ 336K]	Other	[ 336K]	TRUE	FALSE	FALSE	FALSE	FALSE	FALSE	FALSE	FALSE
prot-a-884	Endothelin-converting enzyme 1	3301	Males and Females		European	2018	Sun BB		ieu-a-1128	127442	21468	2017	10680257	0.00134871	0.013	0.0039238	3	FE IVW	1	0.00488674	0.020268	1.01266	1.0049	1.02047	1.01 [1:1.02]	positive	FE IVW / 1	0.0221777	Brest cancer ER-	Endothelin-converting enzyme 1 (M/F) Sun BB/2018 [ 3K]	Proteins	[ 3K]	TRUE	TRUE	FALSE	FALSE	FALSE	FALSE	FALSE	FALSE
ukb-a-398	Qualifications: None of the above	334070	Males and Females		European	2017	Neale	Neale Lab	ieu-a-1128	127442	21468	2017	10680257	0.00136899	0.685	0.214037	55	FE IVW	0.75	0.265644	1.10467	1.98408	1.30427	3.01822	1.98 [1.3:3.02]	positive	FE IVW / 0.75	0.0224535	Brest cancer ER-	Qualifications: None of the above (M/F) Neale Lab/2017 [ 334K]	Other	[ 334K]	TRUE	FALSE	FALSE	FALSE	FALSE	FALSE	FALSE	FALSE
prot-a-2082	Neuropeptide W	3301	Males and Females		European	2018	Sun BB		ieu-a-1128	127442	21468	2017	10680257	0.00138627	0.036	0.0112241	3	FE IVW	1	0.0138897	0.0578882	1.03654	1.01399	1.0596	1.04 [1.01:1.06]	positive	FE IVW / 1	0.022679	Brest cancer ER-	Neuropeptide W (M/F) Sun BB/2018 [ 3K]	Proteins	[ 3K]	TRUE	TRUE	FALSE	FALSE	FALSE	FALSE	FALSE	FALSE
prot-a-10	Histo-blood group ABO system transferase	3301	Males and Females		European	2018	Sun BB		ieu-a-1127	175475	69501	2017	10680257	0.00141104	0.024	0.00746352	2	FE IVW	1	0.00919792	0.0384549	1.02411	1.00924	1.0392	1.02 [1.01:1.04]	positive	FE IVW / 1	0.0230254	Brest cancer ER+	Histo-blood group ABO system transferase (M/F) Sun BB/2018 [ 3K]	Proteins	[ 3K]	TRUE	TRUE	TRUE	FALSE	TRUE	TRUE	FALSE	TRUE
prot-a-390	C-C motif chemokine 14	3301	Males and Females		European	2018	Sun BB		ieu-a-1127	175475	69501	2017	10680257	0.00142481	-0.026	0.00801518	3	FE IVW	1	-0.0412748	-0.00985529	0.974759	0.959565	0.990193	0.97 [0.96:0.99]	negative	FE IVW / 1	0.0231911	Brest cancer ER+	C-C motif chemokine 14 (M/F) Sun BB/2018 [ 3K]	Proteins	[ 3K]	TRUE	TRUE	TRUE	TRUE	TRUE	FALSE	FALSE	FALSE
ubm-a-670	IDP dMRI ProbtrackX MD ilf r	7532	Males		European	2018	Elliott LT		ieu-a-1127	175475	69501	2017	10680257	0.00144406	-0.083	0.0259359	2	FE IVW	1	-0.133458	-0.0317896	0.920697	0.875064	0.96871	0.92 [0.88:0.97]	negative	FE IVW / 1	0.0234449	Brest cancer ER+	IDP dMRI ProbtrackX MD ilf r (M/F) Elliott LT/2018 [ 7K]	Other	[ 7K]	TRUE	FALSE	FALSE	FALSE	FALSE	FALSE	FALSE	FALSE
ukb-b-16858	Cough on most days	112583	Males and Females	22502: Output from GWAS pipeline using Phesant derived variables from UKBiobank	European	2018	Ben Elsworth	MRC-IEU	ieu-a-1126	228951	122977	2017	10680257	0.00146879	-1.16	0.364704	3	FE IVW	1	-1.87486	-0.445223	0.313473	0.153376	0.640681	0.31 [0.15:0.64]	negative	FE IVW / 1	0.0237362	Brest cancer overall	Cough on most days (M/F) MRC-IEU/2018 [ 112K]	Other	[ 112K]	TRUE	FALSE	FALSE	FALSE	FALSE	FALSE	FALSE	FALSE
ukb-b-1806	Number of symbol digit matches attempted	113106	Males and Females	20195: Output from GWAS pipeline using Phesant derived variables from UKBiobank	European	2018	Ben Elsworth	MRC-IEU	ieu-a-1127	175475	69501	2017	10680257	0.0014694	-0.461	0.144925	5	FE IVW	1	-0.745009	-0.176904	0.63068	0.47473	0.83786	0.63 [0.47:0.84]	negative	FE IVW / 1	0.0237362	Brest cancer ER+	Number of symbol digit matches attempted (M/F) MRC-IEU/2018 [ 113K]	Other	[ 113K]	TRUE	FALSE	FALSE	FALSE	FALSE	FALSE	FALSE	FALSE
ubm-a-659	IDP dMRI ProbtrackX MD cgc l	7532	Males		European	2018	Elliott LT		ieu-a-1126	228951	122977	2017	10680257	0.00147494	-0.081	0.0254361	4	FE IVW	1	-0.130731	-0.0310211	0.922308	0.877454	0.969455	0.92 [0.88:0.97]	negative	FE IVW / 1	0.0237659	Brest cancer overall	IDP dMRI ProbtrackX MD cgc l (M/F) Elliott LT/2018 [ 7K]	Other	[ 7K]	TRUE	FALSE	FALSE	FALSE	FALSE	FALSE	FALSE	FALSE
prot-a-2959	Transferrin receptor protein 1	3301	Males and Females		European	2018	Sun BB		ieu-a-1128	127442	21468	2017	10680257	0.00148371	0.051	0.0159418	3	FE IVW	1	0.0194147	0.0819064	1.05197	1.0196	1.08535	1.05 [1.02:1.09]	positive	FE IVW / 1	0.0238472	Brest cancer ER-	Transferrin receptor protein 1 (M/F) Sun BB/2018 [ 3K]	Proteins	[ 3K]	TRUE	TRUE	FALSE	FALSE	FALSE	FALSE	FALSE	FALSE
ubm-a-412	IDP dMRI TBSS L2 Superior corona radiata R	7532	Males		European	2018	Elliott LT		ieu-a-1127	175475	69501	2017	10680257	0.00149064	-0.077	0.0241619	3	FE IVW	1	-0.124108	-0.0293929	0.926121	0.883285	0.971035	0.93 [0.88:0.97]	negative	FE IVW / 1	0.0238988	Brest cancer ER+	IDP dMRI TBSS L2 Superior corona radiata R (M/F) Elliott LT/2018 [ 7K]	Other	[ 7K]	TRUE	FALSE	FALSE	FALSE	FALSE	FALSE	FALSE	FALSE
ubm-a-511	IDP dMRI TBSS ICVF Posterior corona radiata L	7532	Males		European	2018	Elliott LT		ieu-a-1127	175475	69501	2017	10680257	0.00151723	0.071	0.0222383	3	FE IVW	1	0.0269388	0.114113	1.07307	1.0273	1.12088	1.07 [1.03:1.12]	positive	FE IVW / 1	0.0242643	Brest cancer ER+	IDP dMRI TBSS ICVF Posterior corona radiata L (M/F) Elliott LT/2018 [ 7K]	Other	[ 7K]	TRUE	FALSE	FALSE	FALSE	FALSE	FALSE	FALSE	FALSE
ukb-d-30610_raw	Alkaline phosphatase		Males and Females		European	2018	Neale lab		ieu-a-1127	175475	69501	2017	10680257	0.00152143	-0.004	0.00118523	178	Weighted mode	0.76	-0.00614039	-0.0014943	0.99619	0.993878	0.998507	1 [0.99:1]	negative	Weighted mode / 0.76	0.024271	Brest cancer ER+	Alkaline phosphatase (M/F) Neale lab/2018NA	Other		TRUE	FALSE	FALSE	FALSE	FALSE	FALSE	FALSE	FALSE
ubm-a-415	IDP dMRI TBSS L2 Posterior corona radiata L	7532	Males		European	2018	Elliott LT		ieu-a-1127	175475	69501	2017	10680257	0.00153902	-0.079	0.0249028	3	FE IVW	1	-0.127682	-0.0300632	0.924158	0.880133	0.970384	0.92 [0.88:0.97]	negative	FE IVW / 1	0.0244907	Brest cancer ER+	IDP dMRI TBSS L2 Posterior corona radiata L (M/F) Elliott LT/2018 [ 7K]	Other	[ 7K]	TRUE	FALSE	FALSE	FALSE	FALSE	FALSE	FALSE	FALSE
ukb-b-5476	Methods of discharge from hospital (recoded): Discharged on clinical advice/consent	462959	Males and Females	41250#1000: Output from GWAS pipeline using Phesant derived variables from UKBiobank	European	2018	Ben Elsworth	MRC-IEU	ieu-a-1126	228951	122977	2017	10680257	0.00155018	1.326	0.418831	6	FE IVW	0.71	0.504742	2.14656	3.76463	1.65656	8.55535	3.76 [1.66:8.56]	positive	FE IVW / 0.71	0.024577	Brest cancer overall	Methods of discharge from hospital (recoded): Discharged on clinical advice/consent (M/F) MRC-IEU/2018 [ 462K]	Other	[ 462K]	TRUE	FALSE	FALSE	FALSE	FALSE	FALSE	FALSE	FALSE
ieu-a-94	Body mass index	60586	Males		European	2013	Randall JC		ieu-a-1128	127442	21468	2017	10680257	0.00155211	-0.466	0.14736	6	Weighted median	0.71	-0.755182	-0.177533	0.627283	0.469925	0.837334	0.63 [0.47:0.84]	negative	Weighted median / 0.71	0.024577	Brest cancer ER-	Body mass index (M/F) Randall JC/2013 [ 60K]	Other	[ 60K]	TRUE	FALSE	FALSE	FALSE	FALSE	FALSE	FALSE	FALSE
prot-a-2824	Kunitz-type protease inhibitor 2	3301	Males and Females		European	2018	Sun BB		ieu-a-1127	175475	69501	2017	10680257	0.00157278	-0.01	0.00326052	3	FE IVW	1	-0.0166968	-0.00391559	0.989747	0.983442	0.996092	0.99 [0.98:1]	negative	FE IVW / 1	0.0248429	Brest cancer ER+	Kunitz-type protease inhibitor 2 (M/F) Sun BB/2018 [ 3K]	Proteins	[ 3K]	TRUE	TRUE	FALSE	FALSE	FALSE	FALSE	FALSE	FALSE
ukb-a-277	Leg predicted mass (right)	331285	Males and Females		European	2017	Neale	Neale Lab	ieu-a-1128	127442	21468	2017	10680257	0.00159634	-0.58	0.182288	322	RE Egger	0.64	-0.937656	-0.223088	0.55969	0.391545	0.800044	0.56 [0.39:0.8]	negative	RE Egger / 0.64	0.0251531	Brest cancer ER-	Leg predicted mass (right) (M/F) Neale Lab/2017 [ 331K]	Other	[ 331K]	TRUE	FALSE	FALSE	FALSE	FALSE	FALSE	FALSE	FALSE
ukb-b-4801	Number of unsuccessful stop-smoking attempts	104420	Males and Females	2926: Output from GWAS pipeline using Phesant derived variables from UKBiobank	European	2018	Ben Elsworth	MRC-IEU	ieu-a-1127	175475	69501	2017	10680257	0.00164587	0.736	0.233754	3	FE IVW	1	0.277619	1.19393	2.0871	1.31998	3.30004	2.09 [1.32:3.3]	positive	FE IVW / 1	0.025844	Brest cancer ER+	Number of unsuccessful stop-smoking attempts (M/F) MRC-IEU/2018 [ 104K]	Smoking	[ 104K]	TRUE	TRUE	FALSE	FALSE	FALSE	FALSE	FALSE	FALSE
ukb-b-8778	Pulse wave peak to peak time	151466	Males and Females	4196: Output from GWAS pipeline using Phesant derived variables from UKBiobank	European	2018	Ben Elsworth	MRC-IEU	ieu-a-1126	228951	122977	2017	10680257	0.00164824	-0.457	0.145128	3	FE IVW	1	-0.741201	-0.1723	0.633338	0.476541	0.841726	0.63 [0.48:0.84]	negative	FE IVW / 1	0.025844	Brest cancer overall	Pulse wave peak to peak time (M/F) MRC-IEU/2018 [ 151K]	Other	[ 151K]	TRUE	FALSE	FALSE	FALSE	FALSE	FALSE	FALSE	FALSE
ukb-a-13	Sleeplessness / insomnia	336965	Males and Females		European	2017	Neale	Neale Lab	ieu-a-1127	175475	69501	2017	10680257	0.00165516	-0.636	0.202132	24	Weighted median	0.81	-1.03209	-0.23973	0.529453	0.356262	0.78684	0.53 [0.36:0.79]	negative	Weighted median / 0.81	0.0258892	Brest cancer ER+	Sleeplessness / insomnia (M/F) Neale Lab/2017 [ 336K]	Sleep	[ 336K]	TRUE	TRUE	TRUE	FALSE	TRUE	FALSE	FALSE	FALSE
met-c-914	Phospholipids in medium VLDL	21240	Males and Females	M.VLDL.PL; SD value comes from the original untransformed distribution of the ERF cohort	European	2016	Kettunen		ieu-a-1126	228951	122977	2017	10680257	0.00166178	-0.089	0.0229703	15	RE IVW	0.75	-0.134177	-0.0441332	0.914704	0.874436	0.956827	0.91 [0.87:0.96]	negative	RE IVW / 0.75	0.0259294	Brest cancer overall	Phospholipids in medium VLDL (M/F) Kettunen/2016 [ 21K]	Lipids	[ 21K]	TRUE	TRUE	TRUE	TRUE	TRUE	TRUE	TRUE	TRUE
ieu-a-1233	Low malignant potential ovarian cancer	47147	Females		European	2017	Phelan		ieu-a-1128	127442	21468	2017	10680257	0.00168871	0.099	0.0314504	4	FE IVW	1	0.0371157	0.160401	1.1038	1.03781	1.17398	1.1 [1.04:1.17]	positive	FE IVW / 1	0.0262857	Brest cancer ER-	Low malignant potential ovarian cancer (F) Phelan/2017 [ 47K]	Other	[ 47K]	TRUE	FALSE	FALSE	FALSE	FALSE	FALSE	FALSE	FALSE
ubm-a-424	IDP dMRI TBSS L2 Cingulum hippocampus R	7532	Males		European	2018	Elliott LT		ieu-a-1126	228951	122977	2017	10680257	0.00169585	-0.087	0.0277414	3	FE IVW	1	-0.14145	-0.0327042	0.916606	0.868098	0.967825	0.92 [0.87:0.97]	negative	FE IVW / 1	0.026293	Brest cancer overall	IDP dMRI TBSS L2 Cingulum hippocampus R (M/F) Elliott LT/2018 [ 7K]	Other	[ 7K]	TRUE	FALSE	FALSE	FALSE	FALSE	FALSE	FALSE	FALSE
ubm-a-643	IDP dMRI ProbtrackX FA ilf r	7532	Males		European	2018	Elliott LT		ieu-a-1127	175475	69501	2017	10680257	0.00169738	0.066	0.0209517	3	FE IVW	1	0.0246943	0.106825	1.06797	1.025	1.11274	1.07 [1.03:1.11]	positive	FE IVW / 1	0.026293	Brest cancer ER+	IDP dMRI ProbtrackX FA ilf r (M/F) Elliott LT/2018 [ 7K]	Other	[ 7K]	TRUE	FALSE	FALSE	FALSE	FALSE	FALSE	FALSE	FALSE
ukb-a-249	Weight	336227	Males and Females		European	2017	Neale	Neale Lab	ieu-a-1128	127442	21468	2017	10680257	0.00170402	-0.176	0.0556927	309	RE IVW	0.68	-0.285443	-0.067128	0.838378	0.751681	0.935076	0.84 [0.75:0.94]	negative	RE IVW / 0.68	0.0263322	Brest cancer ER-	Weight (M/F) Neale Lab/2017 [ 336K]	Other	[ 336K]	TRUE	FALSE	FALSE	FALSE	FALSE	FALSE	FALSE	FALSE
prot-a-2951	Trefoil factor 1	3301	Males and Females		European	2018	Sun BB		ieu-a-1127	175475	69501	2017	10680257	0.00171326	-0.084	0.0268226	4	FE IVW	1	-0.136685	-0.0315407	0.919327	0.872245	0.968951	0.92 [0.87:0.97]	negative	FE IVW / 1	0.0264114	Brest cancer ER+	Trefoil factor 1 (M/F) Sun BB/2018 [ 3K]	Proteins	[ 3K]	TRUE	TRUE	FALSE	FALSE	FALSE	FALSE	FALSE	FALSE
met-a-316	Uridine	7800	Males and Females		European	2014	Shin		ieu-a-1126	228951	122977	2017	10680257	0.00175555	-0.482	0.154104	3	FE IVW	1	-0.784197	-0.180108	0.617453	0.456486	0.83518	0.62 [0.46:0.84]	negative	FE IVW / 1	0.0269661	Brest cancer overall	Uridine (M/F) Shin/2014 [ 7K]	Metabolites	[ 7K]	TRUE	TRUE	FALSE	FALSE	FALSE	FALSE	FALSE	FALSE
ieu-a-1233	Low malignant potential ovarian cancer	47147	Females		European	2017	Phelan		ieu-a-1126	228951	122977	2017	10680257	0.00175766	0.054	0.017282	4	FE IVW	1	0.0201922	0.0879378	1.05555	1.0204	1.09192	1.06 [1.02:1.09]	positive	FE IVW / 1	0.0269661	Brest cancer overall	Low malignant potential ovarian cancer (F) Phelan/2017 [ 47K]	Other	[ 47K]	TRUE	FALSE	FALSE	FALSE	FALSE	FALSE	FALSE	FALSE
prot-a-2616	Protein S100-A13	3301	Males and Females		European	2018	Sun BB		ieu-a-1126	228951	122977	2017	10680257	0.00177432	0.02	0.00633081	4	FE IVW	1	0.00737931	0.0321961	1.01998	1.00741	1.03272	1.02 [1.01:1.03]	positive	FE IVW / 1	0.0271569	Brest cancer overall	Protein S100-A13 (M/F) Sun BB/2018 [ 3K]	Proteins	[ 3K]	TRUE	TRUE	TRUE	TRUE	FALSE	FALSE	FALSE	FALSE
ukb-b-11971	Pulse wave Arterial Stiffness index	151053	Males and Females	21021: Output from GWAS pipeline using Phesant derived variables from UKBiobank	European	2018	Ben Elsworth	MRC-IEU	ieu-a-1126	228951	122977	2017	10680257	0.00180893	0.469	0.150217	3	FE IVW	1	0.174241	0.763091	1.59786	1.19034	2.1449	1.6 [1.19:2.14]	positive	FE IVW / 1	0.0275769	Brest cancer overall	Pulse wave Arterial Stiffness index (M/F) MRC-IEU/2018 [ 151K]	Other	[ 151K]	TRUE	FALSE	FALSE	FALSE	FALSE	FALSE	FALSE	FALSE
prot-a-2357	PR domain zinc finger protein 1	3301	Males and Females		European	2018	Sun BB		ieu-a-1126	228951	122977	2017	10680257	0.00181037	0.029	0.0094274	3	FE IVW	1	0.0109329	0.0478884	1.02985	1.01099	1.04905	1.03 [1.01:1.05]	positive	FE IVW / 1	0.0275769	Brest cancer overall	PR domain zinc finger protein 1 (M/F) Sun BB/2018 [ 3K]	Proteins	[ 3K]	TRUE	TRUE	TRUE	TRUE	TRUE	TRUE	TRUE	TRUE
prot-a-674	Beta-crystallin B2	3301	Males and Females		European	2018	Sun BB		ieu-a-1128	127442	21468	2017	10680257	0.00183952	0.153	0.0491549	3	FE IVW	1	0.0567734	0.24946	1.16546	1.05842	1.28333	1.17 [1.06:1.28]	positive	FE IVW / 1	0.0279546	Brest cancer ER-	Beta-crystallin B2 (M/F) Sun BB/2018 [ 3K]	Proteins	[ 3K]	TRUE	TRUE	FALSE	FALSE	FALSE	FALSE	FALSE	FALSE
ukb-a-538	Diagnoses - main ICD10: I83 Varicose veins of lower extremities	337199	Males and Females		European	2017	Neale	Neale Lab	ieu-a-1126	228951	122977	2017	10680257	0.0018999	3.254	1.04793	8	Penalised median	0.73	1.20035	5.30821	25.901	3.32126	201.989	25.9 [3.32:201.99]	positive	Penalised median / 0.73	0.028804	Brest cancer overall	Diagnosis I83 Varicose veins of lower extremities (M/F) Neale Lab/2017 [ 337K]	Other	[ 337K]	TRUE	FALSE	FALSE	FALSE	FALSE	FALSE	FALSE	FALSE
ukb-a-223	Illnesses of siblings: Diabetes	259921	Males and Females		European	2017	Neale	Neale Lab	ieu-a-1126	228951	122977	2017	10680257	0.00194201	-2.059	0.664496	6	Simple median	0.64	-3.36166	-0.756835	0.12755	0.0346776	0.469149	0.13 [0.03:0.47]	negative	Simple median / 0.64	0.0293316	Brest cancer overall	Illnesses of siblings: Diabetes (M/F) Neale Lab/2017 [ 259K]	Other	[ 259K]	TRUE	FALSE	FALSE	FALSE	FALSE	FALSE	FALSE	FALSE
ukb-b-4564	Age last used hormone-replacement therapy (HRT)	72982	Males and Females	3546: Output from GWAS pipeline using Phesant derived variables from UKBiobank	European	2018	Ben Elsworth	MRC-IEU	ieu-a-1127	175475	69501	2017	10680257	0.00194385	0.371	0.119757	4	FE IVW	1	0.136365	0.605811	1.44931	1.1461	1.83274	1.45 [1.15:1.83]	positive	FE IVW / 1	0.0293316	Brest cancer ER+	Age last used HRT (M/F) MRC-IEU/2018 [ 72K]	Reproductive	[ 72K]	TRUE	TRUE	TRUE	FALSE	TRUE	TRUE	FALSE	TRUE
prot-a-1154	Alpha-(1,6)-fucosyltransferase	3301	Males and Females		European	2018	Sun BB		ieu-a-1128	127442	21468	2017	10680257	0.00195294	0.023	0.00734247	3	FE IVW	1	0.00835058	0.0371331	1.023	1.00839	1.03783	1.02 [1.01:1.04]	positive	FE IVW / 1	0.0293886	Brest cancer ER-	Alpha-(1,6)-fucosyltransferase (M/F) Sun BB/2018 [ 3K]	Proteins	[ 3K]	TRUE	TRUE	FALSE	FALSE	FALSE	FALSE	FALSE	FALSE
met-a-629	X-12510--2-aminooctanoic acid	7566	Males and Females		European	2014	Shin		ieu-a-1128	127442	21468	2017	10680257	0.00195679	0.073	0.023539	3	FE IVW	1	0.0267571	0.11903	1.07562	1.02712	1.1264	1.08 [1.03:1.13]	positive	FE IVW / 1	0.0293886	Brest cancer ER-	X-12510--2-aminooctanoic acid (M/F) Shin/2014 [ 7K]	Metabolites	[ 7K]	TRUE	TRUE	FALSE	FALSE	FALSE	FALSE	FALSE	FALSE
ukb-b-15555	Unsalted peanuts intake	64949	Males and Females	102420: Output from GWAS pipeline using Phesant derived variables from UKBiobank	European	2018	Ben Elsworth	MRC-IEU	ieu-a-1128	127442	21468	2017	10680257	0.00198503	1.519	0.491078	3	FE IVW	1	0.556127	2.48115	4.56601	1.74391	11.955	4.57 [1.74:11.96]	positive	FE IVW / 1	0.0297269	Brest cancer ER-	Unsalted peanuts intake (M/F) MRC-IEU/2018 [ 64K]	Diet and supplements	[ 64K]	TRUE	TRUE	FALSE	FALSE	FALSE	FALSE	FALSE	FALSE
ebi-a-GCST004616	Platelet distribution width	164433			European	2016	Astle WJ		ieu-a-1127	175475	69501	2017	10680257	0.00198859	-0.137	0.0427037	68	Simple mean	0.9	-0.221132	-0.0537333	0.871593	0.801611	0.947685	0.87 [0.8:0.95]	negative	Simple mean / 0.9	0.0297269	Brest cancer ER+	Platelet distribution width (M/F) Astle WJ/2016 [ 164K]	Other	[ 164K]	TRUE	FALSE	FALSE	FALSE	FALSE	FALSE	FALSE	FALSE
met-a-519	X-11469	7779	Males and Females		European	2014	Shin		ieu-a-1126	228951	122977	2017	10680257	0.00203483	0.179	0.0581637	2	FE IVW	1	0.06544	0.293442	1.19655	1.06763	1.34103	1.2 [1.07:1.34]	positive	FE IVW / 1	0.0303474	Brest cancer overall	X-11469 (M/F) Shin/2014 [ 7K]	Metabolites	[ 7K]	TRUE	TRUE	TRUE	TRUE	TRUE	FALSE	FALSE	FALSE
ukb-d-D17	Diagnoses - main ICD10: D17 Benign lipomatous neoplasm	361194	Males and Females		European	2018	Neale lab		ieu-a-1127	175475	69501	2017	10680257	0.00209688	4.622	1.50267	3	FE IVW	1	1.67722	7.56769	101.743	5.35064	1934.67	101.74 [5.35:1934.67]	positive	FE IVW / 1	0.0312002	Brest cancer ER+	Diagnosis D17 Benign lipomatous neoplasm (M/F) Neale lab/2018 [ 361K]	Other	[ 361K]	TRUE	FALSE	FALSE	FALSE	FALSE	FALSE	FALSE	FALSE
ebi-a-GCST004430	Interleukin-16 levels	3483			European	2016	Ahola-Olli AV		ieu-a-1128	127442	21468	2017	10680257	0.00212408	0.08	0.0261778	3	FE IVW	1	0.0291179	0.131735	1.08375	1.02955	1.14081	1.08 [1.03:1.14]	positive	FE IVW / 1	0.0315318	Brest cancer ER-	Interleukin-16 levels (M/F) Ahola-Olli AV/2016 [ 3K]	Other	[ 3K]	TRUE	FALSE	FALSE	FALSE	FALSE	FALSE	FALSE	FALSE
prot-a-2877	Serine/threonine-protein kinase 16	3301	Males and Females		European	2018	Sun BB		ieu-a-1127	175475	69501	2017	10680257	0.00212983	-0.072	0.0234586	4	FE IVW	1	-0.118032	-0.0260743	0.930481	0.888668	0.974263	0.93 [0.89:0.97]	negative	FE IVW / 1	0.0315441	Brest cancer ER+	Serine/threonine-protein kinase 16 (M/F) Sun BB/2018 [ 3K]	Proteins	[ 3K]	TRUE	TRUE	TRUE	TRUE	TRUE	FALSE	FALSE	FALSE
prot-a-1389	Oxidoreductase HTATIP2	3301	Males and Females		European	2018	Sun BB		ieu-a-1128	127442	21468	2017	10680257	0.00214958	-0.04	0.0131779	3	FE IVW	1	-0.0662682	-0.0146109	0.960367	0.93588	0.985495	0.96 [0.94:0.99]	negative	FE IVW / 1	0.0317633	Brest cancer ER-	Oxidoreductase HTATIP2 (M/F) Sun BB/2018 [ 3K]	Proteins	[ 3K]	TRUE	TRUE	FALSE	FALSE	FALSE	FALSE	FALSE	FALSE
ukb-b-11064	Diagnoses - secondary ICD10: Z95.1 Presence of aortocoronary bypass graft	463010	Males and Females	41204#Z951: Output from GWAS pipeline using Phesant derived variables from UKBiobank	European	2018	Ben Elsworth	MRC-IEU	ieu-a-1127	175475	69501	2017	10680257	0.00215482	0.291	0.094984	2	FE IVW	1	0.105244	0.477582	1.33832	1.11098	1.61217	1.34 [1.11:1.61]	positive	FE IVW / 1	0.0317675	Brest cancer ER+	Diagnoses - secondary ICD10: Z95.1 Presence of aortocoronary bypass graft (M/F) MRC-IEU/2018 [ 463K]	Other	[ 463K]	TRUE	FALSE	FALSE	FALSE	FALSE	FALSE	FALSE	FALSE
ukb-b-7352	Diagnoses - secondary ICD10: Z92.1 Personal history of long-term (current) use of anticoagulants	463010	Males and Females	41204#Z921: Output from GWAS pipeline using Phesant derived variables from UKBiobank	European	2018	Ben Elsworth	MRC-IEU	ieu-a-1127	175475	69501	2017	10680257	0.00216321	-1.483	0.483494	2	FE IVW	1	-2.43045	-0.535159	0.227	0.0879969	0.585576	0.23 [0.09:0.59]	negative	FE IVW / 1	0.0318074	Brest cancer ER+	Diagnoses - secondary ICD10: Z92.1 Personal history of long-term (current) use of anticoagulants (M/F) MRC-IEU/2018 [ 463K]	Other	[ 463K]	TRUE	FALSE	FALSE	FALSE	FALSE	FALSE	FALSE	FALSE
ubm-a-561	IDP dMRI TBSS OD Posterior thalamic radiation L	7532	Males		European	2018	Elliott LT		ieu-a-1126	228951	122977	2017	10680257	0.00217235	0.136	0.0442355	3	FE IVW	1	0.0489067	0.22231	1.14523	1.05012	1.24896	1.15 [1.05:1.25]	positive	FE IVW / 1	0.0318074	Brest cancer overall	IDP dMRI TBSS OD Posterior thalamic radiation L (M/F) Elliott LT/2018 [ 7K]	Other	[ 7K]	TRUE	FALSE	FALSE	FALSE	FALSE	FALSE	FALSE	FALSE
ukb-d-22617_9149	Job SOC coding: Other goods handling and storage occupations n.e.c.	91149	Males and Females		European	2018	Neale lab		ieu-a-1128	127442	21468	2017	10680257	0.0021724	-7.175	2.34037	3	FE IVW	1	-11.7618	-2.58749	0.000765775	7.79716e-06	0.0752083	0 [0:0.08]	overlaps null	FE IVW / 1	0.0318074	Brest cancer ER-	Job SOC coding: Other goods handling and storage occupations n.e.c. (M/F) Neale lab/2018 [ 91K]	Other	[ 91K]	TRUE	FALSE	FALSE	FALSE	FALSE	FALSE	FALSE	FALSE
prot-a-2205	Protocadherin beta-4	3301	Males and Females		European	2018	Sun BB		ieu-a-1128	127442	21468	2017	10680257	0.00221211	0.022	0.0071078	3	FE IVW	1	0.00781979	0.0356824	1.02199	1.00785	1.03633	1.02 [1.01:1.04]	positive	FE IVW / 1	0.032315	Brest cancer ER-	Protocadherin beta-4 (M/F) Sun BB/2018 [ 3K]	Proteins	[ 3K]	TRUE	TRUE	FALSE	FALSE	FALSE	FALSE	FALSE	FALSE
prot-a-2891	Extracellular sulfatase Sulf-2	3301	Males and Females		European	2018	Sun BB		ieu-a-1128	127442	21468	2017	10680257	0.00225875	-0.062	0.0201847	3	FE IVW	1	-0.101205	-0.0220804	0.940219	0.903748	0.978162	0.94 [0.9:0.98]	negative	FE IVW / 1	0.0329213	Brest cancer ER-	Extracellular sulfatase Sulf-2 (M/F) Sun BB/2018 [ 3K]	Proteins	[ 3K]	TRUE	TRUE	TRUE	TRUE	TRUE	FALSE	FALSE	FALSE
prot-a-2629	Diamine acetyltransferase 2	3301	Males and Females		European	2018	Sun BB		ieu-a-1126	228951	122977	2017	10680257	0.00226925	-0.075	0.0245351	3	FE IVW	1	-0.122983	-0.0268052	0.927842	0.884279	0.973551	0.93 [0.88:0.97]	negative	FE IVW / 1	0.0329994	Brest cancer overall	Diamine acetyltransferase 2 (M/F) Sun BB/2018 [ 3K]	Proteins	[ 3K]	TRUE	TRUE	TRUE	TRUE	TRUE	TRUE	TRUE	TRUE
met-c-958	Concentration of chylomicrons and largest VLDL particles	18960	Males and Females	XXL.VLDL.P	European	2016	Kettunen		ieu-a-1127	175475	69501	2017	10680257	0.00232054	-0.143	0.0282991	7	Simple mean	0.76	-0.198537	-0.0876051	0.866692	0.819929	0.916123	0.87 [0.82:0.92]	negative	Simple mean / 0.76	0.0336689	Brest cancer ER+	Concentration of chylomicrons and largest VLDL particles (M/F) Kettunen/2016 [ 18K]	Lipids	[ 18K]	TRUE	TRUE	TRUE	TRUE	TRUE	TRUE	TRUE	TRUE
ebi-a-GCST006950	Feeling worry	372869			European	2018	Nagel M		ieu-a-1128	127442	21468	2017	10680257	0.00237165	0.406	0.133447	37	FE IVW	0.74	0.144023	0.667135	1.50017	1.15491	1.94865	1.5 [1.15:1.95]	positive	FE IVW / 0.74	0.0343328	Brest cancer ER-	Feeling worry (M/F) Nagel M/2018 [ 372K]	Other	[ 372K]	TRUE	FALSE	FALSE	FALSE	FALSE	FALSE	FALSE	FALSE
met-a-501	Pyroglutamine*	7800	Males and Females		European	2014	Shin		ieu-a-1126	228951	122977	2017	10680257	0.00238348	-0.219	0.0721449	3	FE IVW	1	-0.360563	-0.0777546	0.803194	0.697284	0.925191	0.8 [0.7:0.93]	negative	FE IVW / 1	0.0344262	Brest cancer overall	Pyroglutamine* (M/F) Shin/2014 [ 7K]	Metabolites	[ 7K]	TRUE	TRUE	TRUE	FALSE	TRUE	FALSE	FALSE	FALSE
prot-a-766	Discoidin, CUB and LCCL domain-containing protein 2	3301	Males and Females		European	2018	Sun BB		ieu-a-1127	175475	69501	2017	10680257	0.002391	-0.066	0.0216523	3	FE IVW	1	-0.108192	-0.0233153	0.936361	0.897455	0.976954	0.94 [0.9:0.98]	negative	FE IVW / 1	0.0344572	Brest cancer ER+	Discoidin, CUB and LCCL domain-containing protein 2 (M/F) Sun BB/2018 [ 3K]	Proteins	[ 3K]	TRUE	TRUE	TRUE	TRUE	TRUE	FALSE	FALSE	FALSE
ieu-a-107	Weight	73137	Females		European	2013	Randall JC		ieu-a-1126	228951	122977	2017	10680257	0.00241883	-0.53	0.105729	7	Simple mode	0.81	-0.737337	-0.322879	0.588541	0.478386	0.724062	0.59 [0.48:0.72]	negative	Simple mode / 0.81	0.0347801	Brest cancer overall	Weight (F) Randall JC/2013 [ 73K]	Antrophometric	[ 73K]	TRUE	TRUE	TRUE	TRUE	TRUE	TRUE	TRUE	FALSE
ukb-b-1806	Number of symbol digit matches attempted	113106	Males and Females	20195: Output from GWAS pipeline using Phesant derived variables from UKBiobank	European	2018	Ben Elsworth	MRC-IEU	ieu-a-1126	228951	122977	2017	10680257	0.00243872	-0.368	0.121354	5	FE IVW	1	-0.605659	-0.129951	0.692252	0.545714	0.878138	0.69 [0.55:0.88]	negative	FE IVW / 1	0.0349877	Brest cancer overall	Number of symbol digit matches attempted (M/F) MRC-IEU/2018 [ 113K]	Other	[ 113K]	TRUE	FALSE	FALSE	FALSE	FALSE	FALSE	FALSE	FALSE
ubm-a-470	IDP dMRI TBSS L3 Cingulum cingulate gyrus R	7532	Males		European	2018	Elliott LT		ieu-a-1126	228951	122977	2017	10680257	0.00250453	-0.103	0.0341657	3	FE IVW	1	-0.17024	-0.0363111	0.901878	0.843462	0.96434	0.9 [0.84:0.96]	negative	FE IVW / 1	0.0358516	Brest cancer overall	IDP dMRI TBSS L3 Cingulum cingulate gyrus R (M/F) Elliott LT/2018 [ 7K]	Other	[ 7K]	TRUE	FALSE	FALSE	FALSE	FALSE	FALSE	FALSE	FALSE
met-c-864	Total cholesterol in HDL	21555	Males and Females	HDL.C; SD value comes from the original untransformed distribution of the ERF cohort	European	2016	Kettunen		ieu-a-1127	175475	69501	2017	10680257	0.00252439	0.05	0.0165164	11	FE IVW	0.81	0.0175141	0.0822585	1.05115	1.01767	1.08574	1.05 [1.02:1.09]	positive	FE IVW / 0.81	0.0360555	Brest cancer ER+	Total cholesterol in HDL (M/F) Kettunen/2016 [ 21K]	Lipids	[ 21K]	TRUE	TRUE	TRUE	TRUE	TRUE	FALSE	FALSE	FALSE
ubm-a-271	IDP dMRI TBSS MD Posterior corona radiata L	7532	Males		European	2018	Elliott LT		ieu-a-1127	175475	69501	2017	10680257	0.00253655	-0.084	0.027697	3	FE IVW	1	-0.137902	-0.0293297	0.919784	0.871184	0.971096	0.92 [0.87:0.97]	negative	FE IVW / 1	0.0361486	Brest cancer ER+	IDP dMRI TBSS MD Posterior corona radiata L (M/F) Elliott LT/2018 [ 7K]	Other	[ 7K]	TRUE	FALSE	FALSE	FALSE	FALSE	FALSE	FALSE	FALSE
prot-a-643	Carboxypeptidase A4	3301	Males and Females		European	2018	Sun BB		ieu-a-1127	175475	69501	2017	10680257	0.00256618	0.022	0.00721746	3	FE IVW	1	0.0076175	0.03591	1.022	1.00765	1.03656	1.02 [1.01:1.04]	positive	FE IVW / 1	0.0364898	Brest cancer ER+	Carboxypeptidase A4 (M/F) Sun BB/2018 [ 3K]	Proteins	[ 3K]	TRUE	TRUE	FALSE	FALSE	FALSE	FALSE	FALSE	FALSE
prot-a-486	Cadherin-7	3301	Males and Females		European	2018	Sun BB		ieu-a-1127	175475	69501	2017	10680257	0.00257855	-0.05	0.0164821	4	FE IVW	1	-0.0819814	-0.0173716	0.951537	0.921289	0.982778	0.95 [0.92:0.98]	negative	FE IVW / 1	0.0365846	Brest cancer ER+	Cadherin-7 (M/F) Sun BB/2018 [ 3K]	Proteins	[ 3K]	TRUE	TRUE	TRUE	FALSE	TRUE	FALSE	FALSE	FALSE
ebi-a-GCST004430	Interleukin-16 levels	3483			European	2016	Ahola-Olli AV		ieu-a-1127	175475	69501	2017	10680257	0.00262551	0.012	0.00401818	3	FE IVW	1	0.00421302	0.0199643	1.01216	1.00422	1.02016	1.01 [1:1.02]	positive	FE IVW / 1	0.0371687	Brest cancer ER+	Interleukin-16 levels (M/F) Ahola-Olli AV/2016 [ 3K]	Other	[ 3K]	TRUE	FALSE	FALSE	FALSE	FALSE	FALSE	FALSE	FALSE
met-a-517	X-11445--5-alpha-pregnan-3beta,20alpha-disulfate	2570	Males and Females		European	2014	Shin		ieu-a-1128	127442	21468	2017	10680257	0.00265018	-0.117	0.0387676	2	FE IVW	1	-0.192506	-0.0405371	0.890011	0.824889	0.960273	0.89 [0.82:0.96]	negative	FE IVW / 1	0.037386	Brest cancer ER-	X-11445--5-alpha-pregnan-3beta,20alpha-disulfate (M/F) Shin/2014 [ 2K]	Metabolites	[ 2K]	TRUE	TRUE	TRUE	TRUE	FALSE	FALSE	FALSE	FALSE
ukb-b-3666	Family relationship satisfaction	151531	Males and Females	4559: Output from GWAS pipeline using Phesant derived variables from UKBiobank	European	2018	Ben Elsworth	MRC-IEU	ieu-a-1127	175475	69501	2017	10680257	0.00265252	0.788	0.262138	3	FE IVW	1	0.274033	1.30161	2.1986	1.31526	3.67522	2.2 [1.32:3.68]	positive	FE IVW / 1	0.037386	Brest cancer ER+	Family relationship satisfaction (M/F) MRC-IEU/2018 [ 151K]	Other	[ 151K]	TRUE	FALSE	FALSE	FALSE	FALSE	FALSE	FALSE	FALSE
ukb-d-6020_33	Completion status of test: Heart rate reached safety level	54007	Males and Females		European	2018	Neale lab		ieu-a-1127	175475	69501	2017	10680257	0.00272108	-1.048	0.349774	2	FE IVW	1	-1.73404	-0.362928	0.350468	0.176569	0.695636	0.35 [0.18:0.7]	negative	FE IVW / 1	0.0382682	Brest cancer ER+	Completion status of test: Heart rate reached safety level (M/F) Neale lab/2018 [ 54K]	Other	[ 54K]	TRUE	FALSE	FALSE	FALSE	FALSE	FALSE	FALSE	FALSE
ubm-a-410	IDP dMRI TBSS L2 Anterior corona radiata R	7532	Males		European	2018	Elliott LT		ieu-a-1126	228951	122977	2017	10680257	0.00274537	-0.084	0.0281202	3	FE IVW	1	-0.139333	-0.0291015	0.919232	0.869939	0.971318	0.92 [0.87:0.97]	negative	FE IVW / 1	0.0385253	Brest cancer overall	IDP dMRI TBSS L2 Anterior corona radiata R (M/F) Elliott LT/2018 [ 7K]	Other	[ 7K]	TRUE	FALSE	FALSE	FALSE	FALSE	FALSE	FALSE	FALSE
prot-a-1414	Gamma-interferon-inducible protein 16	3301	Males and Females		European	2018	Sun BB		ieu-a-1128	127442	21468	2017	10680257	0.00283445	-0.023	0.00783045	3	FE IVW	1	-0.0387227	-0.00802733	0.976896	0.962017	0.992005	0.98 [0.96:0.99]	negative	FE IVW / 1	0.0396885	Brest cancer ER-	Gamma-interferon-inducible protein 16 (M/F) Sun BB/2018 [ 3K]	Proteins	[ 3K]	TRUE	TRUE	TRUE	FALSE	TRUE	FALSE	FALSE	FALSE
met-a-505	X-03056--N-[3-(2-Oxopyrrolidin-1-yl)propyl]acetamide	7812	Males and Females		European	2014	Shin		ieu-a-1128	127442	21468	2017	10680257	0.0028772	0.347	0.116501	4	FE IVW	1	0.118897	0.575581	1.41515	1.12625	1.77816	1.42 [1.13:1.78]	positive	FE IVW / 1	0.0400452	Brest cancer ER-	X-03056--N-[3-(2-Oxopyrrolidin-1-yl)propyl]acetamide (M/F) Shin/2014 [ 7K]	Metabolites	[ 7K]	TRUE	TRUE	FALSE	FALSE	FALSE	FALSE	FALSE	FALSE
ubm-a-373	IDP dMRI TBSS L1 External capsule L	7532	Males		European	2018	Elliott LT		ieu-a-1127	175475	69501	2017	10680257	0.00288498	-0.154	0.0515698	3	FE IVW	1	-0.254741	-0.0525876	0.85756	0.775117	0.948771	0.86 [0.78:0.95]	negative	FE IVW / 1	0.0400452	Brest cancer ER+	IDP dMRI TBSS L1 External capsule L (M/F) Elliott LT/2018 [ 7K]	Other	[ 7K]	TRUE	FALSE	FALSE	FALSE	FALSE	FALSE	FALSE	FALSE
ukb-d-1418_1	Milk type used: Full cream	360806	Males and Females		European	2018	Neale lab		ieu-a-1127	175475	69501	2017	10680257	0.00289003	0.703	0.235919	2	FE IVW	1	0.240449	1.16525	2.0195	1.27182	3.20673	2.02 [1.27:3.21]	positive	FE IVW / 1	0.0400452	Brest cancer ER+	Milk type used: Full cream (M/F) Neale lab/2018 [ 360K]	Diet and supplements	[ 360K]	TRUE	TRUE	TRUE	FALSE	TRUE	FALSE	FALSE	FALSE
met-c-890	Concentration of large VLDL particles	18960	Males and Females	L.VLDL.P	European	2016	Kettunen		ieu-a-1126	228951	122977	2017	10680257	0.00289825	-0.09	0.0303174	10	Penalised median	0.72	-0.149717	-0.030873	0.913662	0.860951	0.969599	0.91 [0.86:0.97]	negative	Penalised median / 0.72	0.0400452	Brest cancer overall	Concentration of large VLDL particles (M/F) Kettunen/2016 [ 18K]	Lipids	[ 18K]	TRUE	TRUE	TRUE	TRUE	TRUE	TRUE	TRUE	TRUE
prot-a-1833	Mannosyl-oligosaccharide 1,2-alpha-mannosidase IB	3301	Males and Females		European	2018	Sun BB		ieu-a-1128	127442	21468	2017	10680257	0.00289889	0.078	0.0262811	3	FE IVW	1	0.026761	0.129783	1.08142	1.02712	1.13858	1.08 [1.03:1.14]	positive	FE IVW / 1	0.0400452	Brest cancer ER-	Mannosyl-oligosaccharide 1,2-alpha-mannosidase IB (M/F) Sun BB/2018 [ 3K]	Proteins	[ 3K]	TRUE	TRUE	FALSE	FALSE	FALSE	FALSE	FALSE	FALSE
ukb-b-2346	Duration of moderate activity	343827	Males and Females	894: Output from GWAS pipeline using Phesant derived variables from UKBiobank	European	2018	Ben Elsworth	MRC-IEU	ieu-a-1126	228951	122977	2017	10680257	0.00290309	0.698	0.234274	5	FE IVW	0.72	0.238448	1.1568	2.00898	1.26928	3.17975	2.01 [1.27:3.18]	positive	FE IVW / 0.72	0.0400452	Brest cancer overall	Duration of moderate activity (M/F) MRC-IEU/2018 [ 343K]	Physical activity	[ 343K]	TRUE	TRUE	FALSE	FALSE	FALSE	FALSE	FALSE	FALSE
ubm-a-165	IDP T2 FLAIR BIANCA WMH volume	7705	Males		European	2018	Elliott LT		ieu-a-1126	228951	122977	2017	10680257	0.0029067	0.155	0.0520146	2	FE IVW	1	0.0529216	0.256819	1.16751	1.05435	1.29281	1.17 [1.05:1.29]	positive	FE IVW / 1	0.0400452	Brest cancer overall	IDP T2 FLAIR BIANCA WMH volume (M/F) Elliott LT/2018 [ 7K]	Other	[ 7K]	TRUE	FALSE	FALSE	FALSE	FALSE	FALSE	FALSE	FALSE
ukb-a-537	Diagnoses - main ICD10: I80 Phlebitis and thrombophlebitis	337199	Males and Females		European	2017	Neale	Neale Lab	ieu-a-1128	127442	21468	2017	10680257	0.00290988	-2.649	0.88969	3	FE IVW	1	-4.39249	-0.904905	0.0707433	0.0123699	0.40458	0.07 [0.01:0.4]	negative	FE IVW / 1	0.0400452	Brest cancer ER-	Diagnosis I80 Phlebitis and thrombophlebitis (M/F) Neale Lab/2017 [ 337K]	Other	[ 337K]	TRUE	FALSE	FALSE	FALSE	FALSE	FALSE	FALSE	FALSE
ubm-a-721	IDP dMRI ProbtrackX L1 ifo l	7532	Males		European	2018	Elliott LT		ieu-a-1126	228951	122977	2017	10680257	0.00294496	-0.099	0.0331986	3	FE IVW	1	-0.163783	-0.0336443	0.906002	0.848926	0.966915	0.91 [0.85:0.97]	negative	FE IVW / 1	0.0404412	Brest cancer overall	IDP dMRI ProbtrackX L1 ifo l (M/F) Elliott LT/2018 [ 7K]	Other	[ 7K]	TRUE	FALSE	FALSE	FALSE	FALSE	FALSE	FALSE	FALSE
ukb-b-17271	Leg predicted mass (left)	454799	Males and Females	23118: Output from GWAS pipeline using Phesant derived variables from UKBiobank	European	2018	Ben Elsworth	MRC-IEU	ieu-a-1128	127442	21468	2017	10680257	0.00296246	-0.519	0.173794	453	RE Egger	0.63	-0.859912	-0.178639	0.594951	0.423199	0.836407	0.59 [0.42:0.84]	negative	RE Egger / 0.63	0.0405946	Brest cancer ER-	Leg predicted mass (left) (M/F) MRC-IEU/2018 [ 454K]	Other	[ 454K]	TRUE	FALSE	FALSE	FALSE	FALSE	FALSE	FALSE	FALSE
prot-a-2073	Pro-FMRFamide-related neuropeptide FF	3301	Males and Females		European	2018	Sun BB		ieu-a-1127	175475	69501	2017	10680257	0.00297831	-0.032	0.0109025	3	FE IVW	1	-0.0537491	-0.0110112	0.968138	0.94767	0.989049	0.97 [0.95:0.99]	negative	FE IVW / 1	0.0407247	Brest cancer ER+	Pro-FMRFamide-related neuropeptide FF (M/F) Sun BB/2018 [ 3K]	Proteins	[ 3K]	TRUE	TRUE	TRUE	TRUE	FALSE	FALSE	FALSE	FALSE
met-a-362	Betaine	7806	Males and Females		European	2014	Shin		ieu-a-1128	127442	21468	2017	10680257	0.00301293	-1.151	0.387943	3	FE IVW	1	-1.91117	-0.390431	0.316384	0.147908	0.676765	0.32 [0.15:0.68]	negative	FE IVW / 1	0.0411105	Brest cancer ER-	Betaine (M/F) Shin/2014 [ 7K]	Metabolites	[ 7K]	TRUE	TRUE	TRUE	TRUE	TRUE	TRUE	FALSE	TRUE
ubm-a-476	IDP dMRI TBSS L3 Superior longitudinal fasciculus R	7532	Males		European	2018	Elliott LT		ieu-a-1126	228951	122977	2017	10680257	0.00305234	-0.104	0.0349875	3	FE IVW	1	-0.172223	-0.0350721	0.901543	0.841791	0.965536	0.9 [0.84:0.97]	negative	FE IVW / 1	0.0415598	Brest cancer overall	IDP dMRI TBSS L3 Superior longitudinal fasciculus R (M/F) Elliott LT/2018 [ 7K]	Other	[ 7K]	TRUE	FALSE	FALSE	FALSE	FALSE	FALSE	FALSE	FALSE
ukb-a-195	Sitting height	336172	Males and Females		European	2017	Neale	Neale Lab	ieu-a-1128	127442	21468	2017	10680257	0.00307048	-0.176	0.0596156	403	Penalised median	0.73	-0.293344	-0.0596509	0.838201	0.745766	0.942093	0.84 [0.75:0.94]	negative	Penalised median / 0.73	0.0417182	Brest cancer ER-	Sitting height (M/F) Neale Lab/2017 [ 336K]	Antrophometric	[ 336K]	TRUE	TRUE	FALSE	FALSE	FALSE	FALSE	FALSE	FALSE
prot-a-842	DnaJ homolog subfamily B member 9	3301	Males and Females		European	2018	Sun BB		ieu-a-1127	175475	69501	2017	10680257	0.00307755	-0.05	0.0167993	4	FE IVW	1	-0.0826504	-0.0167973	0.951492	0.920673	0.983343	0.95 [0.92:0.98]	negative	FE IVW / 1	0.0417259	Brest cancer ER+	DnaJ homolog subfamily B member 9 (M/F) Sun BB/2018 [ 3K]	Proteins	[ 3K]	TRUE	TRUE	FALSE	FALSE	FALSE	FALSE	FALSE	FALSE
prot-a-1576	Immunoglobulin superfamily containing leucine-rich repeat protein 2	3301	Males and Females		European	2018	Sun BB		ieu-a-1128	127442	21468	2017	10680257	0.0030928	-0.072	0.0242572	4	FE IVW	1	-0.119306	-0.0242175	0.930753	0.887536	0.976073	0.93 [0.89:0.98]	negative	FE IVW / 1	0.0418441	Brest cancer ER-	Immunoglobulin superfamily containing leucine-rich repeat protein 2 (M/F) Sun BB/2018 [ 3K]	Proteins	[ 3K]	TRUE	TRUE	TRUE	TRUE	TRUE	TRUE	TRUE	TRUE
prot-a-521	Complement factor H-related protein 5	3301	Males and Females		European	2018	Sun BB		ieu-a-1127	175475	69501	2017	10680257	0.00310707	0.024	0.00821744	2	FE IVW	1	0.0081923	0.0404047	1.0246	1.00823	1.04123	1.02 [1.01:1.04]	positive	FE IVW / 1	0.0419488	Brest cancer ER+	Complement factor H-related protein 5 (M/F) Sun BB/2018 [ 3K]	Proteins	[ 3K]	TRUE	TRUE	FALSE	FALSE	FALSE	FALSE	FALSE	FALSE
ukb-a-491	Medication for cholesterol blood pressure or diabetes: Insulin	154702	Males and Females		European	2017	Neale	Neale Lab	ieu-a-1126	228951	122977	2017	10680257	0.00314269	-2.045	0.692317	7	Penalised median	0.69	-3.40165	-0.687766	0.129418	0.0333183	0.502698	0.13 [0.03:0.5]	negative	Penalised median / 0.69	0.0423404	Brest cancer overall	Medication for cholesterol blood pressure or diabetes: Insulin (M/F) Neale Lab/2017 [ 154K]	Drugs	[ 154K]	TRUE	TRUE	TRUE	FALSE	TRUE	FALSE	FALSE	FALSE
ukb-a-294	Wheeze or whistling in the chest in last year	331257	Males and Females		European	2017	Neale	Neale Lab	ieu-a-1128	127442	21468	2017	10680257	0.0031766	0.868	0.294206	32	FE IVW	0.74	0.291297	1.44458	2.382	1.33816	4.24009	2.38 [1.34:4.24]	positive	FE IVW / 0.74	0.0427076	Brest cancer ER-	Wheeze or whistling in the chest in last year (M/F) Neale Lab/2017 [ 331K]	Other	[ 331K]	TRUE	FALSE	FALSE	FALSE	FALSE	FALSE	FALSE	FALSE
ukb-d-1418_3	Milk type used: Skimmed	360806	Males and Females		European	2018	Neale lab		ieu-a-1127	175475	69501	2017	10680257	0.0032032	-2.64	0.895753	2	FE IVW	1	-4.39594	-0.884586	0.0713426	0.0123273	0.412885	0.07 [0.01:0.41]	negative	FE IVW / 1	0.0428889	Brest cancer ER+	Milk type used: Skimmed (M/F) Neale lab/2018 [ 360K]	Diet and supplements	[ 360K]	TRUE	TRUE	TRUE	TRUE	TRUE	TRUE	TRUE	TRUE
ubm-a-510	IDP dMRI TBSS ICVF Posterior corona radiata R	7532	Males		European	2018	Elliott LT		ieu-a-1127	175475	69501	2017	10680257	0.00320346	0.072	0.0243015	3	FE IVW	1	0.0239979	0.11926	1.07426	1.02429	1.12666	1.07 [1.02:1.13]	positive	FE IVW / 1	0.0428889	Brest cancer ER+	IDP dMRI TBSS ICVF Posterior corona radiata R (M/F) Elliott LT/2018 [ 7K]	Other	[ 7K]	TRUE	FALSE	FALSE	FALSE	FALSE	FALSE	FALSE	FALSE
ukb-b-13405	Forced expiratory volume in 1-second (FEV1), predicted percentage	148653	Males and Females	20154: Output from GWAS pipeline using Phesant derived variables from UKBiobank	European	2018	Ben Elsworth	MRC-IEU	ieu-a-1127	175475	69501	2017	10680257	0.00322515	0.175	0.0576948	83	Simple mean	0.77	0.0620058	0.28817	1.19135	1.06397	1.33398	1.19 [1.06:1.33]	positive	Simple mean / 0.77	0.0430894	Brest cancer ER+	Forced expiratory volume in 1-second (FEV1), predicted percentage (M/F) MRC-IEU/2018 [ 148K]	Other	[ 148K]	TRUE	FALSE	FALSE	FALSE	FALSE	FALSE	FALSE	FALSE
prot-a-1586	Inter-alpha-trypsin inhibitor heavy chain H1	3301	Males and Females		European	2018	Sun BB		ieu-a-1128	127442	21468	2017	10680257	0.00323464	-0.017	0.0058006	3	FE IVW	1	-0.0284491	-0.00571077	0.983065	0.971952	0.994306	0.98 [0.97:0.99]	negative	FE IVW / 1	0.0431241	Brest cancer ER-	Inter-alpha-trypsin inhibitor heavy chain H1 (M/F) Sun BB/2018 [ 3K]	Proteins	[ 3K]	TRUE	TRUE	TRUE	FALSE	TRUE	FALSE	FALSE	FALSE
ukb-a-534	Diagnoses - main ICD10: I25 Chronic ischaemic heart disease	337199	Males and Females		European	2017	Neale	Neale Lab	ieu-a-1128	127442	21468	2017	10680257	0.00324187	-4.332	1.47141	14	Simple median	0.75	-7.21555	-1.44761	0.0131468	0.000735069	0.235132	0.01 [0:0.24]	negative	Simple median / 0.75	0.0431241	Brest cancer ER-	Diagnosis I25 Chronic ischaemic heart disease (M/F) Neale Lab/2017 [ 337K]	Other	[ 337K]	TRUE	FALSE	FALSE	FALSE	FALSE	FALSE	FALSE	FALSE
ebi-a-GCST006698	Parental longevity (both parents in top 10%)	86949			European	2017	Pilling LC		ieu-a-1126	228951	122977	2017	10680257	0.00324793	0.546	0.185616	5	FE IVW	1	0.182506	0.91012	1.72687	1.20022	2.48462	1.73 [1.2:2.48]	positive	FE IVW / 1	0.0431241	Brest cancer overall	Parental longevity (both parents in top 10%) (M/F) Pilling LC/2017 [ 86K]	Other	[ 86K]	TRUE	FALSE	FALSE	FALSE	FALSE	FALSE	FALSE	FALSE
prot-a-760	Cytohesin-4	3301	Males and Females		European	2018	Sun BB		ieu-a-1126	228951	122977	2017	10680257	0.00329354	-0.038	0.0130818	3	FE IVW	1	-0.0640868	-0.0128061	0.962283	0.937924	0.987276	0.96 [0.94:0.99]	negative	FE IVW / 1	0.0436394	Brest cancer overall	Cytohesin-4 (M/F) Sun BB/2018 [ 3K]	Proteins	[ 3K]	TRUE	TRUE	TRUE	FALSE	TRUE	FALSE	FALSE	FALSE
ukb-a-434	Vascular/heart problems diagnosed by doctor: Heart attack	336683	Males and Females		European	2017	Neale	Neale Lab	ieu-a-1128	127442	21468	2017	10680257	0.00334037	-5.755	1.96118	11	Simple median	0.72	-9.59907	-1.91126	0.00316639	6.77916e-05	0.147895	0 [0:0.15]	overlaps null	Simple median / 0.72	0.0441687	Brest cancer ER-	Vascular/heart problems diagnosed by doctor: Heart attack (M/F) Neale Lab/2017 [ 336K]	Other	[ 336K]	TRUE	FALSE	FALSE	FALSE	FALSE	FALSE	FALSE	FALSE
ukb-b-20214	Attendance/disability/mobility allowance: Disability living allowance	459354	Males and Females	6146#2: Output from GWAS pipeline using Phesant derived variables from UKBiobank	European	2018	Ben Elsworth	MRC-IEU	ieu-a-1128	127442	21468	2017	10680257	0.00339172	5.084	1.73512	8	FE IVW	0.65	1.68273	8.48439	161.347	5.38022	4838.64	161.35 [5.38:4838.64]	positive	FE IVW / 0.65	0.0447554	Brest cancer ER-	Attendance/disability/mobility allowance: Disability living allowance (M/F) MRC-IEU/2018 [ 459K]	Other	[ 459K]	TRUE	FALSE	FALSE	FALSE	FALSE	FALSE	FALSE	FALSE
met-c-945	Total lipids in very large HDL	19273	Males and Females	XL.HDL.L	European	2016	Kettunen		ieu-a-1126	228951	122977	2017	10680257	0.00342855	0.046	0.0157083	13	FE IVW	0.82	0.0151813	0.076758	1.04704	1.0153	1.07978	1.05 [1.02:1.08]	positive	FE IVW / 0.82	0.045083	Brest cancer overall	Total lipids in very large HDL (M/F) Kettunen/2016 [ 19K]	Lipids	[ 19K]	TRUE	TRUE	TRUE	TRUE	TRUE	TRUE	TRUE	TRUE
ukb-d-5012	FI8 : chained arithmetic	75692	Males and Females		European	2018	Neale lab		ieu-a-1126	228951	122977	2017	10680257	0.00343061	0.987	0.337328	2	FE IVW	1	0.325947	1.64827	2.68347	1.38534	5.19799	2.68 [1.39:5.2]	positive	FE IVW / 1	0.045083	Brest cancer overall	FI8 : chained arithmetic (M/F) Neale lab/2018 [ 75K]	Other	[ 75K]	TRUE	FALSE	FALSE	FALSE	FALSE	FALSE	FALSE	FALSE
prot-a-1317	Hemoglobin subunit zeta	3301	Males and Females		European	2018	Sun BB		ieu-a-1126	228951	122977	2017	10680257	0.00344326	0.013	0.00454311	4	FE IVW	1	0.00438464	0.0221936	1.01338	1.00439	1.02244	1.01 [1:1.02]	positive	FE IVW / 1	0.0451566	Brest cancer overall	Hemoglobin subunit zeta (M/F) Sun BB/2018 [ 3K]	Proteins	[ 3K]	TRUE	TRUE	TRUE	FALSE	TRUE	FALSE	FALSE	FALSE
ebi-a-GCST005528	Juvenile idiopathic arthritis (oligoarticular or rheumatoid factor-negative polyarticular)	15872		beta+se converted from OR+CI;	European	2013	Hinks A		ieu-a-1126	228951	122977	2017	10680257	0.00345169	0.015	0.00524314	4	FE IVW	1	0.00505625	0.0256093	1.01545	1.00507	1.02594	1.02 [1.01:1.03]	positive	FE IVW / 1	0.0451749	Brest cancer overall	Juvenile idiopathic arthritis (oligoarticular or rheumatoid factor-negative polyarticular) (M/F) Hinks A/2013 [ 15K]	Other	[ 15K]	TRUE	FALSE	FALSE	FALSE	FALSE	FALSE	FALSE	FALSE
ukb-b-12181	Pain type(s) experienced in last month: Headache	461857	Males and Females	6159#1: Output from GWAS pipeline using Phesant derived variables from UKBiobank	European	2018	Ben Elsworth	MRC-IEU	ieu-a-1126	228951	122977	2017	10680257	0.00346074	0.496	0.169679	36	FE IVW	0.77	0.163493	0.828637	1.64225	1.17762	2.29019	1.64 [1.18:2.29]	positive	FE IVW / 0.77	0.045201	Brest cancer overall	Pain type(s) experienced in last month: Headache (M/F) MRC-IEU/2018 [ 461K]	Other	[ 461K]	TRUE	FALSE	FALSE	FALSE	FALSE	FALSE	FALSE	FALSE
ieu-a-75	Waist-to-hip ratio	118003	Females		European	2015	Shungin D		ieu-a-1127	175475	69501	2017	10680257	0.00347281	-0.306	0.104792	15	Simple median	0.78	-0.511642	-0.100858	0.736203	0.59951	0.904062	0.74 [0.6:0.9]	negative	Simple median / 0.78	0.045207	Brest cancer ER+	Waist-to-hip ratio (F) Shungin D/2015 [ 118K]	Antrophometric	[ 118K]	TRUE	TRUE	TRUE	TRUE	TRUE	FALSE	FALSE	FALSE
ukb-d-20553_5	Methods of self-harm used: Self-injury such as self-cutting, scratching or hitting, etc.	117733	Males and Females		European	2018	Neale lab		ieu-a-1128	127442	21468	2017	10680257	0.00347529	2.891	0.989239	3	FE IVW	1	0.95188	4.8297	18.0075	2.59058	125.173	18.01 [2.59:125.17]	positive	FE IVW / 1	0.045207	Brest cancer ER-	Methods of self-harm used: Self-injury such as self-cutting, scratching or hitting, etc. (M/F) Neale lab/2018 [ 117K]	Other	[ 117K]	TRUE	FALSE	FALSE	FALSE	FALSE	FALSE	FALSE	FALSE
ukb-a-14	Snoring	314449	Males and Females		European	2017	Neale	Neale Lab	ieu-a-1127	175475	69501	2017	10680257	0.00348586	1.033	0.353655	15	Weighted median	0.79	0.339965	1.72629	2.80985	1.4049	5.61979	2.81 [1.4:5.62]	positive	Weighted median / 0.79	0.0452526	Brest cancer ER+	Snoring (M/F) Neale Lab/2017 [ 314K]	Sleep	[ 314K]	TRUE	TRUE	TRUE	TRUE	TRUE	TRUE	TRUE	FALSE
ukb-a-100	Non-cancer illness code self-reported: psoriasis	337159	Males and Females		European	2017	Neale	Neale Lab	ieu-a-1128	127442	21468	2017	10680257	0.00351848	-1.03	0.19866	6	RE IVW	0.76	-1.4189	-0.640149	0.357177	0.241981	0.527214	0.36 [0.24:0.53]	negative	RE IVW / 0.76	0.0455838	Brest cancer ER-	Illness: psoriasis (M/F) Neale Lab/2017 [ 337K]	Other	[ 337K]	TRUE	FALSE	FALSE	FALSE	FALSE	FALSE	FALSE	FALSE
ukb-b-9981	Sensitivity / hurt feelings	449419	Males and Females	1950: Output from GWAS pipeline using Phesant derived variables from UKBiobank	European	2018	Ben Elsworth	MRC-IEU	ieu-a-1128	127442	21468	2017	10680257	0.00353586	-1.264	0.433465	32	Penalised median	0.8	-2.11394	-0.414761	0.282422	0.120761	0.660498	0.28 [0.12:0.66]	negative	Penalised median / 0.8	0.0457167	Brest cancer ER-	Sensitivity / hurt feelings (M/F) MRC-IEU/2018 [ 449K]	Other	[ 449K]	TRUE	FALSE	FALSE	FALSE	FALSE	FALSE	FALSE	FALSE
prot-a-1530	Interleukin-3 receptor subunit alpha	3301	Males and Females		European	2018	Sun BB		ieu-a-1126	228951	122977	2017	10680257	0.00354313	-0.069	0.0236657	2	FE IVW	1	-0.115399	-0.0226293	0.933314	0.891011	0.977625	0.93 [0.89:0.98]	negative	FE IVW / 1	0.0457186	Brest cancer overall	Interleukin-3 receptor subunit alpha (M/F) Sun BB/2018 [ 3K]	Proteins	[ 3K]	TRUE	TRUE	TRUE	TRUE	FALSE	TRUE	TRUE	FALSE
prot-a-710	Cardiotrophin-1	3301	Males and Females		European	2018	Sun BB		ieu-a-1126	228951	122977	2017	10680257	0.00357717	-0.029	0.010116	3	FE IVW	1	-0.0492977	-0.00964286	0.97096	0.951898	0.990403	0.97 [0.95:0.99]	negative	FE IVW / 1	0.0460651	Brest cancer overall	Cardiotrophin-1 (M/F) Sun BB/2018 [ 3K]	Proteins	[ 3K]	TRUE	TRUE	TRUE	TRUE	TRUE	FALSE	FALSE	FALSE
ukb-d-1468_5	Cereal type: Other (e.g. Cornflakes, Frosties)	299898	Males and Females		European	2018	Neale lab		ieu-a-1126	228951	122977	2017	10680257	0.00359082	1.859	0.638278	5	Penalised median	0.63	0.607663	3.10971	6.41532	1.83614	22.4146	6.42 [1.84:22.41]	positive	Penalised median / 0.63	0.0461324	Brest cancer overall	Cereal type: (Cornflakes, Frosties) (M/F) Neale lab/2018 [ 299K]	Diet and supplements	[ 299K]	TRUE	TRUE	TRUE	TRUE	TRUE	FALSE	FALSE	FALSE
prot-a-2189	PAX-interacting protein 1	3301	Males and Females		European	2018	Sun BB		ieu-a-1127	175475	69501	2017	10680257	0.00359679	-0.068	0.0233631	3	FE IVW	1	-0.113814	-0.0222304	0.93424	0.892424	0.978015	0.93 [0.89:0.98]	negative	FE IVW / 1	0.0461324	Brest cancer ER+	PAX-interacting protein 1 (M/F) Sun BB/2018 [ 3K]	Proteins	[ 3K]	TRUE	TRUE	TRUE	TRUE	TRUE	FALSE	FALSE	FALSE
ukb-b-6500	Pancake intake	64949	Males and Females	102010: Output from GWAS pipeline using Phesant derived variables from UKBiobank	European	2018	Ben Elsworth	MRC-IEU	ieu-a-1128	127442	21468	2017	10680257	0.00362643	0.862	0.29616	2	FE IVW	1	0.281042	1.44199	2.36674	1.32451	4.2291	2.37 [1.32:4.23]	positive	FE IVW / 1	0.0464198	Brest cancer ER-	Pancake intake (M/F) MRC-IEU/2018 [ 64K]	Diet and supplements	[ 64K]	TRUE	TRUE	TRUE	TRUE	FALSE	FALSE	FALSE	FALSE
ieu-a-77	Waist-to-hip ratio	94429	Males		European	2015	Shungin D		ieu-a-1128	127442	21468	2017	10680257	0.00365473	-0.708	0.243537	4	Penalised median	0.69	-1.18518	-0.230513	0.492705	0.305692	0.794126	0.49 [0.31:0.79]	negative	Penalised median / 0.69	0.0466888	Brest cancer ER-	Waist-to-hip ratio (M/F) Shungin D/2015 [ 94K]	Other	[ 94K]	TRUE	FALSE	FALSE	FALSE	FALSE	FALSE	FALSE	FALSE
ukb-d-20553_5	Methods of self-harm used: Self-injury such as self-cutting, scratching or hitting, etc.	117733	Males and Females		European	2018	Neale lab		ieu-a-1126	228951	122977	2017	10680257	0.00367136	3.504	1.20623	3	FE IVW	1	1.14001	5.86842	33.2553	3.12679	353.69	33.26 [3.13:353.69]	positive	FE IVW / 1	0.046808	Brest cancer overall	Methods of self-harm used: Self-injury such as self-cutting, scratching or hitting, etc. (M/F) Neale lab/2018 [ 117K]	Other	[ 117K]	TRUE	FALSE	FALSE	FALSE	FALSE	FALSE	FALSE	FALSE
prot-a-1178	Guanylate-binding protein 6	3301	Males and Females		European	2018	Sun BB		ieu-a-1128	127442	21468	2017	10680257	0.00372311	0.025	0.00875688	3	FE IVW	1	0.00823774	0.0425647	1.02573	1.00827	1.04348	1.03 [1.01:1.04]	positive	FE IVW / 1	0.0473736	Brest cancer ER-	Guanylate-binding protein 6 (M/F) Sun BB/2018 [ 3K]	Proteins	[ 3K]	TRUE	TRUE	FALSE	FALSE	FALSE	FALSE	FALSE	FALSE
ubm-a-29	IDP T1 FAST ROIs R insular cortex	8427	Males		European	2018	Elliott LT		ieu-a-1128	127442	21468	2017	10680257	0.0037615	0.432	0.149131	2	FE IVW	1	0.13981	0.724403	1.5405	1.15006	2.0635	1.54 [1.15:2.06]	positive	FE IVW / 1	0.0477673	Brest cancer ER-	IDP T1 FAST ROIs R insular cortex (M/F) Elliott LT/2018 [ 8K]	Other	[ 8K]	TRUE	FALSE	FALSE	FALSE	FALSE	FALSE	FALSE	FALSE
prot-a-3109	Thiosulfate sulfurtransferase	3301	Males and Females		European	2018	Sun BB		ieu-a-1126	228951	122977	2017	10680257	0.00378501	0.014	0.00466758	3	FE IVW	1	0.00436673	0.0226636	1.01361	1.00438	1.02292	1.01 [1:1.02]	positive	FE IVW / 1	0.0479709	Brest cancer overall	Thiosulfate sulfurtransferase (M/F) Sun BB/2018 [ 3K]	Proteins	[ 3K]	TRUE	TRUE	TRUE	FALSE	TRUE	FALSE	FALSE	FALSE
prot-a-149	Rho GTPase-activating protein 30	3301	Males and Females		European	2018	Sun BB		ieu-a-1127	175475	69501	2017	10680257	0.00384022	-0.052	0.0180909	5	FE IVW	1	-0.0877591	-0.0168426	0.949043	0.915982	0.983298	0.95 [0.92:0.98]	negative	FE IVW / 1	0.0485746	Brest cancer ER+	Rho GTPase-activating protein 30 (M/F) Sun BB/2018 [ 3K]	Proteins	[ 3K]	TRUE	TRUE	TRUE	TRUE	TRUE	FALSE	FALSE	FALSE
ukb-b-7710	Pulse rate (during blood-pressure measurement)	39749	Males and Females	95: Output from GWAS pipeline using Phesant derived variables from UKBiobank	European	2018	Ben Elsworth	MRC-IEU	ieu-a-1126	228951	122977	2017	10680257	0.00385799	0.176	0.0609088	13	Simple median	0.82	0.0566175	0.29538	1.19244	1.05825	1.34364	1.19 [1.06:1.34]	positive	Simple median / 0.82	0.0487034	Brest cancer overall	Pulse rate (during blood-pressure measurement) (M/F) MRC-IEU/2018 [ 39K]	Other	[ 39K]	TRUE	FALSE	FALSE	FALSE	FALSE	FALSE	FALSE	FALSE
ukb-b-3666	Family relationship satisfaction	151531	Males and Females	4559: Output from GWAS pipeline using Phesant derived variables from UKBiobank	European	2018	Ben Elsworth	MRC-IEU	ieu-a-1126	228951	122977	2017	10680257	0.00391872	0.628	0.217732	3	FE IVW	1	0.201322	1.05483	1.874	1.22302	2.87149	1.87 [1.22:2.87]	positive	FE IVW / 1	0.0493728	Brest cancer overall	Family relationship satisfaction (M/F) MRC-IEU/2018 [ 151K]	Other	[ 151K]	TRUE	FALSE	FALSE	FALSE	FALSE	FALSE	FALSE	FALSE
ukb-b-19994	Spherical power (right)	99380	Males and Females	5084: Output from GWAS pipeline using Phesant derived variables from UKBiobank	European	2018	Ben Elsworth	MRC-IEU	ieu-a-1128	127442	21468	2017	10680257	0.00393793	0.144	0.0498643	127	Penalised median	0.76	0.0460293	0.241498	1.15461	1.04711	1.27315	1.15 [1.05:1.27]	positive	Penalised median / 0.76	0.0495175	Brest cancer ER-	Spherical power (right) (M/F) MRC-IEU/2018 [ 99K]	Other	[ 99K]	TRUE	FALSE	FALSE	FALSE	FALSE	FALSE	FALSE	FALSE
prot-a-1746	Leukocyte immunoglobulin-like receptor subfamily B member 4	3301	Males and Females		European	2018	Sun BB		ieu-a-1127	175475	69501	2017	10680257	0.00398568	0.094	0.0325712	2	FE IVW	1	0.0299425	0.157622	1.09832	1.0304	1.17072	1.1 [1.03:1.17]	positive	FE IVW / 1	0.0500199	Brest cancer ER+	Leukocyte immunoglobulin-like receptor subfamily B member 4 (M/F) Sun BB/2018 [ 3K]	Other	[ 3K]	FALSE	FALSE	FALSE	FALSE	FALSE	FALSE	FALSE	FALSE
prot-a-1347	HLA class II histocompatibility antigen, DQ alpha 2 chain	3301	Males and Females		European	2018	Sun BB		ieu-a-1127	175475	69501	2017	10680257	0.00401248	-0.017	0.005932	3	FE IVW	1	-0.0286941	-0.0054407	0.983077	0.971714	0.994574	0.98 [0.97:0.99]	negative	FE IVW / 1	0.0502578	Brest cancer ER+	HLA class II histocompatibility antigen, DQ alpha 2 chain (M/F) Sun BB/2018 [ 3K]	Other	[ 3K]	FALSE	FALSE	FALSE	FALSE	FALSE	FALSE	FALSE	FALSE
ukb-d-20499	Ever sought or received professional help for mental distress	117677	Males and Females		European	2018	Neale lab		ieu-a-1126	228951	122977	2017	10680257	0.00404443	0.968	0.336609	3	FE IVW	1	0.307888	1.6274	2.63173	1.36055	5.0906	2.63 [1.36:5.09]	positive	FE IVW / 1	0.0505594	Brest cancer overall	Ever sought or received professional help for mental distress (M/F) Neale lab/2018 [ 117K]	Other	[ 117K]	FALSE	FALSE	FALSE	FALSE	FALSE	FALSE	FALSE	FALSE
prot-a-488	Cadherin-related family member 3	3301	Males and Females		European	2018	Sun BB		ieu-a-1127	175475	69501	2017	10680257	0.0040863	-0.1	0.0347219	2	FE IVW	1	-0.167756	-0.0316463	0.905108	0.84556	0.968849	0.91 [0.85:0.97]	negative	FE IVW / 1	0.0509833	Brest cancer ER+	Cadherin-related family member 3 (M/F) Sun BB/2018 [ 3K]	Proteins	[ 3K]	TRUE	TRUE	TRUE	TRUE	TRUE	FALSE	FALSE	FALSE
ukb-d-1538_1	Major dietary changes in the last 5 years: Yes, because of illness	360294	Males and Females		European	2018	Neale lab		ieu-a-1128	127442	21468	2017	10680257	0.00410574	2.626	0.914917	6	FE IVW	0.67	0.832503	4.41898	13.8148	2.29907	83.0115	13.81 [2.3:83.01]	positive	FE IVW / 0.67	0.0511041	Brest cancer ER-	Major dietary changes in the last 5 years: Yes, because of illness (M/F) Neale lab/2018 [ 360K]	Other	[ 360K]	FALSE	FALSE	FALSE	FALSE	FALSE	FALSE	FALSE	FALSE
met-a-495	X-11315	7785	Males and Females		European	2014	Shin		ieu-a-1127	175475	69501	2017	10680257	0.00412393	-0.629	0.219123	3	FE IVW	1	-1.05804	-0.199078	0.53336	0.347136	0.819486	0.53 [0.35:0.82]	negative	FE IVW / 1	0.0511041	Brest cancer ER+	X-11315 (M/F) Shin/2014 [ 7K]	Metabolites	[ 7K]	TRUE	TRUE	TRUE	TRUE	TRUE	FALSE	FALSE	FALSE
ukb-b-5495	Never eat eggs, dairy, wheat, sugar: Sugar or foods/drinks containing sugar	461046	Males and Females	6144#4: Output from GWAS pipeline using Phesant derived variables from UKBiobank	European	2018	Ben Elsworth	MRC-IEU	ieu-a-1128	127442	21468	2017	10680257	0.00412431	0.906	0.315923	15	FE IVW	0.72	0.287014	1.52543	2.47495	1.33244	4.59712	2.47 [1.33:4.6]	positive	FE IVW / 0.72	0.0511041	Brest cancer ER-	Never eat: Sugar or foods/drinks containing sugar (M/F) MRC-IEU/2018 [ 461K]	Other	[ 461K]	FALSE	FALSE	FALSE	FALSE	FALSE	FALSE	FALSE	FALSE
ubm-a-651	IDP dMRI ProbtrackX FA str l	7532	Males		European	2018	Elliott LT		ieu-a-1128	127442	21468	2017	10680257	0.00412785	0.213	0.0741947	3	FE IVW	1	0.0673853	0.358229	1.23715	1.06971	1.43079	1.24 [1.07:1.43]	positive	FE IVW / 1	0.0511041	Brest cancer ER-	IDP dMRI ProbtrackX FA str l (M/F) Elliott LT/2018 [ 7K]	Other	[ 7K]	TRUE	FALSE	FALSE	FALSE	FALSE	FALSE	FALSE	FALSE
ubm-a-165	IDP T2 FLAIR BIANCA WMH volume	7705	Males		European	2018	Elliott LT		ieu-a-1128	127442	21468	2017	10680257	0.0041657	0.12	0.0418969	2	FE IVW	1	0.0379307	0.202167	1.12755	1.03866	1.22405	1.13 [1.04:1.22]	positive	FE IVW / 1	0.0514723	Brest cancer ER-	IDP T2 FLAIR BIANCA WMH volume (M/F) Elliott LT/2018 [ 7K]	Other	[ 7K]	TRUE	FALSE	FALSE	FALSE	FALSE	FALSE	FALSE	FALSE
ubm-a-413	IDP dMRI TBSS L2 Superior corona radiata L	7532	Males		European	2018	Elliott LT		ieu-a-1127	175475	69501	2017	10680257	0.00417365	-0.082	0.0287469	3	FE IVW	1	-0.138696	-0.0260082	0.920948	0.870492	0.974327	0.92 [0.87:0.97]	negative	FE IVW / 1	0.0514723	Brest cancer ER+	IDP dMRI TBSS L2 Superior corona radiata L (M/F) Elliott LT/2018 [ 7K]	Other	[ 7K]	FALSE	FALSE	FALSE	FALSE	FALSE	FALSE	FALSE	FALSE
prot-a-1898	MHC class I polypeptide-related sequence B	3301	Males and Females		European	2018	Sun BB		ieu-a-1126	228951	122977	2017	10680257	0.00421015	0.025	0.00868214	3	FE IVW	1	0.00783104	0.041865	1.02516	1.00786	1.04275	1.03 [1.01:1.04]	positive	FE IVW / 1	0.0518228	Brest cancer overall	MHC class I polypeptide-related sequence B (M/F) Sun BB/2018 [ 3K]	Other	[ 3K]	FALSE	FALSE	FALSE	FALSE	FALSE	FALSE	FALSE	FALSE
met-c-845	Ratio of bisallylic groups to total fatty acids	13171	Males and Females		European	2016	Kettunen		ieu-a-1128	127442	21468	2017	10680257	0.00426055	0.089	0.0310046	6	FE IVW	0.76	0.0278482	0.149386	1.09266	1.02824	1.16112	1.09 [1.03:1.16]	positive	FE IVW / 0.76	0.0523428	Brest cancer ER-	Ratio of bisallylic groups to total fatty acids (M/F) Kettunen/2016 [ 13K]	Other	[ 13K]	FALSE	FALSE	FALSE	FALSE	FALSE	FALSE	FALSE	FALSE
ubm-a-130	IDP T1 FAST ROIs L hippocampus	8427	Males		European	2018	Elliott LT		ieu-a-1127	175475	69501	2017	10680257	0.00428177	-0.01	0.00332695	2	FE IVW	1	-0.0160246	-0.00298301	0.990541	0.984103	0.997021	0.99 [0.98:1]	negative	FE IVW / 1	0.0525029	Brest cancer ER+	IDP T1 FAST ROIs L hippocampus (M/F) Elliott LT/2018 [ 8K]	Other	[ 8K]	FALSE	FALSE	FALSE	FALSE	FALSE	FALSE	FALSE	FALSE
ieu-a-90	Obesity class 1	98697	Males and Females		European	2013	Berndt SI		ieu-a-1128	127442	21468	2017	10680257	0.00430948	-0.157	0.0550338	10	Weighted median	0.78	-0.264964	-0.0492318	0.85462	0.767233	0.95196	0.85 [0.77:0.95]	negative	Weighted median / 0.78	0.0527418	Brest cancer ER-	Obesity class 1 (M/F) Berndt SI/2013 [ 98K]	Other	[ 98K]	FALSE	FALSE	FALSE	FALSE	FALSE	FALSE	FALSE	FALSE
met-c-960	Triglycerides in chylomicrons and largest VLDL particles	21540	Males and Females	XXL.VLDL.TG; SD value comes from the original untransformed distribution of the ERF cohort	European	2016	Kettunen		ieu-a-1127	175475	69501	2017	10680257	0.0044201	-0.121	0.0424594	9	Penalised median	0.75	-0.204082	-0.0376408	0.886157	0.815396	0.963059	0.89 [0.82:0.96]	negative	Penalised median / 0.75	0.0539926	Brest cancer ER+	Triglycerides in chylomicrons and largest VLDL particles (M/F) Kettunen/2016 [ 21K]	Other	[ 21K]	FALSE	FALSE	FALSE	FALSE	FALSE	FALSE	FALSE	FALSE
ebi-a-GCST006804	Red cell distribution width	116666			European	2017	Pilling LC		ieu-a-1127	175475	69501	2017	10680257	0.00442929	-0.094	0.0324913	121	Simple mean	0.85	-0.157932	-0.0305664	0.910056	0.853908	0.969896	0.91 [0.85:0.97]	negative	Simple mean / 0.85	0.0540019	Brest cancer ER+	Red cell distribution width (M/F) Pilling LC/2017 [ 116K]	Other	[ 116K]	FALSE	FALSE	FALSE	FALSE	FALSE	FALSE	FALSE	FALSE
ukb-d-I9_CORATHER	Coronary atherosclerosis	361194	Males and Females		European	2018	Neale lab		ieu-a-1128	127442	21468	2017	10680257	0.00450432	-2.916	1.0266	27	Simple median	0.83	-4.92819	-0.903918	0.054147	0.00723962	0.40498	0.05 [0.01:0.4]	negative	Simple median / 0.83	0.0548125	Brest cancer ER-	Coronary atherosclerosis (M/F) Neale lab/2018 [ 361K]	Other	[ 361K]	FALSE	FALSE	FALSE	FALSE	FALSE	FALSE	FALSE	FALSE
ukb-d-M13_SCIATICA	Siatica+with lumbago	361194	Males and Females		European	2018	Neale lab		ieu-a-1128	127442	21468	2017	10680257	0.00453149	-12.76	4.49524	3	FE IVW	1	-21.5707	-3.94942	2.8732e-06	4.28492e-10	0.0192658	0 [0:0.02]	overlaps null	FE IVW / 1	0.0550387	Brest cancer ER-	Siatica+with lumbago (M/F) Neale lab/2018 [ 361K]	Other	[ 361K]	FALSE	FALSE	FALSE	FALSE	FALSE	FALSE	FALSE	FALSE
ubm-a-168	IDP SWI T2star left caudate	7778	Males		European	2018	Elliott LT		ieu-a-1127	175475	69501	2017	10680257	0.00454419	-0.094	0.0164194	5	Simple mean	0.68	-0.126544	-0.0621795	0.909954	0.881136	0.939714	0.91 [0.88:0.94]	negative	Simple mean / 0.68	0.0550441	Brest cancer ER+	IDP SWI T2star left caudate (M/F) Elliott LT/2018 [ 7K]	Other	[ 7K]	FALSE	FALSE	FALSE	FALSE	FALSE	FALSE	FALSE	FALSE
prot-a-1542	Interleukin-6 receptor subunit beta	3301	Males and Females		European	2018	Sun BB		ieu-a-1126	228951	122977	2017	10680257	0.0045491	-0.047	0.0166199	4	FE IVW	1	-0.0797315	-0.0145814	0.953938	0.923364	0.985524	0.95 [0.92:0.99]	negative	FE IVW / 1	0.0550441	Brest cancer overall	Interleukin-6 receptor subunit beta (M/F) Sun BB/2018 [ 3K]	Other	[ 3K]	FALSE	FALSE	FALSE	FALSE	FALSE	FALSE	FALSE	FALSE
prot-a-3123	Thioredoxin domain-containing protein 12	3301	Males and Females		European	2018	Sun BB		ieu-a-1128	127442	21468	2017	10680257	0.00455831	-0.05	0.0176825	6	Penalised median	0.69	-0.0848176	-0.0155022	0.951077	0.91868	0.984617	0.95 [0.92:0.98]	negative	Penalised median / 0.69	0.0550517	Brest cancer ER-	Thioredoxin domain-containing protein 12 (M/F) Sun BB/2018 [ 3K]	Other	[ 3K]	FALSE	FALSE	FALSE	FALSE	FALSE	FALSE	FALSE	FALSE
ieu-a-53	Hip circumference	94790	Males		European	2015	Shungin D		ieu-a-1128	127442	21468	2017	10680257	0.00460478	-0.502	0.144615	13	Simple mean	0.72	-0.785704	-0.218813	0.605162	0.455799	0.803472	0.61 [0.46:0.8]	negative	Simple mean / 0.72	0.0555084	Brest cancer ER-	Hip circumference (M/F) Shungin D/2015 [ 94K]	Other	[ 94K]	FALSE	FALSE	FALSE	FALSE	FALSE	FALSE	FALSE	FALSE
met-c-956	Triglycerides in very small VLDL	19273	Males and Females	XS.VLDL.TG; SD value comes from the original untransformed distribution of the ERF cohort	European	2016	Kettunen		ieu-a-1128	127442	21468	2017	10680257	0.00465412	-0.176	0.0545908	19	Simple mean	0.77	-0.283281	-0.0692848	0.838381	0.753308	0.933061	0.84 [0.75:0.93]	negative	Simple mean / 0.77	0.0559691	Brest cancer ER-	Triglycerides in very small VLDL (M/F) Kettunen/2016 [ 19K]	Other	[ 19K]	FALSE	FALSE	FALSE	FALSE	FALSE	FALSE	FALSE	FALSE
prot-a-2073	Pro-FMRFamide-related neuropeptide FF	3301	Males and Females		European	2018	Sun BB		ieu-a-1126	228951	122977	2017	10680257	0.00466046	-0.018	0.00646432	3	FE IVW	1	-0.0309616	-0.00562144	0.981875	0.969513	0.994394	0.98 [0.97:0.99]	negative	FE IVW / 1	0.0559691	Brest cancer overall	Pro-FMRFamide-related neuropeptide FF (M/F) Sun BB/2018 [ 3K]	Proteins	[ 3K]	TRUE	TRUE	TRUE	TRUE	FALSE	FALSE	FALSE	FALSE
ukb-d-I9_IHD	Ischaemic heart disease, wide definition	361194	Males and Females		European	2018	Neale lab		ieu-a-1128	127442	21468	2017	10680257	0.0046904	-2.377	0.840767	29	Simple median	0.88	-4.02523	-0.729418	0.0927988	0.0178594	0.48219	0.09 [0.02:0.48]	negative	Simple median / 0.88	0.0561409	Brest cancer ER-	Ischaemic heart disease, wide definition (M/F) Neale lab/2018 [ 361K]	Other	[ 361K]	FALSE	FALSE	FALSE	FALSE	FALSE	FALSE	FALSE	FALSE
ebi-a-GCST005902	Depression (broad)	322580			European	2018	Howard DM		ieu-a-1126	228951	122977	2017	10680257	0.00469227	0.618	0.218655	12	FE IVW	0.72	0.189669	1.0468	1.85564	1.20885	2.84851	1.86 [1.21:2.85]	positive	FE IVW / 0.72	0.0561409	Brest cancer overall	Depression (broad) (M/F) Howard DM/2018 [ 322K]	Other	[ 322K]	FALSE	FALSE	FALSE	FALSE	FALSE	FALSE	FALSE	FALSE
ukb-b-4711	Usual walking pace	459915	Males and Females	924: Output from GWAS pipeline using Phesant derived variables from UKBiobank	European	2018	Ben Elsworth	MRC-IEU	ieu-a-1126	228951	122977	2017	10680257	0.00472233	-0.451	0.151985	47	Simple mean	0.75	-0.749257	-0.153474	0.636758	0.472718	0.857723	0.64 [0.47:0.86]	negative	Simple mean / 0.75	0.0563953	Brest cancer overall	Usual walking pace (M/F) MRC-IEU/2018 [ 459K]	Other	[ 459K]	FALSE	FALSE	FALSE	FALSE	FALSE	FALSE	FALSE	FALSE
prot-a-670	C-reactive protein	3301	Males and Females		European	2018	Sun BB		ieu-a-1127	175475	69501	2017	10680257	0.00476713	0.068	0.0241786	3	FE IVW	1	0.0208507	0.115631	1.07062	1.02107	1.12258	1.07 [1.02:1.12]	positive	FE IVW / 1	0.0567197	Brest cancer ER+	C-reactive protein (M/F) Sun BB/2018 [ 3K]	Other	[ 3K]	FALSE	FALSE	FALSE	FALSE	FALSE	FALSE	FALSE	FALSE
met-c-951	Phospholipids in very large VLDL	21237	Males and Females	XL.VLDL.PL; SD value comes from the original untransformed distribution of the ERF cohort	European	2016	Kettunen		ieu-a-1126	228951	122977	2017	10680257	0.00476718	-0.102	0.036288	8	Penalised median	0.79	-0.173542	-0.0312933	0.902652	0.840682	0.969191	0.9 [0.84:0.97]	negative	Penalised median / 0.79	0.0567197	Brest cancer overall	Phospholipids in very large VLDL (M/F) Kettunen/2016 [ 21K]	Other	[ 21K]	FALSE	FALSE	FALSE	FALSE	FALSE	FALSE	FALSE	FALSE
prot-a-2493	Retinoic acid receptor responder protein 1	3301	Males and Females		European	2018	Sun BB		ieu-a-1128	127442	21468	2017	10680257	0.00486202	-0.017	0.0059014	3	FE IVW	1	-0.0281853	-0.00505181	0.983519	0.972208	0.994961	0.98 [0.97:0.99]	negative	FE IVW / 1	0.0577409	Brest cancer ER-	Retinoic acid receptor responder protein 1 (M/F) Sun BB/2018 [ 3K]	Proteins	[ 3K]	TRUE	TRUE	TRUE	TRUE	FALSE	FALSE	FALSE	FALSE
ebi-a-GCST005920	Paternal history of Alzheimer's disease	260279			European	2018	Marioni RE		ieu-a-1127	175475	69501	2017	10680257	0.00489622	-0.053	0.0187394	3	FE IVW	1	-0.0894577	-0.0159994	0.948637	0.914427	0.984128	0.95 [0.91:0.98]	negative	FE IVW / 1	0.0579922	Brest cancer ER+	Paternal history of Alzheimer's disease (M/F) Marioni RE/2018 [ 260K]	Other	[ 260K]	TRUE	FALSE	FALSE	FALSE	FALSE	FALSE	FALSE	FALSE
ieu-a-95	Body mass index	73137	Females		European	2013	Randall JC		ieu-a-1128	127442	21468	2017	10680257	0.00490126	-0.699	0.194571	11	Penalised mode	0.77	-1.08053	-0.317814	0.496997	0.339415	0.727738	0.5 [0.34:0.73]	negative	Penalised mode / 0.77	0.0579922	Brest cancer ER-	Body mass index (F) Randall JC/2013 [ 73K]	Other	[ 73K]	FALSE	FALSE	FALSE	FALSE	FALSE	FALSE	FALSE	FALSE
prot-a-1403	Inducible T-cell costimulator	3301	Males and Females		European	2018	Sun BB		ieu-a-1127	175475	69501	2017	10680257	0.00496744	0.018	0.0065784	3	FE IVW	1	0.00558596	0.0313733	1.01865	1.0056	1.03187	1.02 [1.01:1.03]	positive	FE IVW / 1	0.058667	Brest cancer ER+	Inducible T-cell costimulator (M/F) Sun BB/2018 [ 3K]	Other	[ 3K]	FALSE	FALSE	FALSE	FALSE	FALSE	FALSE	FALSE	FALSE
prot-a-2616	Protein S100-A13	3301	Males and Females		European	2018	Sun BB		ieu-a-1127	175475	69501	2017	10680257	0.00504131	0.022	0.00773965	4	FE IVW	1	0.00653523	0.0368747	1.02194	1.00656	1.03756	1.02 [1.01:1.04]	positive	FE IVW / 1	0.05943	Brest cancer ER+	Protein S100-A13 (M/F) Sun BB/2018 [ 3K]	Proteins	[ 3K]	TRUE	TRUE	TRUE	TRUE	FALSE	FALSE	FALSE	FALSE
prot-a-1746	Leukocyte immunoglobulin-like receptor subfamily B member 4	3301	Males and Females		European	2018	Sun BB		ieu-a-1126	228951	122977	2017	10680257	0.00521496	0.058	0.0209219	2	FE IVW	1	0.0174373	0.0994511	1.06019	1.01759	1.10456	1.06 [1.02:1.1]	positive	FE IVW / 1	0.0613643	Brest cancer overall	Leukocyte immunoglobulin-like receptor subfamily B member 4 (M/F) Sun BB/2018 [ 3K]	Other	[ 3K]	FALSE	FALSE	FALSE	FALSE	FALSE	FALSE	FALSE	FALSE
ebi-a-GCST006368	Body mass index	315347			European	2018	Hoffmann TJ		ieu-a-1127	175475	69501	2017	10680257	0.00531989	-0.446	0.157142	116	Penalised mode	0.8	-0.754449	-0.138453	0.639895	0.47027	0.870704	0.64 [0.47:0.87]	negative	Penalised mode / 0.8	0.0623284	Brest cancer ER+	Body mass index (M/F) Hoffmann TJ/2018 [ 315K]	Other	[ 315K]	TRUE	FALSE	FALSE	FALSE	FALSE	FALSE	FALSE	FALSE
ukb-a-293	Trunk predicted mass	330995	Males and Females		European	2017	Neale	Neale Lab	ieu-a-1126	228951	122977	2017	10680257	0.00532506	0.079	0.0280156	280	Simple mean	0.67	0.0237777	0.133599	1.08187	1.02406	1.14293	1.08 [1.02:1.14]	positive	Simple mean / 0.67	0.0623284	Brest cancer overall	Trunk predicted mass (M/F) Neale Lab/2017 [ 330K]	Other	[ 330K]	FALSE	FALSE	FALSE	FALSE	FALSE	FALSE	FALSE	FALSE
met-c-915	Triglycerides in medium VLDL	21241	Males and Females	M.VLDL.TG; SD value comes from the original untransformed distribution of the ERF cohort	European	2016	Kettunen		ieu-a-1126	228951	122977	2017	10680257	0.00532605	-0.081	0.0290694	13	Weighted median	0.75	-0.137981	-0.0240294	0.922189	0.871115	0.976257	0.92 [0.87:0.98]	negative	Weighted median / 0.75	0.0623284	Brest cancer overall	Triglycerides in medium VLDL (M/F) Kettunen/2016 [ 21K]	Other	[ 21K]	FALSE	FALSE	FALSE	FALSE	FALSE	FALSE	FALSE	FALSE
ebi-a-GCST005920	Paternal history of Alzheimer's disease	260279			European	2018	Marioni RE		ieu-a-1128	127442	21468	2017	10680257	0.00536794	-0.029	0.0105869	3	FE IVW	1	-0.0502249	-0.00872444	0.970955	0.951015	0.991314	0.97 [0.95:0.99]	negative	FE IVW / 1	0.0627042	Brest cancer ER-	Paternal history of Alzheimer's disease (M/F) Marioni RE/2018 [ 260K]	Other	[ 260K]	TRUE	FALSE	FALSE	FALSE	FALSE	FALSE	FALSE	FALSE
prot-a-1046	Glycosaminoglycan xylosylkinase	3301	Males and Females		European	2018	Sun BB		ieu-a-1127	175475	69501	2017	10680257	0.00538056	0.074	0.02665	3	FE IVW	1	0.0219415	0.126409	1.077	1.02218	1.13475	1.08 [1.02:1.13]	positive	FE IVW / 1	0.0627374	Brest cancer ER+	Glycosaminoglycan xylosylkinase (M/F) Sun BB/2018 [ 3K]	Other	[ 3K]	FALSE	FALSE	FALSE	FALSE	FALSE	FALSE	FALSE	FALSE
prot-a-2398	PH and SEC7 domain-containing protein 1	3301	Males and Females		European	2018	Sun BB		ieu-a-1127	175475	69501	2017	10680257	0.00543081	-0.036	0.012998	4	FE IVW	1	-0.0616146	-0.0106623	0.964507	0.940245	0.989394	0.96 [0.94:0.99]	negative	FE IVW / 1	0.0629972	Brest cancer ER+	PH and SEC7 domain-containing protein 1 (M/F) Sun BB/2018 [ 3K]	Other	[ 3K]	FALSE	FALSE	FALSE	FALSE	FALSE	FALSE	FALSE	FALSE
ukb-a-191	Treatment/medication code: ezetimibe	337159	Males and Females		European	2017	Neale	Neale Lab	ieu-a-1127	175475	69501	2017	10680257	0.00543217	-9.452	3.39973	5	Weighted median	0.76	-16.1155	-2.78853	7.85316e-05	1.00262e-07	0.0615113	0 [0:0.06]	overlaps null	Weighted median / 0.76	0.0629972	Brest cancer ER+	Drug: ezetimibe (M/F) Neale Lab/2017 [ 337K]	Other	[ 337K]	FALSE	FALSE	FALSE	FALSE	FALSE	FALSE	FALSE	FALSE
ubm-a-751	IDP dMRI ProbtrackX L2 ilf r	7532	Males		European	2018	Elliott LT		ieu-a-1126	228951	122977	2017	10680257	0.00543231	-0.082	0.0295568	3	FE IVW	1	-0.140106	-0.0242429	0.921111	0.869266	0.976049	0.92 [0.87:0.98]	negative	FE IVW / 1	0.0629972	Brest cancer overall	IDP dMRI ProbtrackX L2 ilf r (M/F) Elliott LT/2018 [ 7K]	Other	[ 7K]	TRUE	FALSE	FALSE	FALSE	FALSE	FALSE	FALSE	FALSE
met-c-900	Free cholesterol in medium HDL	21559	Males and Females	M.HDL.FC; SD value comes from the original untransformed distribution of the ERF cohort	European	2016	Kettunen		ieu-a-1126	228951	122977	2017	10680257	0.0055151	0.086	0.0308302	5	FE IVW	1	0.0251358	0.14599	1.08933	1.02545	1.15718	1.09 [1.03:1.16]	positive	FE IVW / 1	0.0638418	Brest cancer overall	Free cholesterol in medium HDL (M/F) Kettunen/2016 [ 21K]	Lipids	[ 21K]	TRUE	TRUE	TRUE	TRUE	TRUE	TRUE	TRUE	FALSE
prot-a-550	Carbohydrate sulfotransferase 11	3301	Males and Females		European	2018	Sun BB		ieu-a-1126	228951	122977	2017	10680257	0.00568516	0.06	0.0218697	2	FE IVW	1	0.017614	0.103343	1.06234	1.01777	1.10887	1.06 [1.02:1.11]	positive	FE IVW / 1	0.0656917	Brest cancer overall	Carbohydrate sulfotransferase 11 (M/F) Sun BB/2018 [ 3K]	Proteins	[ 3K]	TRUE	TRUE	TRUE	TRUE	TRUE	TRUE	FALSE	TRUE
ukb-d-30770_raw	IGF-1		Males and Females		European	2018	Neale lab		ieu-a-1126	228951	122977	2017	10680257	0.00577162	0.015	0.00558893	300	Penalised median	0.72	0.00447384	0.0263825	1.01555	1.00448	1.02673	1.02 [1:1.03]	positive	Penalised median / 0.72	0.0665709	Brest cancer overall	IGF-1 (M/F) Neale lab/2018NA	Other		FALSE	FALSE	FALSE	FALSE	FALSE	FALSE	FALSE	FALSE
met-c-917	Other polyunsaturated fatty acids than 18:2	13549	Males and Females		European	2016	Kettunen		ieu-a-1128	127442	21468	2017	10680257	0.00579478	0.126	0.034913	11	RE Egger	0.67	0.0570773	0.193936	1.13372	1.05874	1.21402	1.13 [1.06:1.21]	positive	RE Egger / 0.67	0.0666527	Brest cancer ER-	Other polyunsaturated fatty acids than 18:2 (M/F) Kettunen/2016 [ 13K]	Other	[ 13K]	FALSE	FALSE	FALSE	FALSE	FALSE	FALSE	FALSE	FALSE
prot-a-1129	Vascular endothelial growth factor receptor 3	3301	Males and Females		European	2018	Sun BB		ieu-a-1126	228951	122977	2017	10680257	0.0057995	-0.007	0.00258116	2	FE IVW	1	-0.0121802	-0.00206211	0.992904	0.987894	0.99794	0.99 [0.99:1]	negative	FE IVW / 1	0.0666527	Brest cancer overall	Vascular endothelial growth factor receptor 3 (M/F) Sun BB/2018 [ 3K]	Other	[ 3K]	FALSE	FALSE	FALSE	FALSE	FALSE	FALSE	FALSE	FALSE
ieu-a-63	Waist circumference	127997	Females		European	2015	Shungin D		ieu-a-1127	175475	69501	2017	10680257	0.00581731	-0.495	0.141701	11	Simple mode	0.81	-0.772355	-0.216886	0.609802	0.461924	0.805022	0.61 [0.46:0.81]	negative	Simple mode / 0.81	0.0667378	Brest cancer ER+	Waist circumference (F) Shungin D/2015 [ 127K]	Other	[ 127K]	FALSE	FALSE	FALSE	FALSE	FALSE	FALSE	FALSE	FALSE
ieu-a-63	Waist circumference	127997	Females		European	2015	Shungin D		ieu-a-1126	228951	122977	2017	10680257	0.00588324	-0.542	0.145691	9	Simple mode	0.79	-0.827318	-0.256211	0.581721	0.43722	0.773979	0.58 [0.44:0.77]	negative	Simple mode / 0.79	0.0672779	Brest cancer overall	Waist circumference (F) Shungin D/2015 [ 127K]	Other	[ 127K]	FALSE	FALSE	FALSE	FALSE	FALSE	FALSE	FALSE	FALSE
met-a-500	3-dehydrocarnitine*	7809	Males and Females		European	2014	Shin		ieu-a-1127	175475	69501	2017	10680257	0.00588537	-0.716	0.260042	2	FE IVW	1	-1.22587	-0.2065	0.488614	0.293503	0.813426	0.49 [0.29:0.81]	negative	FE IVW / 1	0.0672779	Brest cancer ER+	3-dehydrocarnitine* (M/F) Shin/2014 [ 7K]	Metabolites	[ 7K]	TRUE	TRUE	TRUE	TRUE	TRUE	TRUE	TRUE	TRUE
ukb-b-15784	Main speciality of consultant (recoded): General medicine	461894	Males and Females	41245#1310: Output from GWAS pipeline using Phesant derived variables from UKBiobank	European	2018	Ben Elsworth	MRC-IEU	ieu-a-1128	127442	21468	2017	10680257	0.00600209	1.581	0.575325	2	FE IVW	1	0.453165	2.70844	4.85885	1.57328	15.0058	4.86 [1.57:15.01]	positive	FE IVW / 1	0.06849	Brest cancer ER-	Main speciality of consultant (recoded): General medicine (M/F) MRC-IEU/2018 [ 461K]	Other	[ 461K]	FALSE	FALSE	FALSE	FALSE	FALSE	FALSE	FALSE	FALSE
ukb-b-13251	Non-cancer illness code, self-reported: gout	462933	Males and Females	20002#1466: Output from GWAS pipeline using Phesant derived variables from UKBiobank	European	2018	Ben Elsworth	MRC-IEU	ieu-a-1128	127442	21468	2017	10680257	0.00615439	-3.501	1.27785	15	Weighted median	0.8	-6.00519	-0.996009	0.0301793	0.00246592	0.36935	0.03 [0:0.37]	negative	Weighted median / 0.8	0.0701032	Brest cancer ER-	Non-cancer illness code, self-reported: gout (M/F) MRC-IEU/2018 [ 462K]	Other	[ 462K]	FALSE	FALSE	FALSE	FALSE	FALSE	FALSE	FALSE	FALSE
ukb-d-C_OTHER_SKIN	Other malignant neoplasms of skin	361194	Males and Females		European	2018	Neale lab		ieu-a-1127	175475	69501	2017	10680257	0.00618987	0.822	0.277736	29	RE IVW	0.88	0.277924	1.36665	2.2757	1.32039	3.92219	2.28 [1.32:3.92]	positive	RE IVW / 0.88	0.0702904	Brest cancer ER+	Other malignant neoplasms of skin (M/F) Neale lab/2018 [ 361K]	Other	[ 361K]	FALSE	FALSE	FALSE	FALSE	FALSE	FALSE	FALSE	FALSE
ukb-b-17085	Operative procedures - secondary OPCS: Z48.1 Skin of scalp	463010	Males and Females	41210#Z481: Output from GWAS pipeline using Phesant derived variables from UKBiobank	European	2018	Ben Elsworth	MRC-IEU	ieu-a-1127	175475	69501	2017	10680257	0.00620162	-0.361	0.131822	3	FE IVW	1	-0.619157	-0.102416	0.697128	0.538398	0.902654	0.7 [0.54:0.9]	negative	FE IVW / 1	0.0702904	Brest cancer ER+	Operative procedures - secondary OPCS: Z48.1 Skin of scalp (M/F) MRC-IEU/2018 [ 463K]	Other	[ 463K]	FALSE	FALSE	FALSE	FALSE	FALSE	FALSE	FALSE	FALSE
prot-a-586	Dual specificity protein kinase CLK2	3301	Males and Females		European	2018	Sun BB		ieu-a-1127	175475	69501	2017	10680257	0.0062037	-0.045	0.0162893	3	FE IVW	1	-0.0765077	-0.0126538	0.956398	0.926346	0.987426	0.96 [0.93:0.99]	negative	FE IVW / 1	0.0702904	Brest cancer ER+	Dual specificity protein kinase CLK2 (M/F) Sun BB/2018 [ 3K]	Proteins	[ 3K]	TRUE	TRUE	TRUE	TRUE	FALSE	FALSE	FALSE	FALSE
ukb-b-12477	Illnesses of mother: Heart disease	426240	Males and Females	20110#1: Output from GWAS pipeline using Phesant derived variables from UKBiobank	European	2018	Ben Elsworth	MRC-IEU	ieu-a-1126	228951	122977	2017	10680257	0.00624413	-1.627	0.595106	5	Weighted median	0.65	-2.79383	-0.461015	0.196435	0.0611864	0.630643	0.2 [0.06:0.63]	negative	Weighted median / 0.65	0.0706237	Brest cancer overall	Illnesses of mother: Heart disease (M/F) MRC-IEU/2018 [ 426K]	Other	[ 426K]	FALSE	FALSE	FALSE	FALSE	FALSE	FALSE	FALSE	FALSE
ukb-d-30760_raw	HDL cholesterol		Males and Females		European	2018	Neale lab		ieu-a-1127	175475	69501	2017	10680257	0.00626951	0.238	0.0869422	239	Penalised median	0.74	0.0672361	0.408049	1.26826	1.06955	1.50388	1.27 [1.07:1.5]	positive	Penalised median / 0.74	0.0707858	Brest cancer ER+	HDL cholesterol (M/F) Neale lab/2018NA	Other		TRUE	FALSE	FALSE	FALSE	FALSE	FALSE	FALSE	FALSE
prot-a-2951	Trefoil factor 1	3301	Males and Females		European	2018	Sun BB		ieu-a-1126	228951	122977	2017	10680257	0.00631707	-0.061	0.0221787	4	FE IVW	1	-0.104037	-0.0170965	0.941231	0.901192	0.983049	0.94 [0.9:0.98]	negative	FE IVW / 1	0.071157	Brest cancer overall	Trefoil factor 1 (M/F) Sun BB/2018 [ 3K]	Proteins	[ 3K]	TRUE	TRUE	FALSE	FALSE	FALSE	FALSE	FALSE	FALSE
ubm-a-723	IDP dMRI ProbtrackX L1 ilf l	7532	Males		European	2018	Elliott LT		ieu-a-1127	175475	69501	2017	10680257	0.00632458	-0.093	0.0340334	3	FE IVW	1	-0.159633	-0.0262215	0.91126	0.852457	0.974119	0.91 [0.85:0.97]	negative	FE IVW / 1	0.071157	Brest cancer ER+	IDP dMRI ProbtrackX L1 ilf l (M/F) Elliott LT/2018 [ 7K]	Other	[ 7K]	FALSE	FALSE	FALSE	FALSE	FALSE	FALSE	FALSE	FALSE
ukb-a-190	Treatment/medication code: levothyroxine sodium	337159	Males and Females		European	2017	Neale	Neale Lab	ieu-a-1128	127442	21468	2017	10680257	0.00634101	1.41	0.494477	50	Simple mean	0.76	0.441162	2.37951	4.09734	1.55451	10.7997	4.1 [1.55:10.8]	positive	Simple mean / 0.76	0.0712169	Brest cancer ER-	Drug: levothyroxine sodium (M/F) Neale Lab/2017 [ 337K]	Other	[ 337K]	FALSE	FALSE	FALSE	FALSE	FALSE	FALSE	FALSE	FALSE
ukb-d-I26	Diagnoses - main ICD10: I26 Pulmonary embolism	361194	Males and Females		European	2018	Neale lab		ieu-a-1128	127442	21468	2017	10680257	0.00636801	-5.26	1.28341	7	Simple mean	0.72	-7.77555	-2.74459	0.00519494	0.000419875	0.0642748	0.01 [0:0.06]	negative	Simple mean / 0.72	0.0713139	Brest cancer ER-	Diagnosis I26 Pulmonary embolism (M/F) Neale lab/2018 [ 361K]	Other	[ 361K]	FALSE	FALSE	FALSE	FALSE	FALSE	FALSE	FALSE	FALSE
ubm-a-466	IDP dMRI TBSS L3 Sagittal stratum R	7532	Males		European	2018	Elliott LT		ieu-a-1127	175475	69501	2017	10680257	0.00637188	-0.069	0.0253043	3	FE IVW	1	-0.118627	-0.0194338	0.933298	0.888139	0.980754	0.93 [0.89:0.98]	negative	FE IVW / 1	0.0713139	Brest cancer ER+	IDP dMRI TBSS L3 Sagittal stratum R (M/F) Elliott LT/2018 [ 7K]	Other	[ 7K]	FALSE	FALSE	FALSE	FALSE	FALSE	FALSE	FALSE	FALSE
ebi-a-GCST005073	Triglyceride levels	9745			European	2017	Prins BP		ieu-a-1126	228951	122977	2017	10680257	0.00641958	-0.09	0.0331733	4	FE IVW	1	-0.155435	-0.0253956	0.913552	0.856043	0.974924	0.91 [0.86:0.97]	negative	FE IVW / 1	0.0716128	Brest cancer overall	Triglyceride levels (M/F) Prins BP/2017 [ 9K]	Other	[ 9K]	FALSE	FALSE	FALSE	FALSE	FALSE	FALSE	FALSE	FALSE
ieu-a-51	Hip circumference	127997	Females		European	2015	Shungin D		ieu-a-1128	127442	21468	2017	10680257	0.00643203	-0.418	0.153356	13	Penalised median	0.7	-0.718459	-0.117303	0.658441	0.487503	0.889316	0.66 [0.49:0.89]	negative	Penalised median / 0.7	0.0716128	Brest cancer ER-	Hip circumference (F) Shungin D/2015 [ 127K]	Other	[ 127K]	FALSE	FALSE	FALSE	FALSE	FALSE	FALSE	FALSE	FALSE
ubm-a-440	IDP dMRI TBSS L3 Splenium of corpus callosum	7532	Males		European	2018	Elliott LT		ieu-a-1127	175475	69501	2017	10680257	0.00643208	-0.12	0.0438792	3	FE IVW	1	-0.20557	-0.0335632	0.887305	0.814183	0.966994	0.89 [0.81:0.97]	negative	FE IVW / 1	0.0716128	Brest cancer ER+	IDP dMRI TBSS L3 Splenium of corpus callosum (M/F) Elliott LT/2018 [ 7K]	Other	[ 7K]	FALSE	FALSE	FALSE	FALSE	FALSE	FALSE	FALSE	FALSE
ukb-a-58	Cancer code self-reported: malignant melanoma	337159	Males and Females		European	2017	Neale	Neale Lab	ieu-a-1127	175475	69501	2017	10680257	0.00644959	1.3	0.477369	2	FE IVW	1	0.364712	2.236	3.6706	1.4401	9.35583	3.67 [1.44:9.36]	positive	FE IVW / 1	0.0716832	Brest cancer ER+	Cancer code self-reported: malignant melanoma (M/F) Neale Lab/2017 [ 337K]	Other	[ 337K]	FALSE	FALSE	FALSE	FALSE	FALSE	FALSE	FALSE	FALSE
prot-a-1530	Interleukin-3 receptor subunit alpha	3301	Males and Females		European	2018	Sun BB		ieu-a-1127	175475	69501	2017	10680257	0.0064777	-0.076	0.0279489	2	FE IVW	1	-0.130873	-0.0213129	0.92673	0.877329	0.978913	0.93 [0.88:0.98]	negative	FE IVW / 1	0.0718711	Brest cancer ER+	Interleukin-3 receptor subunit alpha (M/F) Sun BB/2018 [ 3K]	Proteins	[ 3K]	TRUE	TRUE	TRUE	TRUE	FALSE	TRUE	TRUE	FALSE
prot-a-2398	PH and SEC7 domain-containing protein 1	3301	Males and Females		European	2018	Sun BB		ieu-a-1126	228951	122977	2017	10680257	0.00656849	-0.03	0.0109591	4	FE IVW	1	-0.0512664	-0.00830663	0.970653	0.950026	0.991728	0.97 [0.95:0.99]	negative	FE IVW / 1	0.0727525	Brest cancer overall	PH and SEC7 domain-containing protein 1 (M/F) Sun BB/2018 [ 3K]	Other	[ 3K]	FALSE	FALSE	FALSE	FALSE	FALSE	FALSE	FALSE	FALSE
met-c-934	Serum total triglycerides	21545	Males and Females	Serum.TG	European	2016	Kettunen		ieu-a-1126	228951	122977	2017	10680257	0.00659555	-0.075	0.0225921	12	Simple mean	0.84	-0.119734	-0.0311729	0.927323	0.887156	0.969308	0.93 [0.89:0.97]	negative	Simple mean / 0.84	0.0729264	Brest cancer overall	Serum total triglycerides (M/F) Kettunen/2016 [ 21K]	Other	[ 21K]	FALSE	FALSE	FALSE	FALSE	FALSE	FALSE	FALSE	FALSE
ukb-a-204	Illnesses of father: Prostate cancer	292053	Males and Females		European	2017	Neale	Neale Lab	ieu-a-1126	228951	122977	2017	10680257	0.00661595	1.202	0.0982875	3	Simple mean	0.61	1.00973	1.39502	3.328	2.74486	4.03504	3.33 [2.74:4.04]	positive	Simple mean / 0.61	0.0730014	Brest cancer overall	Illnesses of father: Prostate cancer (M/F) Neale Lab/2017 [ 292K]	Other	[ 292K]	TRUE	FALSE	FALSE	FALSE	FALSE	FALSE	FALSE	FALSE
ukb-b-14695	3mm cylindrical power angle (right)	95996	Males and Females	5115: Output from GWAS pipeline using Phesant derived variables from UKBiobank	European	2018	Ben Elsworth	MRC-IEU	ieu-a-1126	228951	122977	2017	10680257	0.00662511	-0.145	0.0532916	3	FE IVW	1	-0.249145	-0.0402417	0.865288	0.779467	0.960557	0.87 [0.78:0.96]	negative	FE IVW / 1	0.0730014	Brest cancer overall	3mm cylindrical power angle (right) (M/F) MRC-IEU/2018 [ 95K]	Other	[ 95K]	FALSE	FALSE	FALSE	FALSE	FALSE	FALSE	FALSE	FALSE
met-c-916	Mono-unsaturated fatty acids	13535	Males and Females		European	2016	Kettunen		ieu-a-1126	228951	122977	2017	10680257	0.00664012	-0.06	0.0219212	7	FE IVW	0.8	-0.102468	-0.0165368	0.942233	0.902607	0.983599	0.94 [0.9:0.98]	negative	FE IVW / 0.8	0.0730413	Brest cancer overall	Mono-unsaturated fatty acids (M/F) Kettunen/2016 [ 13K]	Other	[ 13K]	FALSE	FALSE	FALSE	FALSE	FALSE	FALSE	FALSE	FALSE
ebi-a-GCST005842	Ischemic stroke (cardioembolic)	211763			European	2018	Malik R		ieu-a-1126	228951	122977	2017	10680257	0.0066964	-0.021	0.00783692	4	FE IVW	1	-0.0366108	-0.00589005	0.978974	0.964051	0.994127	0.98 [0.96:0.99]	negative	FE IVW / 1	0.0734321	Brest cancer overall	Ischemic stroke (cardioembolic) (M/F) Malik R/2018 [ 211K]	Other	[ 211K]	FALSE	FALSE	FALSE	FALSE	FALSE	FALSE	FALSE	FALSE
prot-a-2744	SLAM family member 7	3301	Males and Females		European	2018	Sun BB		ieu-a-1127	175475	69501	2017	10680257	0.00669855	-0.044	0.016304	3	FE IVW	1	-0.0761638	-0.012252	0.956755	0.926664	0.987823	0.96 [0.93:0.99]	negative	FE IVW / 1	0.0734321	Brest cancer ER+	SLAM family member 7 (M/F) Sun BB/2018 [ 3K]	Proteins	[ 3K]	TRUE	TRUE	TRUE	TRUE	FALSE	FALSE	FALSE	FALSE
ukb-b-15169	Illnesses of father: None of the above (group 1)	402586	Males and Females	20107#100: Output from GWAS pipeline using Phesant derived variables from UKBiobank	European	2018	Ben Elsworth	MRC-IEU	ieu-a-1128	127442	21468	2017	10680257	0.00679326	1.584	0.585242	6	FE IVW	0.73	0.437066	2.73121	4.8751	1.54816	15.3515	4.88 [1.55:15.35]	positive	FE IVW / 0.73	0.0742097	Brest cancer ER-	Illnesses of father: None of the above (group 1) (M/F) MRC-IEU/2018 [ 402K]	Other	[ 402K]	TRUE	FALSE	FALSE	FALSE	FALSE	FALSE	FALSE	FALSE
ebi-a-GCST002216	Triglycerides	94595			European	2013	Willer CJ		ieu-a-1126	228951	122977	2017	10680257	0.0068023	-0.085	0.0295606	34	Weighted mode	0.87	-0.143297	-0.0274194	0.918183	0.866497	0.972953	0.92 [0.87:0.97]	negative	Weighted mode / 0.87	0.0742097	Brest cancer overall	Triglycerides (M/F) Willer CJ/2013 [ 94K]	Other	[ 94K]	FALSE	FALSE	FALSE	FALSE	FALSE	FALSE	FALSE	FALSE
ieu-a-90	Obesity class 1	98697	Males and Females		European	2013	Berndt SI		ieu-a-1126	228951	122977	2017	10680257	0.00680419	-0.192	0.0549254	10	Simple mode	0.77	-0.299476	-0.0841688	0.825453	0.741206	0.919276	0.83 [0.74:0.92]	negative	Simple mode / 0.77	0.0742097	Brest cancer overall	Obesity class 1 (M/F) Berndt SI/2013 [ 98K]	Other	[ 98K]	FALSE	FALSE	FALSE	FALSE	FALSE	FALSE	FALSE	FALSE
ubm-a-278	IDP dMRI TBSS MD Cingulum cingulate gyrus R	7532	Males		European	2018	Elliott LT		ieu-a-1126	228951	122977	2017	10680257	0.00682693	-0.086	0.0316298	3	FE IVW	1	-0.147558	-0.0235696	0.917994	0.862812	0.976706	0.92 [0.86:0.98]	negative	FE IVW / 1	0.0742957	Brest cancer overall	IDP dMRI TBSS MD Cingulum cingulate gyrus R (M/F) Elliott LT/2018 [ 7K]	Other	[ 7K]	TRUE	FALSE	FALSE	FALSE	FALSE	FALSE	FALSE	FALSE
prot-a-2878	Serine/threonine-protein kinase 17B	3301	Males and Females		European	2018	Sun BB		ieu-a-1128	127442	21468	2017	10680257	0.00683525	-0.019	0.0069187	2	FE IVW	1	-0.0322741	-0.00515282	0.981461	0.968241	0.99486	0.98 [0.97:0.99]	negative	FE IVW / 1	0.0742957	Brest cancer ER-	Serine/threonine-protein kinase 17B (M/F) Sun BB/2018 [ 3K]	Other	[ 3K]	FALSE	FALSE	FALSE	FALSE	FALSE	FALSE	FALSE	FALSE
ukb-b-4424	Sleep duration	460099	Males and Females	1160: Output from GWAS pipeline using Phesant derived variables from UKBiobank	European	2018	Ben Elsworth	MRC-IEU	ieu-a-1127	175475	69501	2017	10680257	0.00685221	0.429	0.158516	54	Penalised median	0.73	0.117927	0.739308	1.53513	1.12516	2.09449	1.54 [1.13:2.09]	positive	Penalised median / 0.73	0.074354	Brest cancer ER+	Sleep duration (M/F) MRC-IEU/2018 [ 460K]	Other	[ 460K]	FALSE	FALSE	FALSE	FALSE	FALSE	FALSE	FALSE	FALSE
ukb-b-16881	Sitting height	461536	Males and Females	20015: Output from GWAS pipeline using Phesant derived variables from UKBiobank	European	2018	Ben Elsworth	MRC-IEU	ieu-a-1127	175475	69501	2017	10680257	0.00689293	0.107	0.0395739	547	Penalised median	0.73	0.0293628	0.184492	1.11285	1.0298	1.20261	1.11 [1.03:1.2]	positive	Penalised median / 0.73	0.0746696	Brest cancer ER+	Sitting height (M/F) MRC-IEU/2018 [ 461K]	Other	[ 461K]	FALSE	FALSE	FALSE	FALSE	FALSE	FALSE	FALSE	FALSE
ebi-a-GCST003435	Body fat percentage	65831			European	2016	Lu Y		ieu-a-1128	127442	21468	2017	10680257	0.00691016	-2.811	0.77939	10	RE Egger	0.68	-4.33899	-1.28378	0.060122	0.0130498	0.27699	0.06 [0.01:0.28]	negative	RE Egger / 0.68	0.07473	Brest cancer ER-	Body fat percentage (M/F) Lu Y/2016 [ 65K]	Other	[ 65K]	FALSE	FALSE	FALSE	FALSE	FALSE	FALSE	FALSE	FALSE
ukb-a-216	Illnesses of mother: Diabetes	308780	Males and Females		European	2017	Neale	Neale Lab	ieu-a-1128	127442	21468	2017	10680257	0.00695516	4.272	1.18587	10	RE Egger	0.79	1.94802	6.59665	71.6885	7.01475	732.633	71.69 [7.01:732.63]	positive	RE Egger / 0.79	0.0747686	Brest cancer ER-	Illnesses of mother: Diabetes (M/F) Neale Lab/2017 [ 308K]	Other	[ 308K]	FALSE	FALSE	FALSE	FALSE	FALSE	FALSE	FALSE	FALSE
ukb-a-281	Leg predicted mass (left)	331253	Males and Females		European	2017	Neale	Neale Lab	ieu-a-1128	127442	21468	2017	10680257	0.00695597	-0.566	0.208346	328	RE Egger	0.66	-0.974265	-0.15755	0.567845	0.37747	0.854234	0.57 [0.38:0.85]	negative	RE Egger / 0.66	0.0747686	Brest cancer ER-	Leg predicted mass (left) (M/F) Neale Lab/2017 [ 331K]	Other	[ 331K]	FALSE	FALSE	FALSE	FALSE	FALSE	FALSE	FALSE	FALSE
prot-a-1250	Glycerol-3-phosphate dehydrogenase 1-like protein	3301	Males and Females		European	2018	Sun BB		ieu-a-1128	127442	21468	2017	10680257	0.00696283	0.022	0.00817768	3	FE IVW	1	0.00604017	0.0380967	1.02231	1.00606	1.03883	1.02 [1.01:1.04]	positive	FE IVW / 1	0.0747686	Brest cancer ER-	Glycerol-3-phosphate dehydrogenase 1-like protein (M/F) Sun BB/2018 [ 3K]	Other	[ 3K]	FALSE	FALSE	FALSE	FALSE	FALSE	FALSE	FALSE	FALSE
ukb-b-9942	Nitrogen dioxide air pollution; 2010	456380	Males and Females	24003: Output from GWAS pipeline using Phesant derived variables from UKBiobank	European	2018	Ben Elsworth	MRC-IEU	ieu-a-1126	228951	122977	2017	10680257	0.00697093	0.529	0.195956	8	FE IVW	0.7	0.144661	0.91281	1.69679	1.15565	2.49131	1.7 [1.16:2.49]	positive	FE IVW / 0.7	0.0747686	Brest cancer overall	Nitrogen dioxide air pollution; 2010 (M/F) MRC-IEU/2018 [ 456K]	Other	[ 456K]	FALSE	FALSE	FALSE	FALSE	FALSE	FALSE	FALSE	FALSE
prot-a-1117	Filamin-A	3301	Males and Females		European	2018	Sun BB		ieu-a-1128	127442	21468	2017	10680257	0.00697217	0.041	0.0153776	2	FE IVW	1	0.0113513	0.0716313	1.04236	1.01142	1.07426	1.04 [1.01:1.07]	positive	FE IVW / 1	0.0747686	Brest cancer ER-	Filamin-A (M/F) Sun BB/2018 [ 3K]	Proteins	[ 3K]	TRUE	TRUE	TRUE	TRUE	TRUE	TRUE	TRUE	FALSE
ukb-b-3386	3mm weak meridian angle (right)	96007	Males and Females	5100: Output from GWAS pipeline using Phesant derived variables from UKBiobank	European	2018	Ben Elsworth	MRC-IEU	ieu-a-1126	228951	122977	2017	10680257	0.00698369	-0.144	0.053525	3	FE IVW	1	-0.249299	-0.0394811	0.86555	0.779347	0.961288	0.87 [0.78:0.96]	negative	FE IVW / 1	0.0747686	Brest cancer overall	3mm weak meridian angle (right) (M/F) MRC-IEU/2018 [ 96K]	Other	[ 96K]	FALSE	FALSE	FALSE	FALSE	FALSE	FALSE	FALSE	FALSE
ieu-a-51	Hip circumference	127997	Females		European	2015	Shungin D		ieu-a-1127	175475	69501	2017	10680257	0.0070577	-0.495	0.146539	11	Simple mode	0.81	-0.781838	-0.207403	0.609802	0.457564	0.812692	0.61 [0.46:0.81]	negative	Simple mode / 0.81	0.0753107	Brest cancer ER+	Hip circumference (F) Shungin D/2015 [ 127K]	Other	[ 127K]	FALSE	FALSE	FALSE	FALSE	FALSE	FALSE	FALSE	FALSE
ebi-a-GCST005038	Allergic disease (asthma, hay fever or eczema)	360838			European	2017	Ferreira MA		ieu-a-1126	228951	122977	2017	10680257	0.00705781	0.048	0.0171408	57	RE IVW	0.82	0.0143459	0.0815378	1.04911	1.01445	1.08495	1.05 [1.01:1.08]	positive	RE IVW / 0.82	0.0753107	Brest cancer overall	Allergic disease (asthma, hay fever or eczema) (M/F) Ferreira MA/2017 [ 360K]	Other	[ 360K]	FALSE	FALSE	FALSE	FALSE	FALSE	FALSE	FALSE	FALSE
ukb-b-15895	Treatment/medication code: allopurinol	462933	Males and Females	20003#1140875408: Output from GWAS pipeline using Phesant derived variables from UKBiobank	European	2018	Ben Elsworth	MRC-IEU	ieu-a-1126	228951	122977	2017	10680257	0.00707314	-3.344	1.24151	12	Simple median	0.76	-5.7772	-0.910497	0.0353008	0.00309737	0.402324	0.04 [0:0.4]	negative	Simple median / 0.76	0.0753489	Brest cancer overall	Drug: allopurinol (M/F) MRC-IEU/2018 [ 462K]	Other	[ 462K]	FALSE	FALSE	FALSE	FALSE	FALSE	FALSE	FALSE	FALSE
met-c-952	Triglycerides in very large VLDL	21548	Males and Females	XL.VLDL.TG; SD value comes from the original untransformed distribution of the ERF cohort	European	2016	Kettunen		ieu-a-1126	228951	122977	2017	10680257	0.00709096	-0.095	0.0352337	7	Penalised median	0.81	-0.163926	-0.0258102	0.909493	0.848804	0.97452	0.91 [0.85:0.97]	negative	Penalised median / 0.81	0.0754134	Brest cancer overall	Triglycerides in very large VLDL (M/F) Kettunen/2016 [ 21K]	Other	[ 21K]	FALSE	FALSE	FALSE	FALSE	FALSE	FALSE	FALSE	FALSE
ieu-a-95	Body mass index	73137	Females		European	2013	Randall JC		ieu-a-1126	228951	122977	2017	10680257	0.00712085	-0.415	0.123212	11	Penalised mode	0.69	-0.656727	-0.173735	0.660188	0.518546	0.84052	0.66 [0.52:0.84]	negative	Penalised mode / 0.69	0.075606	Brest cancer overall	Body mass index (F) Randall JC/2013 [ 73K]	Other	[ 73K]	FALSE	FALSE	FALSE	FALSE	FALSE	FALSE	FALSE	FALSE
ieu-a-51	Hip circumference	127997	Females		European	2015	Shungin D		ieu-a-1126	228951	122977	2017	10680257	0.00717386	-0.542	0.151273	9	Simple mode	0.79	-0.838259	-0.24527	0.581721	0.432463	0.782493	0.58 [0.43:0.78]	negative	Simple mode / 0.79	0.0760429	Brest cancer overall	Hip circumference (F) Shungin D/2015 [ 127K]	Other	[ 127K]	FALSE	FALSE	FALSE	FALSE	FALSE	FALSE	FALSE	FALSE
ukb-d-30690_irnt	Cholesterol		Males and Females		European	2018	Neale lab		ieu-a-1126	228951	122977	2017	10680257	0.0071891	0.084	0.0311808	161	Penalised median	0.82	0.0226982	0.144927	1.08743	1.02296	1.15596	1.09 [1.02:1.16]	positive	Penalised median / 0.82	0.0760787	Brest cancer overall	Cholesterol (M/F) Neale lab/2018NA	Other		FALSE	FALSE	FALSE	FALSE	FALSE	FALSE	FALSE	FALSE
ukb-b-15957	Types of transport used (excluding work): Public transport	460491	Males and Females	6162#3: Output from GWAS pipeline using Phesant derived variables from UKBiobank	European	2018	Ben Elsworth	MRC-IEU	ieu-a-1128	127442	21468	2017	10680257	0.00729091	1.709	0.637061	8	FE IVW	0.74	0.460758	2.95804	5.52564	1.58528	19.2602	5.53 [1.59:19.26]	positive	FE IVW / 0.74	0.077029	Brest cancer ER-	Types of transport used : Public transport (M/F) MRC-IEU/2018 [ 460K]	Other	[ 460K]	FALSE	FALSE	FALSE	FALSE	FALSE	FALSE	FALSE	FALSE
prot-a-648	Probable carboxypeptidase X1	3301	Males and Females		European	2018	Sun BB		ieu-a-1126	228951	122977	2017	10680257	0.00746593	0.034	0.0126327	3	FE IVW	1	0.00903633	0.0585565	1.03437	1.00908	1.0603	1.03 [1.01:1.06]	positive	FE IVW / 1	0.0786785	Brest cancer overall	Probable carboxypeptidase X1 (M/F) Sun BB/2018 [ 3K]	Proteins	[ 3K]	TRUE	TRUE	TRUE	TRUE	TRUE	TRUE	FALSE	TRUE
prot-a-3076	Torsin-1A-interacting protein 1	3301	Males and Females		European	2018	Sun BB		ieu-a-1126	228951	122977	2017	10680257	0.00747157	-0.033	0.0122289	4	FE IVW	1	-0.0566815	-0.00874438	0.967816	0.944895	0.991294	0.97 [0.94:0.99]	negative	FE IVW / 1	0.0786785	Brest cancer overall	Torsin-1A-interacting protein 1 (M/F) Sun BB/2018 [ 3K]	Proteins	[ 3K]	TRUE	TRUE	TRUE	TRUE	FALSE	FALSE	FALSE	FALSE
met-c-956	Triglycerides in very small VLDL	19273	Males and Females	XS.VLDL.TG; SD value comes from the original untransformed distribution of the ERF cohort	European	2016	Kettunen		ieu-a-1127	175475	69501	2017	10680257	0.00753055	-0.074	0.0246438	19	Simple mean	0.82	-0.122464	-0.0258601	0.928521	0.884738	0.974471	0.93 [0.88:0.97]	negative	Simple mean / 0.82	0.0791696	Brest cancer ER+	Triglycerides in very small VLDL (M/F) Kettunen/2016 [ 19K]	Other	[ 19K]	FALSE	FALSE	FALSE	FALSE	FALSE	FALSE	FALSE	FALSE
ukb-b-323	Illnesses of father: Alzheimer's disease/dementia	399793	Males and Females	20107#10: Output from GWAS pipeline using Phesant derived variables from UKBiobank	European	2018	Ben Elsworth	MRC-IEU	ieu-a-1128	127442	21468	2017	10680257	0.00759261	-0.497	0.186089	3	FE IVW	1	-0.861532	-0.132062	0.608477	0.422514	0.876287	0.61 [0.42:0.88]	negative	FE IVW / 1	0.0794893	Brest cancer ER-	Illnesses of father: Alzheimer's disease/dementia (M/F) MRC-IEU/2018 [ 399K]	Other	[ 399K]	TRUE	FALSE	FALSE	FALSE	FALSE	FALSE	FALSE	FALSE
prot-a-54	Advanced glycosylation end product-specific receptor, soluble	3301	Males and Females		European	2018	Sun BB		ieu-a-1128	127442	21468	2017	10680257	0.00759649	-0.062	0.0230937	5	FE IVW	1	-0.106912	-0.0163849	0.940213	0.898605	0.983749	0.94 [0.9:0.98]	negative	FE IVW / 1	0.0794893	Brest cancer ER-	Advanced glycosylation end product-specific receptor, soluble (M/F) Sun BB/2018 [ 3K]	Other	[ 3K]	FALSE	FALSE	FALSE	FALSE	FALSE	FALSE	FALSE	FALSE
ukb-b-4801	Number of unsuccessful stop-smoking attempts	104420	Males and Females	2926: Output from GWAS pipeline using Phesant derived variables from UKBiobank	European	2018	Ben Elsworth	MRC-IEU	ieu-a-1126	228951	122977	2017	10680257	0.00759815	0.512	0.19185	3	FE IVW	1	0.136103	0.888154	1.66884	1.1458	2.43064	1.67 [1.15:2.43]	positive	FE IVW / 1	0.0794893	Brest cancer overall	Number of unsuccessful stop-smoking attempts (M/F) MRC-IEU/2018 [ 104K]	Smoking	[ 104K]	TRUE	TRUE	FALSE	FALSE	FALSE	FALSE	FALSE	FALSE
ukb-a-331	Started insulin within one year diagnosis of diabetes	15397	Males and Females		European	2017	Neale	Neale Lab	ieu-a-1127	175475	69501	2017	10680257	0.00761901	-0.205	0.0766425	8	Simple median	0.87	-0.35474	-0.0543014	0.815038	0.701356	0.947147	0.82 [0.7:0.95]	negative	Simple median / 0.87	0.0795778	Brest cancer ER+	Started insulin within one year diagnosis of diabetes (M/F) Neale Lab/2017 [ 15K]	Other	[ 15K]	FALSE	FALSE	FALSE	FALSE	FALSE	FALSE	FALSE	FALSE
prot-a-2904	Histone-lysine N-methyltransferase SUV420H2	3301	Males and Females		European	2018	Sun BB		ieu-a-1126	228951	122977	2017	10680257	0.00763613	-0.046	0.0170622	3	FE IVW	1	-0.0789595	-0.0120757	0.955503	0.924077	0.987997	0.96 [0.92:0.99]	negative	FE IVW / 1	0.0796268	Brest cancer overall	Histone-lysine N-methyltransferase SUV420H2 (M/F) Sun BB/2018 [ 3K]	Proteins	[ 3K]	TRUE	TRUE	TRUE	TRUE	TRUE	TRUE	TRUE	FALSE
ubm-a-440	IDP dMRI TBSS L3 Splenium of corpus callosum	7532	Males		European	2018	Elliott LT		ieu-a-1126	228951	122977	2017	10680257	0.00765141	-0.098	0.0367148	3	FE IVW	1	-0.169882	-0.0259602	0.90672	0.843764	0.974374	0.91 [0.84:0.97]	negative	FE IVW / 1	0.0796567	Brest cancer overall	IDP dMRI TBSS L3 Splenium of corpus callosum (M/F) Elliott LT/2018 [ 7K]	Other	[ 7K]	FALSE	FALSE	FALSE	FALSE	FALSE	FALSE	FALSE	FALSE
ukb-b-4363	Operative procedures - secondary OPCS: L87.4 Avulsion of varicose vein of leg	463010	Males and Females	41210#L874: Output from GWAS pipeline using Phesant derived variables from UKBiobank	European	2018	Ben Elsworth	MRC-IEU	ieu-a-1126	228951	122977	2017	10680257	0.00772689	4.291	1.61071	5	Penalised median	0.69	1.13358	7.44756	73.0079	3.10676	1715.67	73.01 [3.11:1715.67]	positive	Penalised median / 0.69	0.0803121	Brest cancer overall	Operative procedures - secondary OPCS: L87.4 Avulsion of varicose vein of leg (M/F) MRC-IEU/2018 [ 463K]	Other	[ 463K]	FALSE	FALSE	FALSE	FALSE	FALSE	FALSE	FALSE	FALSE
prot-a-1666	Kallikrein-7	3301	Males and Females		European	2018	Sun BB		ieu-a-1127	175475	69501	2017	10680257	0.00775306	0.025	0.00926551	3	FE IVW	1	0.0065103	0.0428311	1.02498	1.00653	1.04376	1.02 [1.01:1.04]	positive	FE IVW / 1	0.0804537	Brest cancer ER+	Kallikrein-7 (M/F) Sun BB/2018 [ 3K]	Proteins	[ 3K]	TRUE	TRUE	FALSE	FALSE	FALSE	FALSE	FALSE	FALSE
ukb-b-15895	Treatment/medication code: allopurinol	462933	Males and Females	20003#1140875408: Output from GWAS pipeline using Phesant derived variables from UKBiobank	European	2018	Ben Elsworth	MRC-IEU	ieu-a-1128	127442	21468	2017	10680257	0.00776635	-3.853	1.44741	11	Penalised median	0.82	-6.69002	-1.01617	0.021214	0.00124326	0.361978	0.02 [0:0.36]	negative	Penalised median / 0.82	0.0804614	Brest cancer ER-	Drug: allopurinol (M/F) MRC-IEU/2018 [ 462K]	Other	[ 462K]	FALSE	FALSE	FALSE	FALSE	FALSE	FALSE	FALSE	FALSE
ukb-d-J45	Diagnoses - main ICD10: J45 Asthma	361194	Males and Females		European	2018	Neale lab		ieu-a-1126	228951	122977	2017	10680257	0.00779082	-8.248	3.09961	3	FE IVW	1	-14.3233	-2.17284	0.000261764	6.01824e-07	0.113854	0 [0:0.11]	overlaps null	FE IVW / 1	0.0805637	Brest cancer overall	Diagnosis J45 Asthma (M/F) Neale lab/2018 [ 361K]	Other	[ 361K]	TRUE	FALSE	FALSE	FALSE	FALSE	FALSE	FALSE	FALSE
ebi-a-GCST006288	Heel bone mineral density	142487			European	2017	Kemp JP		ieu-a-1128	127442	21468	2017	10680257	0.00780434	-0.146	0.0543979	194	Weighted mode	0.74	-0.25287	-0.0396306	0.863941	0.776568	0.961144	0.86 [0.78:0.96]	negative	Weighted mode / 0.74	0.0805637	Brest cancer ER-	Heel bone mineral density (M/F) Kemp JP/2017 [ 142K]	Other	[ 142K]	FALSE	FALSE	FALSE	FALSE	FALSE	FALSE	FALSE	FALSE
met-c-877	Total lipids in large HDL	19273	Males and Females	L.HDL.L	European	2016	Kettunen		ieu-a-1126	228951	122977	2017	10680257	0.00781391	0.041	0.015407	10	FE IVW	0.79	0.010785	0.0711805	1.04183	1.01084	1.07378	1.04 [1.01:1.07]	positive	FE IVW / 0.79	0.0805637	Brest cancer overall	Total lipids in large HDL (M/F) Kettunen/2016 [ 19K]	Other	[ 19K]	FALSE	FALSE	FALSE	FALSE	FALSE	FALSE	FALSE	FALSE
ukb-b-18105	Had menopause	211114	Males and Females	2724: Output from GWAS pipeline using Phesant derived variables from UKBiobank	European	2018	Ben Elsworth	MRC-IEU	ieu-a-1128	127442	21468	2017	10680257	0.00785309	-1.621	0.609929	6	Simple median	0.67	-2.81685	-0.425927	0.197624	0.059794	0.653164	0.2 [0.06:0.65]	negative	Simple median / 0.67	0.0808376	Brest cancer ER-	Had menopause (M/F) MRC-IEU/2018 [ 211K]	Other	[ 211K]	FALSE	FALSE	FALSE	FALSE	FALSE	FALSE	FALSE	FALSE
prot-a-2464	Dihydropteridine reductase	3301	Males and Females		European	2018	Sun BB		ieu-a-1126	228951	122977	2017	10680257	0.00786649	-0.019	0.00727771	4	FE IVW	1	-0.0336066	-0.005078	0.980844	0.966952	0.994935	0.98 [0.97:0.99]	negative	FE IVW / 1	0.0808459	Brest cancer overall	Dihydropteridine reductase (M/F) Sun BB/2018 [ 3K]	Other	[ 3K]	FALSE	FALSE	FALSE	FALSE	FALSE	FALSE	FALSE	FALSE
ukb-b-5192	Time spent watching television (TV)	437887	Males and Females	1070: Output from GWAS pipeline using Phesant derived variables from UKBiobank	European	2018	Ben Elsworth	MRC-IEU	ieu-a-1127	175475	69501	2017	10680257	0.00788556	0.181	0.0682026	95	FE IVW	0.75	0.0475325	0.314887	1.19867	1.04868	1.3701	1.2 [1.05:1.37]	positive	FE IVW / 0.75	0.0809122	Brest cancer ER+	Time spent watching television (TV) (M/F) MRC-IEU/2018 [ 437K]	Other	[ 437K]	FALSE	FALSE	FALSE	FALSE	FALSE	FALSE	FALSE	FALSE
ebi-a-GCST005528	Juvenile idiopathic arthritis (oligoarticular or rheumatoid factor-negative polyarticular)	15872		beta+se converted from OR+CI;	European	2013	Hinks A		ieu-a-1127	175475	69501	2017	10680257	0.00791726	0.017	0.00622732	4	FE IVW	1	0.00433159	0.0287427	1.01667	1.00434	1.02916	1.02 [1:1.03]	positive	FE IVW / 1	0.0811077	Brest cancer ER+	Juvenile idiopathic arthritis (oligoarticular or rheumatoid factor-negative polyarticular) (M/F) Hinks A/2013 [ 15K]	Other	[ 15K]	TRUE	FALSE	FALSE	FALSE	FALSE	FALSE	FALSE	FALSE
ukb-b-7556	Age hay fever, rhinitis or eczema diagnosed	91982	Males and Females	3761: Output from GWAS pipeline using Phesant derived variables from UKBiobank	European	2018	Ben Elsworth	MRC-IEU	ieu-a-1128	127442	21468	2017	10680257	0.00794723	-0.152	0.0535899	33	Simple mean	0.84	-0.256772	-0.0466993	0.859215	0.773545	0.954374	0.86 [0.77:0.95]	negative	Simple mean / 0.84	0.0812848	Brest cancer ER-	Age hay fever, rhinitis or eczema diagnosed (M/F) MRC-IEU/2018 [ 91K]	Other	[ 91K]	FALSE	FALSE	FALSE	FALSE	FALSE	FALSE	FALSE	FALSE
ukb-b-9487	Age started hormone-replacement therapy (HRT)	87834	Males and Females	3536: Output from GWAS pipeline using Phesant derived variables from UKBiobank	European	2018	Ben Elsworth	MRC-IEU	ieu-a-1126	228951	122977	2017	10680257	0.008062	0.205	0.0775094	15	Weighted median	0.77	0.0534398	0.357277	1.22796	1.05489	1.42943	1.23 [1.05:1.43]	positive	Weighted median / 0.77	0.0822259	Brest cancer overall	Age started HRT (M/F) MRC-IEU/2018 [ 87K]	Other	[ 87K]	FALSE	FALSE	FALSE	FALSE	FALSE	FALSE	FALSE	FALSE
ieu-a-61	Waist circumference	232101	Males and Females		European	2015	Shungin D		ieu-a-1128	127442	21468	2017	10680257	0.008066	-0.348	0.124756	40	RE IVW	0.79	-0.592875	-0.103832	0.705849	0.552736	0.901377	0.71 [0.55:0.9]	negative	RE IVW / 0.79	0.0822259	Brest cancer ER-	Waist circumference (M/F) Shungin D/2015 [ 232K]	Other	[ 232K]	FALSE	FALSE	FALSE	FALSE	FALSE	FALSE	FALSE	FALSE
ubm-a-131	IDP T1 FAST ROIs R hippocampus	8427	Males		European	2018	Elliott LT		ieu-a-1128	127442	21468	2017	10680257	0.00807771	0.334	0.126278	2	FE IVW	1	0.0869812	0.581993	1.39722	1.09088	1.7896	1.4 [1.09:1.79]	positive	FE IVW / 1	0.0822259	Brest cancer ER-	IDP T1 FAST ROIs R hippocampus (M/F) Elliott LT/2018 [ 8K]	Other	[ 8K]	TRUE	FALSE	FALSE	FALSE	FALSE	FALSE	FALSE	FALSE
ebi-a-GCST005073	Triglyceride levels	9745			European	2017	Prins BP		ieu-a-1127	175475	69501	2017	10680257	0.00815547	-0.105	0.0395067	4	FE IVW	1	-0.18195	-0.0270844	0.900759	0.833643	0.973279	0.9 [0.83:0.97]	negative	FE IVW / 1	0.0828003	Brest cancer ER+	Triglyceride levels (M/F) Prins BP/2017 [ 9K]	Other	[ 9K]	FALSE	FALSE	FALSE	FALSE	FALSE	FALSE	FALSE	FALSE
prot-a-2609	Reticulon-4 receptor	3301	Males and Females		European	2018	Sun BB		ieu-a-1126	228951	122977	2017	10680257	0.00817249	-0.018	0.00686666	3	FE IVW	1	-0.03162	-0.0047027	0.982003	0.968875	0.995308	0.98 [0.97:1]	negative	FE IVW / 1	0.0828003	Brest cancer overall	Reticulon-4 receptor (M/F) Sun BB/2018 [ 3K]	Other	[ 3K]	FALSE	FALSE	FALSE	FALSE	FALSE	FALSE	FALSE	FALSE
ieu-a-785	Body mass index	152893	Males		European	2015	Locke AE		ieu-a-1127	175475	69501	2017	10680257	0.00817505	-0.258	0.0907498	29	Simple mean	0.78	-0.43622	-0.0804809	0.772324	0.646475	0.922672	0.77 [0.65:0.92]	negative	Simple mean / 0.78	0.0828003	Brest cancer ER+	Body mass index (M/F) Locke AE/2015 [ 152K]	Other	[ 152K]	FALSE	FALSE	FALSE	FALSE	FALSE	FALSE	FALSE	FALSE
ukb-b-18541	Ever used hormone-replacement therapy (HRT)	250301	Males and Females	2814: Output from GWAS pipeline using Phesant derived variables from UKBiobank	European	2018	Ben Elsworth	MRC-IEU	ieu-a-1126	228951	122977	2017	10680257	0.00818578	-0.717	0.271322	5	FE IVW	1	-1.24925	-0.185668	0.487991	0.28672	0.830549	0.49 [0.29:0.83]	negative	FE IVW / 1	0.0828003	Brest cancer overall	Ever used HRT (M/F) MRC-IEU/2018 [ 250K]	Reproductive	[ 250K]	TRUE	TRUE	TRUE	TRUE	FALSE	FALSE	FALSE	FALSE
prot-a-982	ERO1-like protein alpha	3301	Males and Females		European	2018	Sun BB		ieu-a-1128	127442	21468	2017	10680257	0.00840573	0.025	0.0095208	3	FE IVW	1	0.00642961	0.0437512	1.02541	1.00645	1.04472	1.03 [1.01:1.04]	positive	FE IVW / 1	0.0848913	Brest cancer ER-	ERO1-like protein alpha (M/F) Sun BB/2018 [ 3K]	Other	[ 3K]	FALSE	FALSE	FALSE	FALSE	FALSE	FALSE	FALSE	FALSE
prot-a-1931	MAGUK p55 subfamily member 6	3301	Males and Females		European	2018	Sun BB		ieu-a-1127	175475	69501	2017	10680257	0.00842673	-0.054	0.0205891	3	FE IVW	1	-0.0945961	-0.0138868	0.947203	0.90974	0.986209	0.95 [0.91:0.99]	negative	FE IVW / 1	0.0849695	Brest cancer ER+	MAGUK p55 subfamily member 6 (M/F) Sun BB/2018 [ 3K]	Other	[ 3K]	FALSE	FALSE	FALSE	FALSE	FALSE	FALSE	FALSE	FALSE
prot-a-1258	Transmembrane glycoprotein NMB	3301	Males and Females		European	2018	Sun BB		ieu-a-1128	127442	21468	2017	10680257	0.00845465	0.036	0.0137522	3	FE IVW	1	0.00926005	0.0631685	1.03688	1.0093	1.06521	1.04 [1.01:1.07]	positive	FE IVW / 1	0.0851172	Brest cancer ER-	Transmembrane glycoprotein NMB (M/F) Sun BB/2018 [ 3K]	Other	[ 3K]	FALSE	FALSE	FALSE	FALSE	FALSE	FALSE	FALSE	FALSE
ukb-b-18099	Qualifications: O levels/GCSEs or equivalent	458079	Males and Females	6138#3: Output from GWAS pipeline using Phesant derived variables from UKBiobank	European	2018	Ben Elsworth	MRC-IEU	ieu-a-1126	228951	122977	2017	10680257	0.00850592	0.906	0.344214	17	Weighted median	0.78	0.23107	1.58039	2.47373	1.25995	4.85684	2.47 [1.26:4.86]	positive	Weighted median / 0.78	0.0854991	Brest cancer overall	Qualifications: O levels/GCSEs or equivalent (M/F) MRC-IEU/2018 [ 458K]	Other	[ 458K]	FALSE	FALSE	FALSE	FALSE	FALSE	FALSE	FALSE	FALSE
prot-a-1397	Intercellular adhesion molecule 1	3301	Males and Females		European	2018	Sun BB		ieu-a-1127	175475	69501	2017	10680257	0.00852743	0.027	0.0102117	3	FE IVW	1	0.00684631	0.046876	1.02723	1.00687	1.04799	1.03 [1.01:1.05]	positive	FE IVW / 1	0.0855813	Brest cancer ER+	Intercellular adhesion molecule 1 (M/F) Sun BB/2018 [ 3K]	Other	[ 3K]	FALSE	FALSE	FALSE	FALSE	FALSE	FALSE	FALSE	FALSE
ieu-a-107	Weight	73137	Females		European	2013	Randall JC		ieu-a-1128	127442	21468	2017	10680257	0.00859404	-0.582	0.174032	10	Simple mean	0.73	-0.923207	-0.241003	0.558721	0.397243	0.78584	0.56 [0.4:0.79]	negative	Simple mean / 0.73	0.0861149	Brest cancer ER-	Weight (F) Randall JC/2013 [ 73K]	Antrophometric	[ 73K]	TRUE	TRUE	TRUE	TRUE	TRUE	TRUE	TRUE	FALSE
met-c-879	Phospholipids in large HDL	19273	Males and Females	L.HDL.PL; SD value comes from the original untransformed distribution of the ERF cohort	European	2016	Kettunen		ieu-a-1126	228951	122977	2017	10680257	0.00864383	0.042	0.0160306	10	FE IVW	0.78	0.0106736	0.0735135	1.04299	1.01073	1.07628	1.04 [1.01:1.08]	positive	FE IVW / 0.78	0.0864788	Brest cancer overall	Phospholipids in large HDL (M/F) Kettunen/2016 [ 19K]	Other	[ 19K]	FALSE	FALSE	FALSE	FALSE	FALSE	FALSE	FALSE	FALSE
prot-a-2427	Prostaglandin F2 receptor negative regulator	3301	Males and Females		European	2018	Sun BB		ieu-a-1128	127442	21468	2017	10680257	0.00867466	0.02	0.00778031	3	FE IVW	1	0.00517092	0.0356697	1.02063	1.00518	1.03631	1.02 [1.01:1.04]	positive	FE IVW / 1	0.0865928	Brest cancer ER-	Prostaglandin F2 receptor negative regulator (M/F) Sun BB/2018 [ 3K]	Proteins	[ 3K]	TRUE	TRUE	FALSE	FALSE	FALSE	FALSE	FALSE	FALSE
ukb-a-452	Medication for pain relief constipation heartburn: Aspirin	333581	Males and Females		European	2017	Neale	Neale Lab	ieu-a-1127	175475	69501	2017	10680257	0.00869042	3.463	0.722556	6	RE Egger	0.7	2.04723	4.87965	31.9267	7.74645	131.585	31.93 [7.75:131.58]	positive	RE Egger / 0.7	0.0865928	Brest cancer ER+	Medication f: Aspirin (M/F) Neale Lab/2017 [ 333K]	Other	[ 333K]	FALSE	FALSE	FALSE	FALSE	FALSE	FALSE	FALSE	FALSE
ukb-b-10852	Was blood sampling attempted	463000	Males and Females	35: Output from GWAS pipeline using Phesant derived variables from UKBiobank	European	2018	Ben Elsworth	MRC-IEU	ieu-a-1126	228951	122977	2017	10680257	0.00869573	-19.874	7.57468	100	Penalised median	0.75	-34.7207	-5.028	2.33706e-09	8.33625e-16	0.00655191	0 [0:0.01]	overlaps null	Penalised median / 0.75	0.0865928	Brest cancer overall	Was blood sampling attempted (M/F) MRC-IEU/2018 [ 463K]	Other	[ 463K]	FALSE	FALSE	FALSE	FALSE	FALSE	FALSE	FALSE	FALSE
prot-a-1931	MAGUK p55 subfamily member 6	3301	Males and Females		European	2018	Sun BB		ieu-a-1128	127442	21468	2017	10680257	0.00872111	0.032	0.0122282	3	FE IVW	1	0.0081048	0.0560392	1.03259	1.00814	1.05764	1.03 [1.01:1.06]	positive	FE IVW / 1	0.0867108	Brest cancer ER-	MAGUK p55 subfamily member 6 (M/F) Sun BB/2018 [ 3K]	Other	[ 3K]	FALSE	FALSE	FALSE	FALSE	FALSE	FALSE	FALSE	FALSE
ukb-b-8006	Poultry intake	461900	Males and Females	1359: Output from GWAS pipeline using Phesant derived variables from UKBiobank	European	2018	Ben Elsworth	MRC-IEU	ieu-a-1126	228951	122977	2017	10680257	0.0087542	1.102	0.420335	5	Weighted median	0.71	0.278055	1.92577	3.00992	1.32056	6.86043	3.01 [1.32:6.86]	positive	Weighted median / 0.71	0.0869051	Brest cancer overall	Poultry intake (M/F) MRC-IEU/2018 [ 461K]	Diet and supplements	[ 461K]	TRUE	TRUE	TRUE	TRUE	TRUE	TRUE	TRUE	FALSE
prot-a-2575	rRNA methyltransferase 3, mitochondrial	3301	Males and Females		European	2018	Sun BB		ieu-a-1127	175475	69501	2017	10680257	0.00886578	-0.028	0.0106974	4	FE IVW	1	-0.0489642	-0.00703022	0.972391	0.952215	0.992994	0.97 [0.95:0.99]	negative	FE IVW / 1	0.0878767	Brest cancer ER+	rRNA methyltransferase 3, mitochondrial (M/F) Sun BB/2018 [ 3K]	Proteins	[ 3K]	TRUE	TRUE	TRUE	TRUE	FALSE	FALSE	FALSE	FALSE
prot-a-2395	Myeloblastin	3301	Males and Females		European	2018	Sun BB		ieu-a-1127	175475	69501	2017	10680257	0.00890025	0.042	0.0160985	3	FE IVW	1	0.0105584	0.0736645	1.04301	1.01061	1.07645	1.04 [1.01:1.08]	positive	FE IVW / 1	0.0880822	Brest cancer ER+	Myeloblastin (M/F) Sun BB/2018 [ 3K]	Other	[ 3K]	FALSE	FALSE	FALSE	FALSE	FALSE	FALSE	FALSE	FALSE
ukb-b-11550	Non-cancer illness code, self-reported: atrial fibrillation	462933	Males and Females	20002#1471: Output from GWAS pipeline using Phesant derived variables from UKBiobank	European	2018	Ben Elsworth	MRC-IEU	ieu-a-1126	228951	122977	2017	10680257	0.00893297	-0.859	0.141305	4	Simple mean	0.78	-1.1361	-0.582182	0.423526	0.32107	0.558678	0.42 [0.32:0.56]	negative	Simple mean / 0.78	0.0882699	Brest cancer overall	Non-cancer illness code, self-reported: atrial fibrillation (M/F) MRC-IEU/2018 [ 462K]	Other	[ 462K]	FALSE	FALSE	FALSE	FALSE	FALSE	FALSE	FALSE	FALSE
ieu-a-63	Waist circumference	127997	Females		European	2015	Shungin D		ieu-a-1128	127442	21468	2017	10680257	0.00896779	-0.418	0.159907	13	Penalised median	0.7	-0.731298	-0.104464	0.658441	0.481284	0.900807	0.66 [0.48:0.9]	negative	Penalised median / 0.7	0.0884776	Brest cancer ER-	Waist circumference (F) Shungin D/2015 [ 127K]	Other	[ 127K]	FALSE	FALSE	FALSE	FALSE	FALSE	FALSE	FALSE	FALSE
prot-a-3048	Tumor necrosis factor receptor superfamily member 1B	3301	Males and Females		European	2018	Sun BB		ieu-a-1126	228951	122977	2017	10680257	0.0090113	0.037	0.0142985	3	FE IVW	1	0.00931724	0.0653672	1.03805	1.00936	1.06755	1.04 [1.01:1.07]	positive	FE IVW / 1	0.0887703	Brest cancer overall	Tumor necrosis factor receptor superfamily member 1B (M/F) Sun BB/2018 [ 3K]	Other	[ 3K]	FALSE	FALSE	FALSE	FALSE	FALSE	FALSE	FALSE	FALSE
ubm-a-165	IDP T2 FLAIR BIANCA WMH volume	7705	Males		European	2018	Elliott LT		ieu-a-1127	175475	69501	2017	10680257	0.009067	0.16	0.0615035	2	FE IVW	1	0.0399476	0.281041	1.17409	1.04076	1.32451	1.17 [1.04:1.32]	positive	FE IVW / 1	0.089182	Brest cancer ER+	IDP T2 FLAIR BIANCA WMH volume (M/F) Elliott LT/2018 [ 7K]	Other	[ 7K]	TRUE	FALSE	FALSE	FALSE	FALSE	FALSE	FALSE	FALSE
ukb-b-7500	Spherical power (left)	99071	Males and Females	5085: Output from GWAS pipeline using Phesant derived variables from UKBiobank	European	2018	Ben Elsworth	MRC-IEU	ieu-a-1128	127442	21468	2017	10680257	0.00910215	0.121	0.0464527	127	Penalised median	0.76	0.0301103	0.212205	1.1288	1.03057	1.2364	1.13 [1.03:1.24]	positive	Penalised median / 0.76	0.0892569	Brest cancer ER-	Spherical power (left) (M/F) MRC-IEU/2018 [ 99K]	Other	[ 99K]	FALSE	FALSE	FALSE	FALSE	FALSE	FALSE	FALSE	FALSE
prot-a-643	Carboxypeptidase A4	3301	Males and Females		European	2018	Sun BB		ieu-a-1128	127442	21468	2017	10680257	0.00911201	-0.009	0.00339308	3	FE IVW	1	-0.015499	-0.00219811	0.99119	0.984621	0.997804	0.99 [0.98:1]	negative	FE IVW / 1	0.0892569	Brest cancer ER-	Carboxypeptidase A4 (M/F) Sun BB/2018 [ 3K]	Proteins	[ 3K]	TRUE	TRUE	FALSE	FALSE	FALSE	FALSE	FALSE	FALSE
met-c-911	Free cholesterol in medium VLDL	21240	Males and Females	M.VLDL.FC; SD value comes from the original untransformed distribution of the ERF cohort	European	2016	Kettunen		ieu-a-1126	228951	122977	2017	10680257	0.00911637	-0.082	0.0260012	12	RE IVW	0.8	-0.133066	-0.0311414	0.921176	0.875407	0.969339	0.92 [0.88:0.97]	negative	RE IVW / 0.8	0.0892569	Brest cancer overall	Free cholesterol in medium VLDL (M/F) Kettunen/2016 [ 21K]	Lipids	[ 21K]	TRUE	TRUE	TRUE	TRUE	TRUE	TRUE	TRUE	TRUE
ubm-a-412	IDP dMRI TBSS L2 Superior corona radiata R	7532	Males		European	2018	Elliott LT		ieu-a-1126	228951	122977	2017	10680257	0.00914145	-0.077	0.0296307	3	FE IVW	1	-0.135315	-0.0191627	0.925669	0.873441	0.98102	0.93 [0.87:0.98]	negative	FE IVW / 1	0.0893661	Brest cancer overall	IDP dMRI TBSS L2 Superior corona radiata R (M/F) Elliott LT/2018 [ 7K]	Other	[ 7K]	TRUE	FALSE	FALSE	FALSE	FALSE	FALSE	FALSE	FALSE
met-c-844	Ratio of bisallylic groups to double bonds	13524	Males and Females	Bis.DB.ratio	European	2016	Kettunen		ieu-a-1128	127442	21468	2017	10680257	0.00916901	0.077	0.029681	4	FE IVW	1	0.0191646	0.135514	1.08041	1.01935	1.14513	1.08 [1.02:1.15]	positive	FE IVW / 1	0.0894991	Brest cancer ER-	Ratio of bisallylic groups to double bonds (M/F) Kettunen/2016 [ 13K]	Other	[ 13K]	FALSE	FALSE	FALSE	FALSE	FALSE	FALSE	FALSE	FALSE
met-a-316	Uridine	7800	Males and Females		European	2014	Shin		ieu-a-1127	175475	69501	2017	10680257	0.00921307	-0.613	0.235338	3	FE IVW	1	-1.07409	-0.151568	0.541815	0.341607	0.859359	0.54 [0.34:0.86]	negative	FE IVW / 1	0.0897925	Brest cancer ER+	Uridine (M/F) Shin/2014 [ 7K]	Metabolites	[ 7K]	TRUE	TRUE	FALSE	FALSE	FALSE	FALSE	FALSE	FALSE
met-c-930	Concentration of small VLDL particles	19273	Males and Females	S.VLDL.P	European	2016	Kettunen		ieu-a-1127	175475	69501	2017	10680257	0.00923177	-0.109	0.035244	13	Weighted mode	0.77	-0.178249	-0.0400921	0.896578	0.836734	0.960701	0.9 [0.84:0.96]	negative	Weighted mode / 0.77	0.0898382	Brest cancer ER+	Concentration of small VLDL particles (M/F) Kettunen/2016 [ 19K]	Other	[ 19K]	FALSE	FALSE	FALSE	FALSE	FALSE	FALSE	FALSE	FALSE
ukb-b-2346	Duration of moderate activity	343827	Males and Females	894: Output from GWAS pipeline using Phesant derived variables from UKBiobank	European	2018	Ben Elsworth	MRC-IEU	ieu-a-1128	127442	21468	2017	10680257	0.0092655	0.883	0.339346	5	FE IVW	0.79	0.217894	1.54813	2.41817	1.24346	4.70267	2.42 [1.24:4.7]	positive	FE IVW / 0.79	0.0900298	Brest cancer ER-	Duration of moderate activity (M/F) MRC-IEU/2018 [ 343K]	Physical activity	[ 343K]	TRUE	TRUE	FALSE	FALSE	FALSE	FALSE	FALSE	FALSE
ukb-b-12039	Weight	454893	Males and Females	23098: Output from GWAS pipeline using Phesant derived variables from UKBiobank	European	2018	Ben Elsworth	MRC-IEU	ieu-a-1127	175475	69501	2017	10680257	0.00928886	-0.434	0.16615	367	Simple mode	0.72	-0.760154	-0.108846	0.647589	0.467595	0.896869	0.65 [0.47:0.9]	negative	Simple mode / 0.72	0.0901202	Brest cancer ER+	Weight (M/F) MRC-IEU/2018 [ 454K]	Antrophometric	[ 454K]	TRUE	TRUE	TRUE	TRUE	TRUE	TRUE	TRUE	FALSE
ieu-a-85	Extreme body mass index	16068	Males and Females		European	2013	Berndt SI		ieu-a-1128	127442	21468	2017	10680257	0.00935782	-0.152	0.0403634	7	Simple mean	0.73	-0.231028	-0.0728031	0.859061	0.793718	0.929784	0.86 [0.79:0.93]	negative	Simple mean / 0.73	0.0906521	Brest cancer ER-	Extreme body mass index (M/F) Berndt SI/2013 [ 16K]	Antrophometric	[ 16K]	TRUE	TRUE	TRUE	TRUE	TRUE	TRUE	TRUE	TRUE
met-c-878	Concentration of large HDL particles	19273	Males and Females	L.HDL.P	European	2016	Kettunen		ieu-a-1126	228951	122977	2017	10680257	0.00955109	0.04	0.0155326	10	FE IVW	0.79	0.00981148	0.0706992	1.04108	1.00986	1.07326	1.04 [1.01:1.07]	positive	FE IVW / 0.79	0.0922174	Brest cancer overall	Concentration of large HDL particles (M/F) Kettunen/2016 [ 19K]	Other	[ 19K]	FALSE	FALSE	FALSE	FALSE	FALSE	FALSE	FALSE	FALSE
ebi-a-GCST006810	Self-reported risk-taking behaviour	436236			European	2018	Clifton EAD		ieu-a-1127	175475	69501	2017	10680257	0.00956365	-1.692	0.653117	4	FE IVW	1	-2.97248	-0.41226	0.184083	0.0511764	0.662152	0.18 [0.05:0.66]	negative	FE IVW / 1	0.0922174	Brest cancer ER+	Self-reported risk-taking behaviour (M/F) Clifton EAD/2018 [ 436K]	Other	[ 436K]	FALSE	FALSE	FALSE	FALSE	FALSE	FALSE	FALSE	FALSE
ukb-b-14926	Types of transport used (excluding work): Walk	460491	Males and Females	6162#2: Output from GWAS pipeline using Phesant derived variables from UKBiobank	European	2018	Ben Elsworth	MRC-IEU	ieu-a-1127	175475	69501	2017	10680257	0.00957453	-1.713	0.66107	7	Weighted median	0.71	-3.00841	-0.417021	0.180375	0.0493699	0.659007	0.18 [0.05:0.66]	negative	Weighted median / 0.71	0.0922174	Brest cancer ER+	Types of transport used : Walk (M/F) MRC-IEU/2018 [ 460K]	Other	[ 460K]	FALSE	FALSE	FALSE	FALSE	FALSE	FALSE	FALSE	FALSE
prot-a-391	C-C motif chemokine 15	3301	Males and Females		European	2018	Sun BB		ieu-a-1128	127442	21468	2017	10680257	0.00958216	0.021	0.0081116	5	FE IVW	1	0.0051148	0.0369123	1.02124	1.00513	1.0376	1.02 [1.01:1.04]	positive	FE IVW / 1	0.0922174	Brest cancer ER-	C-C motif chemokine 15 (M/F) Sun BB/2018 [ 3K]	Other	[ 3K]	FALSE	FALSE	FALSE	FALSE	FALSE	FALSE	FALSE	FALSE
prot-a-2393	Trypsin-3	3301	Males and Females		European	2018	Sun BB		ieu-a-1128	127442	21468	2017	10680257	0.0095913	0.044	0.0170278	4	FE IVW	1	0.0107314	0.0774804	1.04509	1.01079	1.08056	1.05 [1.01:1.08]	positive	FE IVW / 1	0.0922174	Brest cancer ER-	Trypsin-3 (M/F) Sun BB/2018 [ 3K]	Other	[ 3K]	FALSE	FALSE	FALSE	FALSE	FALSE	FALSE	FALSE	FALSE
met-a-501	Pyroglutamine*	7800	Males and Females		European	2014	Shin		ieu-a-1127	175475	69501	2017	10680257	0.00967263	-0.152	0.0586297	3	FE IVW	1	-0.266608	-0.0367795	0.859251	0.765973	0.963889	0.86 [0.77:0.96]	negative	FE IVW / 1	0.0928485	Brest cancer ER+	Pyroglutamine* (M/F) Shin/2014 [ 7K]	Metabolites	[ 7K]	TRUE	TRUE	TRUE	FALSE	TRUE	FALSE	FALSE	FALSE
ukb-a-22	Number of self-reported non-cancer illnesses	337159	Males and Females		European	2017	Neale	Neale Lab	ieu-a-1128	127442	21468	2017	10680257	0.0096859	0.497	0.192239	19	FE IVW	0.71	0.120504	0.874082	1.64426	1.12807	2.39668	1.64 [1.13:2.4]	positive	FE IVW / 0.71	0.0928485	Brest cancer ER-	Number of self-reported non-cancer illnesses (M/F) Neale Lab/2017 [ 337K]	Other	[ 337K]	FALSE	FALSE	FALSE	FALSE	FALSE	FALSE	FALSE	FALSE
ukb-b-1392	Type of cancer: ICD10: C61 Malignant neoplasm of prostate	463010	Males and Females	40006#C61: Output from GWAS pipeline using Phesant derived variables from UKBiobank	European	2018	Ben Elsworth	MRC-IEU	ieu-a-1127	175475	69501	2017	10680257	0.00981965	1.226	0.348909	8	RE IVW	0.73	0.541856	1.90958	3.40661	1.7192	6.75026	3.41 [1.72:6.75]	positive	RE IVW / 0.73	0.0939902	Brest cancer ER+	Type of cancer: ICD10: C61 Malignant neoplasm of prostate (M/F) MRC-IEU/2018 [ 463K]	Other	[ 463K]	FALSE	FALSE	FALSE	FALSE	FALSE	FALSE	FALSE	FALSE
prot-a-1458	Immunoglobulin lambda-like polypeptide 1	3301	Males and Females		European	2018	Sun BB		ieu-a-1128	127442	21468	2017	10680257	0.00989561	-0.168	0.0451334	7	Simple mean	0.74	-0.256191	-0.0792677	0.845583	0.773994	0.923793	0.85 [0.77:0.92]	negative	Simple mean / 0.74	0.0945761	Brest cancer ER-	Immunoglobulin lambda-like polypeptide 1 (M/F) Sun BB/2018 [ 3K]	Other	[ 3K]	FALSE	FALSE	FALSE	FALSE	FALSE	FALSE	FALSE	FALSE
met-c-928	Free cholesterol in small VLDL	21559	Males and Females	S.VLDL.FC; SD value comes from the original untransformed distribution of the ERF cohort	European	2016	Kettunen		ieu-a-1127	175475	69501	2017	10680257	0.0100864	-0.12	0.0400617	14	Weighted mode	0.76	-0.199018	-0.0419767	0.886479	0.819535	0.958892	0.89 [0.82:0.96]	negative	Weighted mode / 0.76	0.0962565	Brest cancer ER+	Free cholesterol in small VLDL (M/F) Kettunen/2016 [ 21K]	Other	[ 21K]	FALSE	FALSE	FALSE	FALSE	FALSE	FALSE	FALSE	FALSE
ukb-b-6519	Worrier / anxious feelings	450765	Males and Females	1980: Output from GWAS pipeline using Phesant derived variables from UKBiobank	European	2018	Ben Elsworth	MRC-IEU	ieu-a-1128	127442	21468	2017	10680257	0.0101396	0.586	0.227786	60	FE IVW	0.77	0.139185	1.03211	1.79615	1.14934	2.80697	1.8 [1.15:2.81]	positive	FE IVW / 0.77	0.0964836	Brest cancer ER-	Worrier / anxious feelings (M/F) MRC-IEU/2018 [ 450K]	Other	[ 450K]	TRUE	FALSE	FALSE	FALSE	FALSE	FALSE	FALSE	FALSE
ukb-b-4733	Number of operations, self-reported	462933	Males and Females	136: Output from GWAS pipeline using Phesant derived variables from UKBiobank	European	2018	Ben Elsworth	MRC-IEU	ieu-a-1127	175475	69501	2017	10680257	0.0101403	0.669	0.26007	15	Weighted median	0.82	0.158905	1.17838	1.95158	1.17223	3.2491	1.95 [1.17:3.25]	positive	Weighted median / 0.82	0.0964836	Brest cancer ER+	Number of operations, self-reported (M/F) MRC-IEU/2018 [ 462K]	Other	[ 462K]	FALSE	FALSE	FALSE	FALSE	FALSE	FALSE	FALSE	FALSE
ubm-a-438	IDP dMRI TBSS L3 Genu of corpus callosum	7532	Males		European	2018	Elliott LT		ieu-a-1128	127442	21468	2017	10680257	0.0101696	0.102	0.0395195	3	FE IVW	1	0.0241072	0.179023	1.1069	1.0244	1.19605	1.11 [1.02:1.2]	positive	FE IVW / 1	0.096619	Brest cancer ER-	IDP dMRI TBSS L3 Genu of corpus callosum (M/F) Elliott LT/2018 [ 7K]	Other	[ 7K]	FALSE	FALSE	FALSE	FALSE	FALSE	FALSE	FALSE	FALSE
ukb-d-30770_irnt	IGF-1		Males and Females		European	2018	Neale lab		ieu-a-1126	228951	122977	2017	10680257	0.0102205	0.076	0.0294623	309	Penalised median	0.79	0.0179213	0.133414	1.0786	1.01808	1.14272	1.08 [1.02:1.14]	positive	Penalised median / 0.79	0.0969225	Brest cancer overall	IGF-1 (M/F) Neale lab/2018NA	Other		FALSE	FALSE	FALSE	FALSE	FALSE	FALSE	FALSE	FALSE
ukb-d-30690_raw	Cholesterol		Males and Females		European	2018	Neale lab		ieu-a-1126	228951	122977	2017	10680257	0.0102318	0.072	0.0279807	160	Penalised median	0.85	0.0170094	0.126694	1.0745	1.01715	1.13507	1.07 [1.02:1.14]	positive	Penalised median / 0.85	0.0969225	Brest cancer overall	Cholesterol (M/F) Neale lab/2018NA	Other		FALSE	FALSE	FALSE	FALSE	FALSE	FALSE	FALSE	FALSE
ukb-a-319	Age at first live birth	123846	Males and Females		European	2017	Neale	Neale Lab	ieu-a-1126	228951	122977	2017	10680257	0.0103695	-0.263	0.10247	14	Weighted median	0.78	-0.463497	-0.0618158	0.769006	0.62908	0.940056	0.77 [0.63:0.94]	negative	Weighted median / 0.78	0.0980025	Brest cancer overall	Age at first live birth (M/F) Neale Lab/2017 [ 123K]	Other	[ 123K]	FALSE	FALSE	FALSE	FALSE	FALSE	FALSE	FALSE	FALSE
prot-a-1202	GDNF family receptor alpha-2	3301	Males and Females		European	2018	Sun BB		ieu-a-1126	228951	122977	2017	10680257	0.0103764	0.017	0.00658293	3	FE IVW	1	0.00396969	0.0297748	1.01702	1.00398	1.03022	1.02 [1:1.03]	positive	FE IVW / 1	0.0980025	Brest cancer overall	GDNF family receptor alpha-2 (M/F) Sun BB/2018 [ 3K]	Other	[ 3K]	FALSE	FALSE	FALSE	FALSE	FALSE	FALSE	FALSE	FALSE
met-c-928	Free cholesterol in small VLDL	21559	Males and Females	S.VLDL.FC; SD value comes from the original untransformed distribution of the ERF cohort	European	2016	Kettunen		ieu-a-1126	228951	122977	2017	10680257	0.0104595	-0.075	0.0249274	14	RE IVW	0.79	-0.123364	-0.0256482	0.928202	0.883942	0.974678	0.93 [0.88:0.97]	negative	RE IVW / 0.79	0.0986424	Brest cancer overall	Free cholesterol in small VLDL (M/F) Kettunen/2016 [ 21K]	Other	[ 21K]	FALSE	FALSE	FALSE	FALSE	FALSE	FALSE	FALSE	FALSE
ubm-a-511	IDP dMRI TBSS ICVF Posterior corona radiata L	7532	Males		European	2018	Elliott LT		ieu-a-1126	228951	122977	2017	10680257	0.0104956	0.071	0.0276416	3	FE IVW	1	0.016559	0.124914	1.0733	1.0167	1.13305	1.07 [1.02:1.13]	positive	FE IVW / 1	0.098837	Brest cancer overall	IDP dMRI TBSS ICVF Posterior corona radiata L (M/F) Elliott LT/2018 [ 7K]	Other	[ 7K]	TRUE	FALSE	FALSE	FALSE	FALSE	FALSE	FALSE	FALSE
prot-a-518	Complement factor B	3301	Males and Females		European	2018	Sun BB		ieu-a-1128	127442	21468	2017	10680257	0.0105504	0.06	0.0234795	4	FE IVW	1	0.0140231	0.106063	1.06188	1.01412	1.11189	1.06 [1.01:1.11]	positive	FE IVW / 1	0.0992074	Brest cancer ER-	Complement factor B (M/F) Sun BB/2018 [ 3K]	Other	[ 3K]	FALSE	FALSE	FALSE	FALSE	FALSE	FALSE	FALSE	FALSE
prot-a-1166	Galanin peptides	3301	Males and Females		European	2018	Sun BB		ieu-a-1126	228951	122977	2017	10680257	0.0106507	-0.057	0.0224145	3	FE IVW	1	-0.101178	-0.0133132	0.944362	0.903772	0.986775	0.94 [0.9:0.99]	negative	FE IVW / 1	0.100004	Brest cancer overall	Galanin peptides (M/F) Sun BB/2018 [ 3K]	Other	[ 3K]	FALSE	FALSE	FALSE	FALSE	FALSE	FALSE	FALSE	FALSE
ieu-a-1095	Age at menarche	182416	Females		European	2014	Perry JR		ieu-a-1126	228951	122977	2017	10680257	0.0108372	-0.083	0.032532	45	Weighted median	0.8	-0.146651	-0.0191257	0.920454	0.863595	0.981056	0.92 [0.86:0.98]	negative	Weighted median / 0.8	0.101373	Brest cancer overall	Age at menarche (F) Perry JR/2014 [ 182K]	Other	[ 182K]	FALSE	FALSE	FALSE	FALSE	FALSE	FALSE	FALSE	FALSE
ukb-b-589	Particulate matter air pollution (pm10); 2007	455314	Males and Females	24019: Output from GWAS pipeline using Phesant derived variables from UKBiobank	European	2018	Ben Elsworth	MRC-IEU	ieu-a-1127	175475	69501	2017	10680257	0.0108638	0.54	0.211913	22	Penalised median	0.72	0.124403	0.955102	1.71558	1.13247	2.59894	1.72 [1.13:2.6]	positive	Penalised median / 0.72	0.101373	Brest cancer ER+	Particulate matter air pollution (pm10); 2007 (M/F) MRC-IEU/2018 [ 455K]	Other	[ 455K]	FALSE	FALSE	FALSE	FALSE	FALSE	FALSE	FALSE	FALSE
ukb-a-320	Age at last live birth	123676	Males and Females		European	2017	Neale	Neale Lab	ieu-a-1126	228951	122977	2017	10680257	0.0108677	-0.34	0.133501	4	FE IVW	1	-0.601677	-0.0783549	0.711759	0.547892	0.924636	0.71 [0.55:0.92]	negative	FE IVW / 1	0.101373	Brest cancer overall	Age at last live birth (M/F) Neale Lab/2017 [ 123K]	Other	[ 123K]	FALSE	FALSE	FALSE	FALSE	FALSE	FALSE	FALSE	FALSE
prot-a-608	Contactin-4	3301	Males and Females		European	2018	Sun BB		ieu-a-1128	127442	21468	2017	10680257	0.010873	0.068	0.0268533	3	FE IVW	1	0.0157563	0.121021	1.07078	1.01588	1.12865	1.07 [1.02:1.13]	positive	FE IVW / 1	0.101373	Brest cancer ER-	Contactin-4 (M/F) Sun BB/2018 [ 3K]	Other	[ 3K]	FALSE	FALSE	FALSE	FALSE	FALSE	FALSE	FALSE	FALSE
ukb-b-929	Frequency of tiredness / lethargy in last 2 weeks	449019	Males and Females	2080: Output from GWAS pipeline using Phesant derived variables from UKBiobank	European	2018	Ben Elsworth	MRC-IEU	ieu-a-1126	228951	122977	2017	10680257	0.0108756	0.201	0.075003	37	Simple mean	0.74	0.0544369	0.348449	1.22317	1.05595	1.41687	1.22 [1.06:1.42]	positive	Simple mean / 0.74	0.101373	Brest cancer overall	Frequency of tiredness / lethargy in last 2 weeks (M/F) MRC-IEU/2018 [ 449K]	Other	[ 449K]	FALSE	FALSE	FALSE	FALSE	FALSE	FALSE	FALSE	FALSE
ebi-a-GCST005581	Primary biliary cirrhosis	11375		beta+se converted from OR+CI;	European	2012	Liu JZ		ieu-a-1128	127442	21468	2017	10680257	0.0108914	0.034	0.0133355	20	Penalised median	0.87	0.00781677	0.0600919	1.03454	1.00785	1.06193	1.03 [1.01:1.06]	positive	Penalised median / 0.87	0.101374	Brest cancer ER-	Primary biliary cirrhosis (M/F) Liu JZ/2012 [ 11K]	Other	[ 11K]	FALSE	FALSE	FALSE	FALSE	FALSE	FALSE	FALSE	FALSE
prot-a-354	Calpain-2 catalytic subunit	3301	Males and Females		European	2018	Sun BB		ieu-a-1126	228951	122977	2017	10680257	0.0110914	0.024	0.00933629	3	FE IVW	1	0.00541325	0.0420115	1.024	1.00543	1.04291	1.02 [1.01:1.04]	positive	FE IVW / 1	0.103085	Brest cancer overall	Calpain-2 catalytic subunit (M/F) Sun BB/2018 [ 3K]	Other	[ 3K]	FALSE	FALSE	FALSE	FALSE	FALSE	FALSE	FALSE	FALSE
ukb-b-9093	Arm predicted mass (left)	454655	Males and Females	23126: Output from GWAS pipeline using Phesant derived variables from UKBiobank	European	2018	Ben Elsworth	MRC-IEU	ieu-a-1126	228951	122977	2017	10680257	0.0111116	-0.338	0.132451	457	RE Egger	0.74	-0.597301	-0.0780931	0.713411	0.550295	0.924878	0.71 [0.55:0.92]	negative	RE Egger / 0.74	0.103124	Brest cancer overall	Arm predicted mass (left) (M/F) MRC-IEU/2018 [ 454K]	Other	[ 454K]	FALSE	FALSE	FALSE	FALSE	FALSE	FALSE	FALSE	FALSE
ukb-d-I9_PHLETHROMBDVTLOW	DVT of lower extremities	361194	Males and Females		European	2018	Neale lab		ieu-a-1128	127442	21468	2017	10680257	0.0111949	-2.604	0.664437	6	Simple mean	0.78	-3.90613	-1.30154	0.0739895	0.0201182	0.272114	0.07 [0.02:0.27]	negative	Simple mean / 0.78	0.103747	Brest cancer ER-	DVT of lower extremities (M/F) Neale lab/2018 [ 361K]	Other	[ 361K]	FALSE	FALSE	FALSE	FALSE	FALSE	FALSE	FALSE	FALSE
ieu-a-1025	Multiple sclerosis	38589	Males and Females		European	2013	Beecham		ieu-a-1128	127442	21468	2017	10680257	0.0112122	-0.03	0.0111719	44	Simple mean	0.84	-0.0515048	-0.00771083	0.970826	0.949799	0.992319	0.97 [0.95:0.99]	negative	Simple mean / 0.84	0.103757	Brest cancer ER-	Multiple sclerosis (M/F) Beecham/2013 [ 38K]	Other	[ 38K]	FALSE	FALSE	FALSE	FALSE	FALSE	FALSE	FALSE	FALSE
ukb-b-1419	Frequency of unenthusiasm / disinterest in last 2 weeks	447403	Males and Females	2060: Output from GWAS pipeline using Phesant derived variables from UKBiobank	European	2018	Ben Elsworth	MRC-IEU	ieu-a-1127	175475	69501	2017	10680257	0.0112545	0.628	0.247911	11	FE IVW	0.7	0.142473	1.11428	1.87457	1.15312	3.04739	1.87 [1.15:3.05]	positive	FE IVW / 0.7	0.103999	Brest cancer ER+	Frequency of unenthusiasm / disinterest in last 2 weeks (M/F) MRC-IEU/2018 [ 447K]	Other	[ 447K]	FALSE	FALSE	FALSE	FALSE	FALSE	FALSE	FALSE	FALSE
prot-a-2356	Lysosomal Pro-X carboxypeptidase	3301	Males and Females		European	2018	Sun BB		ieu-a-1128	127442	21468	2017	10680257	0.0112818	-0.011	0.00430538	2	FE IVW	1	-0.0193477	-0.00247063	0.98915	0.980838	0.997532	0.99 [0.98:1]	negative	FE IVW / 1	0.104101	Brest cancer ER-	Lysosomal Pro-X carboxypeptidase (M/F) Sun BB/2018 [ 3K]	Proteins	[ 3K]	TRUE	TRUE	FALSE	FALSE	FALSE	FALSE	FALSE	FALSE
met-c-956	Triglycerides in very small VLDL	19273	Males and Females	XS.VLDL.TG; SD value comes from the original untransformed distribution of the ERF cohort	European	2016	Kettunen		ieu-a-1126	228951	122977	2017	10680257	0.0113579	-0.062	0.0218542	19	Simple mean	0.86	-0.104447	-0.0187783	0.940247	0.900823	0.981397	0.94 [0.9:0.98]	negative	Simple mean / 0.86	0.10465	Brest cancer overall	Triglycerides in very small VLDL (M/F) Kettunen/2016 [ 19K]	Other	[ 19K]	FALSE	FALSE	FALSE	FALSE	FALSE	FALSE	FALSE	FALSE
ukb-a-254	Doctor diagnosed hayfever or allergic rhinitis	83529	Males and Females		European	2017	Neale	Neale Lab	ieu-a-1126	228951	122977	2017	10680257	0.0113739	0.413	0.163011	16	Simple median	0.72	0.0930784	0.73208	1.51071	1.09755	2.0794	1.51 [1.1:2.08]	positive	Simple median / 0.72	0.10465	Brest cancer overall	Doctor diagnosed hayfever or allergic rhinitis (M/F) Neale Lab/2017 [ 83K]	Other	[ 83K]	TRUE	FALSE	FALSE	FALSE	FALSE	FALSE	FALSE	FALSE
ubm-a-643	IDP dMRI ProbtrackX FA ilf r	7532	Males		European	2018	Elliott LT		ieu-a-1126	228951	122977	2017	10680257	0.0114173	0.078	0.0308744	3	FE IVW	1	0.0175879	0.138615	1.08123	1.01774	1.14868	1.08 [1.02:1.15]	positive	FE IVW / 1	0.104898	Brest cancer overall	IDP dMRI ProbtrackX FA ilf r (M/F) Elliott LT/2018 [ 7K]	Other	[ 7K]	TRUE	FALSE	FALSE	FALSE	FALSE	FALSE	FALSE	FALSE
prot-a-3193	Vascular cell adhesion protein 1	3301	Males and Females		European	2018	Sun BB		ieu-a-1128	127442	21468	2017	10680257	0.0116991	0.114	0.045382	2	FE IVW	1	0.0254635	0.203361	1.12121	1.02579	1.22551	1.12 [1.03:1.23]	positive	FE IVW / 1	0.107334	Brest cancer ER-	Vascular cell adhesion protein 1 (M/F) Sun BB/2018 [ 3K]	Other	[ 3K]	FALSE	FALSE	FALSE	FALSE	FALSE	FALSE	FALSE	FALSE
prot-a-710	Cardiotrophin-1	3301	Males and Females		European	2018	Sun BB		ieu-a-1127	175475	69501	2017	10680257	0.011789	-0.03	0.0117997	3	FE IVW	1	-0.0528437	-0.00658893	0.970721	0.948528	0.993433	0.97 [0.95:0.99]	negative	FE IVW / 1	0.108004	Brest cancer ER+	Cardiotrophin-1 (M/F) Sun BB/2018 [ 3K]	Proteins	[ 3K]	TRUE	TRUE	TRUE	TRUE	TRUE	FALSE	FALSE	FALSE
prot-a-2629	Diamine acetyltransferase 2	3301	Males and Females		European	2018	Sun BB		ieu-a-1128	127442	21468	2017	10680257	0.0118492	-0.111	0.0440324	3	FE IVW	1	-0.197116	-0.0245086	0.895107	0.821096	0.975789	0.9 [0.82:0.98]	negative	FE IVW / 1	0.108291	Brest cancer ER-	Diamine acetyltransferase 2 (M/F) Sun BB/2018 [ 3K]	Proteins	[ 3K]	TRUE	TRUE	TRUE	TRUE	TRUE	TRUE	TRUE	TRUE
ukb-b-15851	Heel Broadband ultrasound attenuation, direct entry	265737	Males and Females	3144: Output from GWAS pipeline using Phesant derived variables from UKBiobank	European	2018	Ben Elsworth	MRC-IEU	ieu-a-1126	228951	122977	2017	10680257	0.0118541	-0.063	0.0248905	300	Penalised median	0.79	-0.111421	-0.0138505	0.939285	0.894562	0.986245	0.94 [0.89:0.99]	negative	Penalised median / 0.79	0.108291	Brest cancer overall	Heel Broadband ultrasound attenuation, direct entry (M/F) MRC-IEU/2018 [ 265K]	Other	[ 265K]	FALSE	FALSE	FALSE	FALSE	FALSE	FALSE	FALSE	FALSE
ukb-b-18105	Had menopause	211114	Males and Females	2724: Output from GWAS pipeline using Phesant derived variables from UKBiobank	European	2018	Ben Elsworth	MRC-IEU	ieu-a-1127	175475	69501	2017	10680257	0.0118864	-2.025	0.462542	5	Simple mode	0.69	-2.93194	-1.11878	0.131946	0.0532935	0.326679	0.13 [0.05:0.33]	negative	Simple mode / 0.69	0.108432	Brest cancer ER+	Had menopause (M/F) MRC-IEU/2018 [ 211K]	Other	[ 211K]	FALSE	FALSE	FALSE	FALSE	FALSE	FALSE	FALSE	FALSE
prot-a-655	CREB-binding protein	3301	Males and Females		European	2018	Sun BB		ieu-a-1128	127442	21468	2017	10680257	0.0119776	0.05	0.0197495	4	FE IVW	1	0.0109176	0.0883355	1.05088	1.01098	1.09235	1.05 [1.01:1.09]	positive	FE IVW / 1	0.109109	Brest cancer ER-	CREB-binding protein (M/F) Sun BB/2018 [ 3K]	Other	[ 3K]	FALSE	FALSE	FALSE	FALSE	FALSE	FALSE	FALSE	FALSE
prot-a-722	Cathepsin F	3301	Males and Females		European	2018	Sun BB		ieu-a-1126	228951	122977	2017	10680257	0.0120004	0.061	0.0241069	2	FE IVW	1	0.0133103	0.107809	1.06243	1.0134	1.11384	1.06 [1.01:1.11]	positive	FE IVW / 1	0.109161	Brest cancer overall	Cathepsin F (M/F) Sun BB/2018 [ 3K]	Other	[ 3K]	FALSE	FALSE	FALSE	FALSE	FALSE	FALSE	FALSE	FALSE
ukb-b-11971	Pulse wave Arterial Stiffness index	151053	Males and Females	21021: Output from GWAS pipeline using Phesant derived variables from UKBiobank	European	2018	Ben Elsworth	MRC-IEU	ieu-a-1127	175475	69501	2017	10680257	0.0120759	0.473	0.188284	3	FE IVW	1	0.103541	0.841614	1.60412	1.10909	2.32011	1.6 [1.11:2.32]	positive	FE IVW / 1	0.109693	Brest cancer ER+	Pulse wave Arterial Stiffness index (M/F) MRC-IEU/2018 [ 151K]	Other	[ 151K]	TRUE	FALSE	FALSE	FALSE	FALSE	FALSE	FALSE	FALSE
ieu-a-1047	Putamen volume	30717	Males and Females	adjusted for intracranial volume	European	2015	Hibar		ieu-a-1128	127442	21468	2017	10680257	0.012145	0	0.000132856	4	FE IVW	1	7.2792e-05	0.000593588	1.00033	1.00007	1.00059	1 [1:1]	positive	FE IVW / 1	0.110155	Brest cancer ER-	Putamen volume (M/F) Hibar/2015 [ 30K]	Other	[ 30K]	FALSE	FALSE	FALSE	FALSE	FALSE	FALSE	FALSE	FALSE
met-c-909	Total cholesterol in medium VLDL	21551	Males and Females	M.VLDL.C. SD value comes from the original untransformed distribution of the ERF cohort	European	2016	Kettunen		ieu-a-1126	228951	122977	2017	10680257	0.0121612	-0.075	0.0260524	15	RE IVW	0.83	-0.126039	-0.0239139	0.927765	0.88158	0.97637	0.93 [0.88:0.98]	negative	RE IVW / 0.83	0.110155	Brest cancer overall	Total cholesterol in medium VLDL (M/F) Kettunen/2016 [ 21K]	Lipids	[ 21K]	TRUE	TRUE	TRUE	TRUE	TRUE	TRUE	TRUE	TRUE
ubm-a-866	IDP dMRI ProbtrackX ISOVF slf r	7532	Males		European	2018	Elliott LT		ieu-a-1127	175475	69501	2017	10680257	0.0121859	-0.082	0.0328499	3	FE IVW	1	-0.146731	-0.0179595	0.920954	0.863526	0.982201	0.92 [0.86:0.98]	negative	FE IVW / 1	0.110174	Brest cancer ER+	IDP dMRI ProbtrackX ISOVF slf r (M/F) Elliott LT/2018 [ 7K]	Other	[ 7K]	TRUE	FALSE	FALSE	FALSE	FALSE	FALSE	FALSE	FALSE
ukb-d-30760_irnt	HDL cholesterol		Males and Females		European	2018	Neale lab		ieu-a-1128	127442	21468	2017	10680257	0.0121976	0.137	0.0546303	242	Penalised median	0.7	0.0298486	0.244	1.14674	1.0303	1.27634	1.15 [1.03:1.28]	positive	Penalised median / 0.7	0.110174	Brest cancer ER-	HDL cholesterol (M/F) Neale lab/2018NA	Lipids		TRUE	TRUE	TRUE	TRUE	TRUE	TRUE	TRUE	TRUE
ubm-a-848	IDP dMRI ProbtrackX ISOVF cgc l	7532	Males		European	2018	Elliott LT		ieu-a-1126	228951	122977	2017	10680257	0.0122214	0.054	0.0216627	3	FE IVW	1	0.0118211	0.096739	1.05578	1.01189	1.10157	1.06 [1.01:1.1]	positive	FE IVW / 1	0.110233	Brest cancer overall	IDP dMRI ProbtrackX ISOVF cgc l (M/F) Elliott LT/2018 [ 7K]	Other	[ 7K]	FALSE	FALSE	FALSE	FALSE	FALSE	FALSE	FALSE	FALSE
ukb-b-1419	Frequency of unenthusiasm / disinterest in last 2 weeks	447403	Males and Females	2060: Output from GWAS pipeline using Phesant derived variables from UKBiobank	European	2018	Ben Elsworth	MRC-IEU	ieu-a-1126	228951	122977	2017	10680257	0.0122486	0.545	0.217763	11	FE IVW	0.71	0.118659	0.972289	1.72543	1.12599	2.64399	1.73 [1.13:2.64]	positive	FE IVW / 0.71	0.110323	Brest cancer overall	Frequency of unenthusiasm / disinterest in last 2 weeks (M/F) MRC-IEU/2018 [ 447K]	Other	[ 447K]	FALSE	FALSE	FALSE	FALSE	FALSE	FALSE	FALSE	FALSE
ukb-b-8778	Pulse wave peak to peak time	151466	Males and Females	4196: Output from GWAS pipeline using Phesant derived variables from UKBiobank	European	2018	Ben Elsworth	MRC-IEU	ieu-a-1127	175475	69501	2017	10680257	0.012286	-0.459	0.183122	3	FE IVW	1	-0.817426	-0.099586	0.632228	0.441567	0.905212	0.63 [0.44:0.91]	negative	FE IVW / 1	0.110505	Brest cancer ER+	Pulse wave peak to peak time (M/F) MRC-IEU/2018 [ 151K]	Other	[ 151K]	TRUE	FALSE	FALSE	FALSE	FALSE	FALSE	FALSE	FALSE
prot-a-303	Complement C1q tumor necrosis factor-related protein 1	3301	Males and Females		European	2018	Sun BB		ieu-a-1126	228951	122977	2017	10680257	0.0123434	0.024	0.00962213	6	FE IVW	0.69	0.00521685	0.0429356	1.02437	1.00523	1.04387	1.02 [1.01:1.04]	positive	FE IVW / 0.69	0.110866	Brest cancer overall	Complement C1q tumor necrosis factor-related protein 1 (M/F) Sun BB/2018 [ 3K]	Other	[ 3K]	FALSE	FALSE	FALSE	FALSE	FALSE	FALSE	FALSE	FALSE
prot-a-346	Calcium/calmodulin-dependent protein kinase type 1	3301	Males and Females		European	2018	Sun BB		ieu-a-1128	127442	21468	2017	10680257	0.0123641	-0.025	0.0101864	5	FE IVW	1	-0.0454475	-0.00551675	0.97484	0.95557	0.994498	0.97 [0.96:0.99]	negative	FE IVW / 1	0.110896	Brest cancer ER-	Calcium/calmodulin-dependent protein kinase type 1 (M/F) Sun BB/2018 [ 3K]	Proteins	[ 3K]	TRUE	TRUE	TRUE	TRUE	TRUE	TRUE	TRUE	TRUE
prot-a-2087	Oxysterols receptor LXR-beta	3301	Males and Females		European	2018	Sun BB		ieu-a-1127	175475	69501	2017	10680257	0.0123874	-0.046	0.0185833	3	FE IVW	1	-0.0828985	-0.0100519	0.954588	0.920445	0.989998	0.95 [0.92:0.99]	negative	FE IVW / 1	0.110951	Brest cancer ER+	Oxysterols receptor LXR-beta (M/F) Sun BB/2018 [ 3K]	Proteins	[ 3K]	TRUE	TRUE	FALSE	FALSE	FALSE	FALSE	FALSE	FALSE
ukb-b-7289	Pain type(s) experienced in last month: Hip pain	461857	Males and Females	6159#6: Output from GWAS pipeline using Phesant derived variables from UKBiobank	European	2018	Ben Elsworth	MRC-IEU	ieu-a-1126	228951	122977	2017	10680257	0.0124669	0.705	0.282261	3	FE IVW	1	0.152039	1.2585	2.02439	1.16421	3.52015	2.02 [1.16:3.52]	positive	FE IVW / 1	0.111506	Brest cancer overall	Pain type(s) experienced in last month: Hip pain (M/F) MRC-IEU/2018 [ 461K]	Other	[ 461K]	FALSE	FALSE	FALSE	FALSE	FALSE	FALSE	FALSE	FALSE
ebi-a-GCST006908	Ischemic stroke	440328			European	2018	Malik R		ieu-a-1128	127442	21468	2017	10680257	0.0124955	-0.222	0.088832	7	Weighted median	0.68	-0.395998	-0.0477768	0.801005	0.673008	0.953347	0.8 [0.67:0.95]	negative	Weighted median / 0.68	0.111607	Brest cancer ER-	Ischemic stroke (M/F) Malik R/2018 [ 440K]	Other	[ 440K]	FALSE	FALSE	FALSE	FALSE	FALSE	FALSE	FALSE	FALSE
met-c-929	Total lipids in small VLDL	19273	Males and Females	S.VLDL.L	European	2016	Kettunen		ieu-a-1127	175475	69501	2017	10680257	0.0126428	-0.113	0.0386828	13	Weighted mode	0.77	-0.189095	-0.0374584	0.892904	0.827708	0.963235	0.89 [0.83:0.96]	negative	Weighted mode / 0.77	0.112651	Brest cancer ER+	Total lipids in small VLDL (M/F) Kettunen/2016 [ 19K]	Other	[ 19K]	FALSE	FALSE	FALSE	FALSE	FALSE	FALSE	FALSE	FALSE
ubm-a-413	IDP dMRI TBSS L2 Superior corona radiata L	7532	Males		European	2018	Elliott LT		ieu-a-1126	228951	122977	2017	10680257	0.0126672	-0.084	0.0335961	3	FE IVW	1	-0.149603	-0.0179064	0.919657	0.86105	0.982253	0.92 [0.86:0.98]	negative	FE IVW / 1	0.112651	Brest cancer overall	IDP dMRI TBSS L2 Superior corona radiata L (M/F) Elliott LT/2018 [ 7K]	Other	[ 7K]	FALSE	FALSE	FALSE	FALSE	FALSE	FALSE	FALSE	FALSE
prot-a-722	Cathepsin F	3301	Males and Females		European	2018	Sun BB		ieu-a-1127	175475	69501	2017	10680257	0.012669	0.071	0.0286288	2	FE IVW	1	0.0152574	0.127482	1.07398	1.01537	1.13596	1.07 [1.02:1.14]	positive	FE IVW / 1	0.112651	Brest cancer ER+	Cathepsin F (M/F) Sun BB/2018 [ 3K]	Other	[ 3K]	FALSE	FALSE	FALSE	FALSE	FALSE	FALSE	FALSE	FALSE
ukb-a-200	Suffer from 'nerves'	325248	Males and Females		European	2017	Neale	Neale Lab	ieu-a-1127	175475	69501	2017	10680257	0.01269	0.758	0.30414	9	FE IVW	0.71	0.16191	1.35414	2.13406	1.17575	3.87342	2.13 [1.18:3.87]	positive	FE IVW / 0.71	0.112651	Brest cancer ER+	Suffer from 'nerves' (M/F) Neale Lab/2017 [ 325K]	Other	[ 325K]	TRUE	FALSE	FALSE	FALSE	FALSE	FALSE	FALSE	FALSE
ukb-b-3881	Fresh fruit intake	446462	Males and Females	1309: Output from GWAS pipeline using Phesant derived variables from UKBiobank	European	2018	Ben Elsworth	MRC-IEU	ieu-a-1126	228951	122977	2017	10680257	0.0127003	-0.439	0.170164	53	RE IVW	0.79	-0.772777	-0.105733	0.644516	0.461729	0.899665	0.64 [0.46:0.9]	negative	RE IVW / 0.79	0.112651	Brest cancer overall	Fresh fruit intake (M/F) MRC-IEU/2018 [ 446K]	Other	[ 446K]	FALSE	FALSE	FALSE	FALSE	FALSE	FALSE	FALSE	FALSE
ubm-a-510	IDP dMRI TBSS ICVF Posterior corona radiata R	7532	Males		European	2018	Elliott LT		ieu-a-1126	228951	122977	2017	10680257	0.0127405	0.072	0.0290344	3	FE IVW	1	0.0154156	0.129231	1.075	1.01553	1.13795	1.08 [1.02:1.14]	positive	FE IVW / 1	0.112852	Brest cancer overall	IDP dMRI TBSS ICVF Posterior corona radiata R (M/F) Elliott LT/2018 [ 7K]	Other	[ 7K]	TRUE	FALSE	FALSE	FALSE	FALSE	FALSE	FALSE	FALSE
ukb-d-M13_POLYARTHROPATHIES	#Polyarthropathies	361194	Males and Females		European	2018	Neale lab		ieu-a-1127	175475	69501	2017	10680257	0.0127618	-4.294	1.72442	3	FE IVW	1	-7.67428	-0.914545	0.0136446	0.000464623	0.400699	0.01 [0:0.4]	negative	FE IVW / 1	0.112885	Brest cancer ER+	#Polyarthropathies (M/F) Neale lab/2018 [ 361K]	Other	[ 361K]	FALSE	FALSE	FALSE	FALSE	FALSE	FALSE	FALSE	FALSE
ukb-d-OTHER_ILD_CVD_COMORB	Other ILD-related CVD-co-morbidities	361194	Males and Females		European	2018	Neale lab		ieu-a-1128	127442	21468	2017	10680257	0.0128619	-4.877	1.28954	6	Simple mean	0.73	-7.40467	-2.34969	0.00761849	0.000608407	0.095399	0.01 [0:0.1]	negative	Simple mean / 0.73	0.113431	Brest cancer ER-	Other ILD-related CVD-co-morbidities (M/F) Neale lab/2018 [ 361K]	Other	[ 361K]	FALSE	FALSE	FALSE	FALSE	FALSE	FALSE	FALSE	FALSE
ukb-a-11	Morning/evening person (chronotype)	301143	Males and Females		European	2017	Neale	Neale Lab	ieu-a-1126	228951	122977	2017	10680257	0.0128907	0.179	0.0719918	65	Penalised median	0.79	0.0379235	0.320132	1.19605	1.03865	1.37731	1.2 [1.04:1.38]	positive	Penalised median / 0.79	0.113431	Brest cancer overall	Morning/evening person (chronotype) (M/F) Neale Lab/2017 [ 301K]	Sleep	[ 301K]	TRUE	TRUE	TRUE	TRUE	TRUE	TRUE	TRUE	TRUE
ubm-a-800	IDP dMRI ProbtrackX ICVF fma	7532	Males		European	2018	Elliott LT		ieu-a-1127	175475	69501	2017	10680257	0.0128936	0.072	0.029085	5	FE IVW	1	0.015319	0.129332	1.07501	1.01544	1.13807	1.08 [1.02:1.14]	positive	FE IVW / 1	0.113431	Brest cancer ER+	IDP dMRI ProbtrackX ICVF fma (M/F) Elliott LT/2018 [ 7K]	Other	[ 7K]	FALSE	FALSE	FALSE	FALSE	FALSE	FALSE	FALSE	FALSE
prot-a-1526	Interleukin-36 alpha	3301	Males and Females		European	2018	Sun BB		ieu-a-1127	175475	69501	2017	10680257	0.0129029	-0.047	0.0188926	3	FE IVW	1	-0.0840046	-0.00994575	0.954111	0.919427	0.990104	0.95 [0.92:0.99]	negative	FE IVW / 1	0.113431	Brest cancer ER+	Interleukin-36 alpha (M/F) Sun BB/2018 [ 3K]	Proteins	[ 3K]	TRUE	TRUE	FALSE	FALSE	FALSE	FALSE	FALSE	FALSE
met-c-931	Phospholipids in small VLDL	21551	Males and Females	S.VLDL.PL; SD value comes from the original untransformed distribution of the ERF cohort	European	2016	Kettunen		ieu-a-1127	175475	69501	2017	10680257	0.012912	-0.11	0.0377334	13	Weighted mode	0.75	-0.184026	-0.036111	0.895773	0.831914	0.964533	0.9 [0.83:0.96]	negative	Weighted mode / 0.75	0.113431	Brest cancer ER+	Phospholipids in small VLDL (M/F) Kettunen/2016 [ 21K]	Other	[ 21K]	FALSE	FALSE	FALSE	FALSE	FALSE	FALSE	FALSE	FALSE
ebi-a-GCST005058	HDL cholesterol	9796			European	2017	Prins BP		ieu-a-1128	127442	21468	2017	10680257	0.0130802	0.064	0.0255976	4	FE IVW	1	0.0133512	0.113694	1.06558	1.01344	1.12041	1.07 [1.01:1.12]	positive	FE IVW / 1	0.114751	Brest cancer ER-	HDL cholesterol (M/F) Prins BP/2017 [ 9K]	Other	[ 9K]	TRUE	FALSE	FALSE	FALSE	FALSE	FALSE	FALSE	FALSE
ukb-a-522	Diagnoses - main ICD10: D25 Leiomyoma of uterus	337199	Males and Females		European	2017	Neale	Neale Lab	ieu-a-1126	228951	122977	2017	10680257	0.0133177	-0.67	0.270857	3	FE IVW	1	-1.2013	-0.139535	0.511496	0.300804	0.869763	0.51 [0.3:0.87]	negative	FE IVW / 1	0.116675	Brest cancer overall	Diagnosis D25 Leiomyoma of uterus (M/F) Neale Lab/2017 [ 337K]	Other	[ 337K]	FALSE	FALSE	FALSE	FALSE	FALSE	FALSE	FALSE	FALSE
met-c-927	Total cholesterol in small VLDL	21557	Males and Females	S.VLDL.C. SD value comes from the original untransformed distribution of the ERF cohort	European	2016	Kettunen		ieu-a-1126	228951	122977	2017	10680257	0.0133434	-0.073	0.0295921	14	Weighted median	0.83	-0.131225	-0.0152242	0.929392	0.87702	0.984891	0.93 [0.88:0.98]	negative	Weighted median / 0.83	0.116741	Brest cancer overall	Total cholesterol in small VLDL (M/F) Kettunen/2016 [ 21K]	Lipids	[ 21K]	TRUE	TRUE	TRUE	TRUE	TRUE	TRUE	TRUE	TRUE
ukb-b-964	Diagnoses - main ICD10: I48 Atrial fibrillation and flutter	463010	Males and Females	41202#I48: Output from GWAS pipeline using Phesant derived variables from UKBiobank	European	2018	Ben Elsworth	MRC-IEU	ieu-a-1126	228951	122977	2017	10680257	0.0133713	-0.83	0.221666	6	Simple mean	0.78	-1.26446	-0.395532	0.436051	0.282391	0.673322	0.44 [0.28:0.67]	negative	Simple mean / 0.78	0.116825	Brest cancer overall	Diagnosis I48 Atrial fibrillation and flutter (M/F) MRC-IEU/2018 [ 463K]	Other	[ 463K]	FALSE	FALSE	FALSE	FALSE	FALSE	FALSE	FALSE	FALSE
ieu-a-107	Weight	73137	Females		European	2013	Randall JC		ieu-a-1127	175475	69501	2017	10680257	0.0134696	-0.443	0.128039	7	Simple mode	0.8	-0.693955	-0.192041	0.642109	0.499596	0.825273	0.64 [0.5:0.83]	negative	Simple mode / 0.8	0.117525	Brest cancer ER+	Weight (F) Randall JC/2013 [ 73K]	Antrophometric	[ 73K]	TRUE	TRUE	TRUE	TRUE	TRUE	TRUE	TRUE	FALSE
ebi-a-GCST006061	Atrial fibrillation	537409			European	2018	Roselli C		ieu-a-1126	228951	122977	2017	10680257	0.013519	0.057	0.0227261	80	Simple mean	0.72	0.012874	0.10196	1.0591	1.01296	1.10734	1.06 [1.01:1.11]	positive	Simple mean / 0.72	0.117796	Brest cancer overall	Atrial fibrillation (M/F) Roselli C/2018 [ 537K]	Other	[ 537K]	FALSE	FALSE	FALSE	FALSE	FALSE	FALSE	FALSE	FALSE
ukb-a-316	Had menopause	152035	Males and Females		European	2017	Neale	Neale Lab	ieu-a-1128	127442	21468	2017	10680257	0.0136752	-2.066	0.59919	7	Simple mean	0.76	-3.2401	-0.89128	0.12673	0.0391598	0.41013	0.13 [0.04:0.41]	negative	Simple mean / 0.76	0.118994	Brest cancer ER-	Had menopause (M/F) Neale Lab/2017 [ 152K]	Reproductive	[ 152K]	TRUE	TRUE	TRUE	TRUE	TRUE	FALSE	FALSE	FALSE
ubm-a-415	IDP dMRI TBSS L2 Posterior corona radiata L	7532	Males		European	2018	Elliott LT		ieu-a-1126	228951	122977	2017	10680257	0.0137283	-0.077	0.0312374	3	FE IVW	1	-0.138204	-0.0157529	0.92591	0.870921	0.984371	0.93 [0.87:0.98]	negative	FE IVW / 1	0.119295	Brest cancer overall	IDP dMRI TBSS L2 Posterior corona radiata L (M/F) Elliott LT/2018 [ 7K]	Other	[ 7K]	TRUE	FALSE	FALSE	FALSE	FALSE	FALSE	FALSE	FALSE
ukb-b-7436	Diagnoses - secondary ICD10: I25.1 Atherosclerotic heart disease	463010	Males and Females	41204#I251: Output from GWAS pipeline using Phesant derived variables from UKBiobank	European	2018	Ben Elsworth	MRC-IEU	ieu-a-1127	175475	69501	2017	10680257	0.0138461	0.819	0.332841	3	FE IVW	1	0.16683	1.47157	2.26868	1.18155	4.35606	2.27 [1.18:4.36]	positive	FE IVW / 1	0.120156	Brest cancer ER+	Diagnoses - secondary ICD10: I25.1 Atherosclerotic heart disease (M/F) MRC-IEU/2018 [ 463K]	Other	[ 463K]	FALSE	FALSE	FALSE	FALSE	FALSE	FALSE	FALSE	FALSE
prot-a-2729	Sialic acid-binding Ig-like lectin 7	3301	Males and Females		European	2018	Sun BB		ieu-a-1127	175475	69501	2017	10680257	0.013948	0.009	0.00353507	3	FE IVW	1	0.00176259	0.0156201	1.00873	1.00176	1.01574	1.01 [1:1.02]	positive	FE IVW / 1	0.120876	Brest cancer ER+	Sialic acid-binding Ig-like lectin 7 (M/F) Sun BB/2018 [ 3K]	Other	[ 3K]	FALSE	FALSE	FALSE	FALSE	FALSE	FALSE	FALSE	FALSE
ukb-a-320	Age at last live birth	123676	Males and Females		European	2017	Neale	Neale Lab	ieu-a-1127	175475	69501	2017	10680257	0.0140109	-0.391	0.158944	4	FE IVW	1	-0.702054	-0.0789927	0.676703	0.495566	0.924047	0.68 [0.5:0.92]	negative	FE IVW / 1	0.121258	Brest cancer ER+	Age at last live birth (M/F) Neale Lab/2017 [ 123K]	Other	[ 123K]	FALSE	FALSE	FALSE	FALSE	FALSE	FALSE	FALSE	FALSE
prot-a-2071	Epididymal secretory protein E1	3301	Males and Females		European	2018	Sun BB		ieu-a-1128	127442	21468	2017	10680257	0.014165	-0.034	0.013748	3	FE IVW	1	-0.0606706	-0.00677848	0.966838	0.941133	0.993244	0.97 [0.94:0.99]	negative	FE IVW / 1	0.122426	Brest cancer ER-	Epididymal secretory protein E1 (M/F) Sun BB/2018 [ 3K]	Other	[ 3K]	FALSE	FALSE	FALSE	FALSE	FALSE	FALSE	FALSE	FALSE
prot-a-1655	Kelch-like protein 13	3301	Males and Females		European	2018	Sun BB		ieu-a-1127	175475	69501	2017	10680257	0.0141974	-0.044	0.0177562	3	FE IVW	1	-0.0783443	-0.0087401	0.957392	0.924646	0.991298	0.96 [0.92:0.99]	negative	FE IVW / 1	0.122541	Brest cancer ER+	Kelch-like protein 13 (M/F) Sun BB/2018 [ 3K]	Other	[ 3K]	FALSE	FALSE	FALSE	FALSE	FALSE	FALSE	FALSE	FALSE
ukb-d-30270_irnt	Mean sphered cell volume	344729	Males and Females		European	2018	Neale lab		ieu-a-1126	228951	122977	2017	10680257	0.014257	0.128	0.0519624	242	Simple mode	0.82	0.026431	0.230123	1.13687	1.02678	1.25876	1.14 [1.03:1.26]	positive	Simple mode / 0.82	0.12289	Brest cancer overall	Mean sphered cell volume (M/F) Neale lab/2018 [ 344K]	Other	[ 344K]	FALSE	FALSE	FALSE	FALSE	FALSE	FALSE	FALSE	FALSE
ukb-b-4717	Corneal resistance factor (left)	97465	Males and Females	5265: Output from GWAS pipeline using Phesant derived variables from UKBiobank	European	2018	Ben Elsworth	MRC-IEU	ieu-a-1128	127442	21468	2017	10680257	0.0143357	-0.065	0.0262336	123	Simple mean	0.77	-0.116591	-0.013755	0.936906	0.889949	0.986339	0.94 [0.89:0.99]	negative	Simple mean / 0.77	0.123402	Brest cancer ER-	Corneal resistance factor (left) (M/F) MRC-IEU/2018 [ 97K]	Other	[ 97K]	FALSE	FALSE	FALSE	FALSE	FALSE	FALSE	FALSE	FALSE
prot-a-1097	Fibroblast growth factor 7	3301	Males and Females		European	2018	Sun BB		ieu-a-1126	228951	122977	2017	10680257	0.0143613	0.026	0.0107913	3	FE IVW	1	0.00526721	0.0475692	1.02677	1.00528	1.04872	1.03 [1.01:1.05]	positive	FE IVW / 1	0.123457	Brest cancer overall	Fibroblast growth factor 7 (M/F) Sun BB/2018 [ 3K]	Proteins	[ 3K]	TRUE	TRUE	FALSE	FALSE	FALSE	FALSE	FALSE	FALSE
ukb-d-20499	Ever sought or received professional help for mental distress	117677	Males and Females		European	2018	Neale lab		ieu-a-1127	175475	69501	2017	10680257	0.0144612	0.975	0.398523	3	FE IVW	1	0.193522	1.75573	2.65018	1.21352	5.78769	2.65 [1.21:5.79]	positive	FE IVW / 1	0.12415	Brest cancer ER+	Ever sought or received professional help for mental distress (M/F) Neale lab/2018 [ 117K]	Other	[ 117K]	FALSE	FALSE	FALSE	FALSE	FALSE	FALSE	FALSE	FALSE
prot-a-2573	E3 ubiquitin-protein ligase RNF8	3301	Males and Females		European	2018	Sun BB		ieu-a-1127	175475	69501	2017	10680257	0.0144947	-0.048	0.0194436	3	FE IVW	1	-0.0856447	-0.00942559	0.953577	0.91792	0.990619	0.95 [0.92:0.99]	negative	FE IVW / 1	0.124182	Brest cancer ER+	E3 ubiquitin-protein ligase RNF8 (M/F) Sun BB/2018 [ 3K]	Other	[ 3K]	FALSE	FALSE	FALSE	FALSE	FALSE	FALSE	FALSE	FALSE
ukb-b-8631	Non-cancer illness code, self-reported: malabsorption/coeliac disease	462933	Males and Females	20002#1456: Output from GWAS pipeline using Phesant derived variables from UKBiobank	European	2018	Ben Elsworth	MRC-IEU	ieu-a-1128	127442	21468	2017	10680257	0.0145044	-2.461	0.596083	5	RE IVW	0.75	-3.62962	-1.29297	0.0853243	0.0265263	0.274454	0.09 [0.03:0.27]	negative	RE IVW / 0.75	0.124182	Brest cancer ER-	Non-cancer illness code, self-reported: malabsorption/coeliac disease (M/F) MRC-IEU/2018 [ 462K]	Other	[ 462K]	FALSE	FALSE	FALSE	FALSE	FALSE	FALSE	FALSE	FALSE
ieu-a-105	Waist circumference	73137	Females	Adjusted for BMI	European	2013	Randall JC		ieu-a-1127	175475	69501	2017	10680257	0.014523	-0.289	0.118412	5	FE IVW	1	-0.521492	-0.0573183	0.748709	0.593634	0.944293	0.75 [0.59:0.94]	negative	FE IVW / 1	0.124182	Brest cancer ER+	Waist circumference (F) Randall JC/2013 [ 73K] AdjBMI	Other	[ 73K]	FALSE	FALSE	FALSE	FALSE	FALSE	FALSE	FALSE	FALSE
met-a-444	X-10510	7792	Males and Females		European	2014	Shin		ieu-a-1126	228951	122977	2017	10680257	0.0146974	0.336	0.137812	3	FE IVW	1	0.0661156	0.606339	1.39966	1.06835	1.83371	1.4 [1.07:1.83]	positive	FE IVW / 1	0.125505	Brest cancer overall	X-10510 (M/F) Shin/2014 [ 7K]	Metabolites	[ 7K]	TRUE	TRUE	TRUE	TRUE	TRUE	FALSE	FALSE	FALSE
met-a-467	Hexanoylcarnitine	7786	Males and Females		European	2014	Shin		ieu-a-1128	127442	21468	2017	10680257	0.0147344	0.327	0.134095	4	FE IVW	1	0.0642106	0.589865	1.38685	1.06632	1.80374	1.39 [1.07:1.8]	positive	FE IVW / 1	0.125654	Brest cancer ER-	Hexanoylcarnitine (M/F) Shin/2014 [ 7K]	Other	[ 7K]	FALSE	FALSE	FALSE	FALSE	FALSE	FALSE	FALSE	FALSE
ukb-d-30690_irnt	Cholesterol		Males and Females		European	2018	Neale lab		ieu-a-1127	175475	69501	2017	10680257	0.0148177	0.204	0.0827645	160	Simple mode	0.83	0.0416856	0.366123	1.22618	1.04257	1.44213	1.23 [1.04:1.44]	positive	Simple mode / 0.83	0.126081	Brest cancer ER+	Cholesterol (M/F) Neale lab/2018NA	Other		FALSE	FALSE	FALSE	FALSE	FALSE	FALSE	FALSE	FALSE
ebi-a-GCST002318	Rheumatoid arthritis	58284		beta+se converted from OR+CI;	European	2013	Okada Y		ieu-a-1126	228951	122977	2017	10680257	0.0148238	0.024	0.00937337	49	Simple mean	0.84	0.00532218	0.0420658	1.02398	1.00534	1.04296	1.02 [1.01:1.04]	positive	Simple mean / 0.84	0.126081	Brest cancer overall	Rheumatoid arthritis (M/F) Okada Y/2013 [ 58K]	Other	[ 58K]	FALSE	FALSE	FALSE	FALSE	FALSE	FALSE	FALSE	FALSE
met-c-932	Triglycerides in small VLDL	21558	Males and Females	S.VLDL.TG; SD value comes from the original untransformed distribution of the ERF cohort	European	2016	Kettunen		ieu-a-1127	175475	69501	2017	10680257	0.01496	-0.109	0.0389127	14	Weighted mode	0.77	-0.185319	-0.0327812	0.896685	0.830839	0.96775	0.9 [0.83:0.97]	negative	Weighted mode / 0.77	0.126908	Brest cancer ER+	Triglycerides in small VLDL (M/F) Kettunen/2016 [ 21K]	Other	[ 21K]	FALSE	FALSE	FALSE	FALSE	FALSE	FALSE	FALSE	FALSE
ukb-b-9487	Age started hormone-replacement therapy (HRT)	87834	Males and Females	3536: Output from GWAS pipeline using Phesant derived variables from UKBiobank	European	2018	Ben Elsworth	MRC-IEU	ieu-a-1127	175475	69501	2017	10680257	0.0149607	0.275	0.103758	22	Simple mean	0.7	0.0716446	0.478376	1.31654	1.07427	1.61345	1.32 [1.07:1.61]	positive	Simple mean / 0.7	0.126908	Brest cancer ER+	Age started HRT (M/F) MRC-IEU/2018 [ 87K]	Other	[ 87K]	FALSE	FALSE	FALSE	FALSE	FALSE	FALSE	FALSE	FALSE
ukb-a-426	Eye problems/disorders: Cataract	108817	Males and Females		European	2017	Neale	Neale Lab	ieu-a-1126	228951	122977	2017	10680257	0.0151338	-0.379	0.1561	3	FE IVW	1	-0.685149	-0.0732363	0.684414	0.504015	0.929381	0.68 [0.5:0.93]	negative	FE IVW / 1	0.128119	Brest cancer overall	Eye problems/disorders: Cataract (M/F) Neale Lab/2017 [ 108K]	Other	[ 108K]	FALSE	FALSE	FALSE	FALSE	FALSE	FALSE	FALSE	FALSE
ukb-a-30	Average weekly fortified wine intake	241381	Males and Females		European	2017	Neale	Neale Lab	ieu-a-1128	127442	21468	2017	10680257	0.0151433	0.632	0.260258	2	FE IVW	1	0.122044	1.14225	1.88165	1.1298	3.13382	1.88 [1.13:3.13]	positive	FE IVW / 1	0.128119	Brest cancer ER-	Average weekly fortified wine intake (M/F) Neale Lab/2017 [ 241K]	Alcohol	[ 241K]	TRUE	TRUE	FALSE	FALSE	FALSE	FALSE	FALSE	FALSE
prot-a-439	Myeloid cell surface antigen CD33	3301	Males and Females		European	2018	Sun BB		ieu-a-1127	175475	69501	2017	10680257	0.0151953	-0.007	0.00284457	3	FE IVW	1	-0.0124811	-0.00133038	0.993118	0.987596	0.998671	0.99 [0.99:1]	negative	FE IVW / 1	0.12839	Brest cancer ER+	Myeloid cell surface antigen CD33 (M/F) Sun BB/2018 [ 3K]	Other	[ 3K]	FALSE	FALSE	FALSE	FALSE	FALSE	FALSE	FALSE	FALSE
ukb-b-3278	Length of menstrual cycle	43125	Males and Females	3710: Output from GWAS pipeline using Phesant derived variables from UKBiobank	European	2018	Ben Elsworth	MRC-IEU	ieu-a-1127	175475	69501	2017	10680257	0.0152305	0.168	0.0691327	6	Penalised median	0.73	0.0322747	0.303275	1.18267	1.0328	1.35429	1.18 [1.03:1.35]	positive	Penalised median / 0.73	0.128518	Brest cancer ER+	Length of menstrual cycle (M/F) MRC-IEU/2018 [ 43K]	Other	[ 43K]	FALSE	FALSE	FALSE	FALSE	FALSE	FALSE	FALSE	FALSE
ukb-b-5239	Average weekly red wine intake	327026	Males and Females	1568: Output from GWAS pipeline using Phesant derived variables from UKBiobank	European	2018	Ben Elsworth	MRC-IEU	ieu-a-1128	127442	21468	2017	10680257	0.0152853	-0.679	0.279883	17	Penalised median	0.77	-1.22744	-0.130299	0.507191	0.293042	0.877833	0.51 [0.29:0.88]	negative	Penalised median / 0.77	0.128711	Brest cancer ER-	Average weekly red wine intake (M/F) MRC-IEU/2018 [ 327K]	Other	[ 327K]	FALSE	FALSE	FALSE	FALSE	FALSE	FALSE	FALSE	FALSE
ukb-b-14177	Vascular/heart problems diagnosed by doctor: High blood pressure	461880	Males and Females	6150#4: Output from GWAS pipeline using Phesant derived variables from UKBiobank	European	2018	Ben Elsworth	MRC-IEU	ieu-a-1126	228951	122977	2017	10680257	0.0153169	-0.301	0.123265	212	RE IVW	0.79	-0.542947	-0.0597485	0.73982	0.581033	0.942001	0.74 [0.58:0.94]	negative	RE IVW / 0.79	0.128711	Brest cancer overall	Vascular/heart problems diagnosed by doctor: High blood pressure (M/F) MRC-IEU/2018 [ 461K]	Other	[ 461K]	FALSE	FALSE	FALSE	FALSE	FALSE	FALSE	FALSE	FALSE
prot-a-3214	Vitronectin	3301	Males and Females		European	2018	Sun BB		ieu-a-1127	175475	69501	2017	10680257	0.0153221	-0.015	0.00611485	3	FE IVW	1	-0.0268116	-0.00284141	0.985283	0.973545	0.997163	0.99 [0.97:1]	negative	FE IVW / 1	0.128711	Brest cancer ER+	Vitronectin (M/F) Sun BB/2018 [ 3K]	Proteins	[ 3K]	TRUE	TRUE	TRUE	TRUE	TRUE	FALSE	FALSE	FALSE
prot-a-2904	Histone-lysine N-methyltransferase SUV420H2	3301	Males and Females		European	2018	Sun BB		ieu-a-1128	127442	21468	2017	10680257	0.0153699	0.036	0.0150323	3	FE IVW	1	0.00696813	0.0658949	1.0371	1.00699	1.06811	1.04 [1.01:1.07]	positive	FE IVW / 1	0.128711	Brest cancer ER-	Histone-lysine N-methyltransferase SUV420H2 (M/F) Sun BB/2018 [ 3K]	Proteins	[ 3K]	TRUE	TRUE	TRUE	TRUE	TRUE	TRUE	TRUE	FALSE
ukb-d-30670_raw	Urea		Males and Females		European	2018	Neale lab		ieu-a-1127	175475	69501	2017	10680257	0.015395	-0.098	0.0401312	137	RE IVW	0.9	-0.177136	-0.0198218	0.906215	0.837666	0.980373	0.91 [0.84:0.98]	negative	RE IVW / 0.9	0.128711	Brest cancer ER+	Urea (M/F) Neale lab/2018NA	Other		FALSE	FALSE	FALSE	FALSE	FALSE	FALSE	FALSE	FALSE
ukb-d-4957	FI3 : word interpolation	116815	Males and Females		European	2018	Neale lab		ieu-a-1127	175475	69501	2017	10680257	0.0154037	0.48	0.198269	3	FE IVW	1	0.0917481	0.868962	1.61665	1.09609	2.38443	1.62 [1.1:2.38]	positive	FE IVW / 1	0.128711	Brest cancer ER+	FI3 : word interpolation (M/F) Neale lab/2018 [ 116K]	Other	[ 116K]	FALSE	FALSE	FALSE	FALSE	FALSE	FALSE	FALSE	FALSE
met-c-875	Cholesterol esters in large HDL	19273	Males and Females	L.HDL.CE	European	2016	Kettunen		ieu-a-1126	228951	122977	2017	10680257	0.0154039	0.061	0.0251262	13	Simple median	0.78	0.0116269	0.110121	1.06277	1.01169	1.11641	1.06 [1.01:1.12]	positive	Simple median / 0.78	0.128711	Brest cancer overall	Cholesterol esters in large HDL (M/F) Kettunen/2016 [ 19K]	Other	[ 19K]	FALSE	FALSE	FALSE	FALSE	FALSE	FALSE	FALSE	FALSE
ukb-a-105	Non-cancer illness code self-reported: rheumatoid arthritis	337159	Males and Females		European	2017	Neale	Neale Lab	ieu-a-1128	127442	21468	2017	10680257	0.0154214	4.123	1.70197	8	FE IVW	0.61	0.78687	7.4586	61.7277	2.19651	1734.71	61.73 [2.2:1734.71]	positive	FE IVW / 0.61	0.128711	Brest cancer ER-	Illness: rheumatoid arthritis (M/F) Neale Lab/2017 [ 337K]	Other	[ 337K]	FALSE	FALSE	FALSE	FALSE	FALSE	FALSE	FALSE	FALSE
met-c-942	Total cholesterol in very large HDL	21540	Males and Females	XL.HDL.C; SD value comes from the original untransformed distribution of the ERF cohort	European	2016	Kettunen		ieu-a-1126	228951	122977	2017	10680257	0.015434	0.065	0.0270328	12	Penalised median	0.81	0.01249	0.118459	1.06767	1.01257	1.12576	1.07 [1.01:1.13]	positive	Penalised median / 0.81	0.128711	Brest cancer overall	Total cholesterol in very large HDL (M/F) Kettunen/2016 [ 21K]	Other	[ 21K]	FALSE	FALSE	FALSE	FALSE	FALSE	FALSE	FALSE	FALSE
prot-a-347	Calcium/calmodulin-dependent protein kinase type 1D	3301	Males and Females		European	2018	Sun BB		ieu-a-1127	175475	69501	2017	10680257	0.0155078	-0.048	0.0199007	3	FE IVW	1	-0.0871711	-0.00916025	0.952976	0.91652	0.990882	0.95 [0.92:0.99]	negative	FE IVW / 1	0.129045	Brest cancer ER+	Calcium/calmodulin-dependent protein kinase type 1D (M/F) Sun BB/2018 [ 3K]	Proteins	[ 3K]	TRUE	TRUE	FALSE	FALSE	FALSE	FALSE	FALSE	FALSE
met-c-851	Average number of double bonds in a fatty acid chain	15728	Males and Females		European	2016	Kettunen		ieu-a-1128	127442	21468	2017	10680257	0.0155144	0.09	0.0372388	5	FE IVW	1	0.0171352	0.163111	1.09431	1.01728	1.17717	1.09 [1.02:1.18]	positive	FE IVW / 1	0.129045	Brest cancer ER-	Average number of double bonds in a fatty acid chain (M/F) Kettunen/2016 [ 15K]	Other	[ 15K]	FALSE	FALSE	FALSE	FALSE	FALSE	FALSE	FALSE	FALSE
ukb-a-107	Non-cancer illness code self-reported: gout	337159	Males and Females		European	2017	Neale	Neale Lab	ieu-a-1127	175475	69501	2017	10680257	0.0155726	1.366	0.337908	5	RE IVW	0.7	0.703671	2.02827	3.91952	2.02116	7.60092	3.92 [2.02:7.6]	positive	RE IVW / 0.7	0.129326	Brest cancer ER+	Illness: gout (M/F) Neale Lab/2017 [ 337K]	Other	[ 337K]	FALSE	FALSE	FALSE	FALSE	FALSE	FALSE	FALSE	FALSE
ukb-b-7435	Age diabetes diagnosed	20911	Males and Females	2976: Output from GWAS pipeline using Phesant derived variables from UKBiobank	European	2018	Ben Elsworth	MRC-IEU	ieu-a-1127	175475	69501	2017	10680257	0.0155885	0.104	0.0431541	5	Simple median	0.77	0.0197823	0.188946	1.11	1.01998	1.20798	1.11 [1.02:1.21]	positive	Simple median / 0.77	0.129326	Brest cancer ER+	Age diabetes diagnosed (M/F) MRC-IEU/2018 [ 20K]	Other	[ 20K]	FALSE	FALSE	FALSE	FALSE	FALSE	FALSE	FALSE	FALSE
ubm-a-285	IDP dMRI TBSS MD Superior longitudinal fasciculus L	7532	Males		European	2018	Elliott LT		ieu-a-1126	228951	122977	2017	10680257	0.0156731	-0.087	0.0360535	2	FE IVW	1	-0.157786	-0.0164563	0.916566	0.854033	0.983678	0.92 [0.85:0.98]	negative	FE IVW / 1	0.12986	Brest cancer overall	IDP dMRI TBSS MD Superior longitudinal fasciculus L (M/F) Elliott LT/2018 [ 7K]	Other	[ 7K]	TRUE	FALSE	FALSE	FALSE	FALSE	FALSE	FALSE	FALSE
prot-a-19	Lysosomal acid phosphatase	3301	Males and Females		European	2018	Sun BB		ieu-a-1127	175475	69501	2017	10680257	0.0157631	-0.044	0.0181074	3	FE IVW	1	-0.0792084	-0.0082272	0.957224	0.923847	0.991807	0.96 [0.92:0.99]	negative	FE IVW / 1	0.130343	Brest cancer ER+	Lysosomal acid phosphatase (M/F) Sun BB/2018 [ 3K]	Other	[ 3K]	FALSE	FALSE	FALSE	FALSE	FALSE	FALSE	FALSE	FALSE
ubm-a-660	IDP dMRI ProbtrackX MD cgc r	7532	Males		European	2018	Elliott LT		ieu-a-1126	228951	122977	2017	10680257	0.0157721	-0.076	0.0315722	3	FE IVW	1	-0.138102	-0.0143384	0.926612	0.87101	0.985764	0.93 [0.87:0.99]	negative	FE IVW / 1	0.130343	Brest cancer overall	IDP dMRI ProbtrackX MD cgc r (M/F) Elliott LT/2018 [ 7K]	Other	[ 7K]	TRUE	FALSE	FALSE	FALSE	FALSE	FALSE	FALSE	FALSE
ukb-b-18700	Non-cancer illness code, self-reported: cholelithiasis/gall stones	462933	Males and Females	20002#1162: Output from GWAS pipeline using Phesant derived variables from UKBiobank	European	2018	Ben Elsworth	MRC-IEU	ieu-a-1128	127442	21468	2017	10680257	0.0158625	1.193	0.333043	6	RE IVW	0.77	0.539775	1.84531	3.29544	1.71562	6.33003	3.3 [1.72:6.33]	positive	RE IVW / 0.77	0.130826	Brest cancer ER-	Non-cancer illness code, self-reported: cholelithiasis/gall stones (M/F) MRC-IEU/2018 [ 462K]	Other	[ 462K]	FALSE	FALSE	FALSE	FALSE	FALSE	FALSE	FALSE	FALSE
ebi-a-GCST004575	Acute insulin response	2087			European	2017	Wood AR		ieu-a-1126	228951	122977	2017	10680257	0.0158713	-0.056	0.0232868	2	FE IVW	1	-0.101806	-0.0105224	0.945384	0.903204	0.989533	0.95 [0.9:0.99]	negative	FE IVW / 1	0.130826	Brest cancer overall	Acute insulin response (M/F) Wood AR/2017 [ 2K]	Other	[ 2K]	FALSE	FALSE	FALSE	FALSE	FALSE	FALSE	FALSE	FALSE
prot-a-99	Angiopoietin-related protein 4	3301	Males and Females		European	2018	Sun BB		ieu-a-1126	228951	122977	2017	10680257	0.0159092	0.046	0.0192267	3	FE IVW	1	0.0086711	0.0840399	1.04745	1.00871	1.08767	1.05 [1.01:1.09]	positive	FE IVW / 1	0.13097	Brest cancer overall	Angiopoietin-related protein 4 (M/F) Sun BB/2018 [ 3K]	Other	[ 3K]	FALSE	FALSE	FALSE	FALSE	FALSE	FALSE	FALSE	FALSE
met-a-495	X-11315	7785	Males and Females		European	2014	Shin		ieu-a-1128	127442	21468	2017	10680257	0.0159455	-0.662	0.274728	3	FE IVW	1	-1.20061	-0.123672	0.515747	0.301012	0.88367	0.52 [0.3:0.88]	negative	FE IVW / 1	0.131101	Brest cancer ER-	X-11315 (M/F) Shin/2014 [ 7K]	Metabolites	[ 7K]	TRUE	TRUE	TRUE	TRUE	TRUE	FALSE	FALSE	FALSE
met-c-888	Free cholesterol in large VLDL	21238	Males and Females	L.VLDL.FC; SD value comes from the original untransformed distribution of the ERF cohort	European	2016	Kettunen		ieu-a-1127	175475	69501	2017	10680257	0.0159824	-0.122	0.042022	11	Weighted mode	0.74	-0.203997	-0.0392711	0.885472	0.815465	0.96149	0.89 [0.82:0.96]	negative	Weighted mode / 0.74	0.131236	Brest cancer ER+	Free cholesterol in large VLDL (M/F) Kettunen/2016 [ 21K]	Other	[ 21K]	FALSE	FALSE	FALSE	FALSE	FALSE	FALSE	FALSE	FALSE
ukb-a-225	Smoking status: Current	336024	Males and Females		European	2017	Neale	Neale Lab	ieu-a-1126	228951	122977	2017	10680257	0.0160554	0.738	0.306681	11	FE IVW	0.73	0.137287	1.33948	2.09255	1.14716	3.81705	2.09 [1.15:3.82]	positive	FE IVW / 0.73	0.131472	Brest cancer overall	Smoking status: Current (M/F) Neale Lab/2017 [ 336K]	Other	[ 336K]	FALSE	FALSE	FALSE	FALSE	FALSE	FALSE	FALSE	FALSE
prot-a-892	Endothelin-2	3301	Males and Females		European	2018	Sun BB		ieu-a-1126	228951	122977	2017	10680257	0.0160688	0.019	0.00775196	3	FE IVW	1	0.00346782	0.0338555	1.01884	1.00347	1.03444	1.02 [1:1.03]	positive	FE IVW / 1	0.131472	Brest cancer overall	Endothelin-2 (M/F) Sun BB/2018 [ 3K]	Other	[ 3K]	FALSE	FALSE	FALSE	FALSE	FALSE	FALSE	FALSE	FALSE
prot-a-995	Protein eva-1 homolog C	3301	Males and Females		European	2018	Sun BB		ieu-a-1126	228951	122977	2017	10680257	0.0160727	-0.017	0.00696492	3	FE IVW	1	-0.0304176	-0.00311513	0.983373	0.97004	0.99689	0.98 [0.97:1]	negative	FE IVW / 1	0.131472	Brest cancer overall	Protein eva-1 homolog C (M/F) Sun BB/2018 [ 3K]	Proteins	[ 3K]	TRUE	TRUE	FALSE	FALSE	FALSE	FALSE	FALSE	FALSE
met-a-682	1-arachidonoylglycerophosphoethanolamine*	7798	Males and Females		European	2014	Shin		ieu-a-1128	127442	21468	2017	10680257	0.0160972	0.755	0.313661	2	FE IVW	1	0.140114	1.36967	2.12738	1.1504	3.93404	2.13 [1.15:3.93]	positive	FE IVW / 1	0.131505	Brest cancer ER-	1-arachidonoylglycerophosphoethanolamine* (M/F) Shin/2014 [ 7K]	Other	[ 7K]	FALSE	FALSE	FALSE	FALSE	FALSE	FALSE	FALSE	FALSE
ukb-a-190	Treatment/medication code: levothyroxine sodium	337159	Males and Females		European	2017	Neale	Neale Lab	ieu-a-1127	175475	69501	2017	10680257	0.0161195	-0.409	0.159965	30	Simple mean	0.87	-0.722278	-0.0952158	0.664482	0.485645	0.909177	0.66 [0.49:0.91]	negative	Simple mean / 0.87	0.13152	Brest cancer ER+	Drug: levothyroxine sodium (M/F) Neale Lab/2017 [ 337K]	Other	[ 337K]	FALSE	FALSE	FALSE	FALSE	FALSE	FALSE	FALSE	FALSE
ukb-d-20117_2	Alcohol drinker status: Current	360726	Males and Females		European	2018	Neale lab		ieu-a-1128	127442	21468	2017	10680257	0.0161488	-3.118	1.29599	3	FE IVW	1	-5.65771	-0.577412	0.044265	0.0034905	0.561349	0.04 [0:0.56]	negative	FE IVW / 1	0.131591	Brest cancer ER-	Alcohol drinker status: Current (M/F) Neale lab/2018 [ 360K]	Other	[ 360K]	FALSE	FALSE	FALSE	FALSE	FALSE	FALSE	FALSE	FALSE
prot-a-314	Uncharacterized protein C3orf18	3301	Males and Females		European	2018	Sun BB		ieu-a-1127	175475	69501	2017	10680257	0.016193	-0.062	0.0255845	4	FE IVW	1	-0.111665	-0.0113732	0.940335	0.894344	0.988691	0.94 [0.89:0.99]	negative	FE IVW / 1	0.131614	Brest cancer ER+	Uncharacterized protein C3orf18 (M/F) Sun BB/2018 [ 3K]	Other	[ 3K]	FALSE	FALSE	FALSE	FALSE	FALSE	FALSE	FALSE	FALSE
ieu-a-801	Bipolar disorder	16731	Males and Females	Full	European	2011	Sklar P		ieu-a-1128	127442	21468	2017	10680257	0.0162131	-0.031	0.012692	3	FE IVW	1	-0.055389	-0.0056363	0.969948	0.946117	0.99438	0.97 [0.95:0.99]	negative	FE IVW / 1	0.131614	Brest cancer ER-	Bipolar disorder (M/F) Sklar P/2011 [ 16K]	Other	[ 16K]	FALSE	FALSE	FALSE	FALSE	FALSE	FALSE	FALSE	FALSE
ieu-a-800	Bipolar disorder	16731	Males and Females	Clump; effect allele frequencies are missing	European	2011	Sklar P		ieu-a-1128	127442	21468	2017	10680257	0.0162131	-0.031	0.012692	3	FE IVW	1	-0.055389	-0.0056363	0.969948	0.946117	0.99438	0.97 [0.95:0.99]	negative	FE IVW / 1	0.131614	Brest cancer ER-	Bipolar disorder (M/F) Sklar P/2011 [ 16K]	Other	[ 16K]	FALSE	FALSE	FALSE	FALSE	FALSE	FALSE	FALSE	FALSE
met-a-517	X-11445--5-alpha-pregnan-3beta,20alpha-disulfate	2570	Males and Females		European	2014	Shin		ieu-a-1126	228951	122977	2017	10680257	0.0162556	-0.2	0.0831682	2	FE IVW	1	-0.362874	-0.0368541	0.818842	0.695674	0.963817	0.82 [0.7:0.96]	negative	FE IVW / 1	0.131791	Brest cancer overall	X-11445--5-alpha-pregnan-3beta,20alpha-disulfate (M/F) Shin/2014 [ 2K]	Metabolites	[ 2K]	TRUE	TRUE	TRUE	TRUE	FALSE	FALSE	FALSE	FALSE
prot-a-2395	Myeloblastin	3301	Males and Females		European	2018	Sun BB		ieu-a-1126	228951	122977	2017	10680257	0.0164618	0.013	0.00521627	3	FE IVW	1	0.00228741	0.0227352	1.01259	1.00229	1.023	1.01 [1:1.02]	positive	FE IVW / 1	0.133294	Brest cancer overall	Myeloblastin (M/F) Sun BB/2018 [ 3K]	Other	[ 3K]	FALSE	FALSE	FALSE	FALSE	FALSE	FALSE	FALSE	FALSE
prot-a-1657	Kallikrein-12	3301	Males and Females		European	2018	Sun BB		ieu-a-1128	127442	21468	2017	10680257	0.0166267	0.052	0.0218391	3	FE IVW	1	0.00949696	0.0951062	1.05369	1.00954	1.09978	1.05 [1.01:1.1]	positive	FE IVW / 1	0.134332	Brest cancer ER-	Kallikrein-12 (M/F) Sun BB/2018 [ 3K]	Other	[ 3K]	FALSE	FALSE	FALSE	FALSE	FALSE	FALSE	FALSE	FALSE
prot-a-2205	Protocadherin beta-4	3301	Males and Females		European	2018	Sun BB		ieu-a-1127	175475	69501	2017	10680257	0.0166317	-0.045	0.0185841	3	FE IVW	1	-0.0809292	-0.00807944	0.956471	0.922259	0.991953	0.96 [0.92:0.99]	negative	FE IVW / 1	0.134332	Brest cancer ER+	Protocadherin beta-4 (M/F) Sun BB/2018 [ 3K]	Proteins	[ 3K]	TRUE	TRUE	FALSE	FALSE	FALSE	FALSE	FALSE	FALSE
prot-a-1115	Inactive peptidyl-prolyl cis-trans isomerase FKBP6	3301	Males and Females		European	2018	Sun BB		ieu-a-1128	127442	21468	2017	10680257	0.0166811	0.031	0.0130054	5	FE IVW	1	0.00563993	0.0566209	1.03162	1.00566	1.05825	1.03 [1.01:1.06]	positive	FE IVW / 1	0.134561	Brest cancer ER-	Inactive peptidyl-prolyl cis-trans isomerase FKBP6 (M/F) Sun BB/2018 [ 3K]	Other	[ 3K]	FALSE	FALSE	FALSE	FALSE	FALSE	FALSE	FALSE	FALSE
prot-a-387	Eotaxin	3301	Males and Females		European	2018	Sun BB		ieu-a-1127	175475	69501	2017	10680257	0.0168495	0.01	0.00415342	3	FE IVW	1	0.00178586	0.0180673	1.00998	1.00179	1.01823	1.01 [1:1.02]	positive	FE IVW / 1	0.135749	Brest cancer ER+	Eotaxin (M/F) Sun BB/2018 [ 3K]	Other	[ 3K]	FALSE	FALSE	FALSE	FALSE	FALSE	FALSE	FALSE	FALSE
ukb-b-4711	Usual walking pace	459915	Males and Females	924: Output from GWAS pipeline using Phesant derived variables from UKBiobank	European	2018	Ben Elsworth	MRC-IEU	ieu-a-1127	175475	69501	2017	10680257	0.0169086	-1.15	0.461227	41	Simple mode	0.81	-2.05381	-0.245799	0.316699	0.128246	0.782079	0.32 [0.13:0.78]	negative	Simple mode / 0.81	0.136025	Brest cancer ER+	Usual walking pace (M/F) MRC-IEU/2018 [ 459K]	Other	[ 459K]	FALSE	FALSE	FALSE	FALSE	FALSE	FALSE	FALSE	FALSE
ukb-a-142	Treatment/medication code: allopurinol	337159	Males and Females		European	2017	Neale	Neale Lab	ieu-a-1127	175475	69501	2017	10680257	0.0169262	-3.264	1.04732	8	Weighted mode	0.8	-5.31673	-1.21124	0.0382357	0.00490876	0.297829	0.04 [0:0.3]	negative	Weighted mode / 0.8	0.136025	Brest cancer ER+	Drug: allopurinol (M/F) Neale Lab/2017 [ 337K]	Other	[ 337K]	FALSE	FALSE	FALSE	FALSE	FALSE	FALSE	FALSE	FALSE
ukb-b-969	Time spend outdoors in summer	419314	Males and Females	1050: Output from GWAS pipeline using Phesant derived variables from UKBiobank	European	2018	Ben Elsworth	MRC-IEU	ieu-a-1128	127442	21468	2017	10680257	0.0170493	0.353	0.147766	44	FE IVW	0.7	0.0628956	0.642138	1.42264	1.06492	1.90054	1.42 [1.06:1.9]	positive	FE IVW / 0.7	0.136842	Brest cancer ER-	Time spend outdoors in summer (M/F) MRC-IEU/2018 [ 419K]	Other	[ 419K]	FALSE	FALSE	FALSE	FALSE	FALSE	FALSE	FALSE	FALSE
ubm-a-3143	netmat ICA 09Aug2017 003	7916	Males		European	2018	Elliott LT		ieu-a-1128	127442	21468	2017	10680257	0.0171027	-0.096	0.0400727	2	FE IVW	1	-0.174096	-0.0170106	0.90887	0.840217	0.983133	0.91 [0.84:0.98]	negative	FE IVW / 1	0.136967	Brest cancer ER-	netmat ICA 09Aug2017 003 (M/F) Elliott LT/2018 [ 7K]	Other	[ 7K]	TRUE	FALSE	FALSE	FALSE	FALSE	FALSE	FALSE	FALSE
ukb-a-45	Mood swings	329428	Males and Females		European	2017	Neale	Neale Lab	ieu-a-1128	127442	21468	2017	10680257	0.0171075	0.602	0.252535	38	FE IVW	0.79	0.107173	1.09711	1.82603	1.11313	2.9955	1.83 [1.11:3]	positive	FE IVW / 0.79	0.136967	Brest cancer ER-	Mood swings (M/F) Neale Lab/2017 [ 329K]	Other	[ 329K]	FALSE	FALSE	FALSE	FALSE	FALSE	FALSE	FALSE	FALSE
prot-a-2877	Serine/threonine-protein kinase 16	3301	Males and Females		European	2018	Sun BB		ieu-a-1126	228951	122977	2017	10680257	0.0171605	-0.047	0.019518	4	FE IVW	1	-0.0847714	-0.00826101	0.954549	0.918722	0.991773	0.95 [0.92:0.99]	negative	FE IVW / 1	0.137219	Brest cancer overall	Serine/threonine-protein kinase 16 (M/F) Sun BB/2018 [ 3K]	Proteins	[ 3K]	TRUE	TRUE	TRUE	TRUE	TRUE	FALSE	FALSE	FALSE
ukb-a-484	Types of physical activity in last 4 weeks: Other exercises (eg: swimming cycling keep fit bowling)	335599	Males and Females		European	2017	Neale	Neale Lab	ieu-a-1128	127442	21468	2017	10680257	0.0171846	-1.404	0.589103	7	FE IVW	0.7	-2.55832	-0.249034	0.245692	0.077435	0.779554	0.25 [0.08:0.78]	negative	FE IVW / 0.7	0.137242	Brest cancer ER-	Physical activity: Other exercises (M/F) Neale Lab/2017 [ 335K]	Other	[ 335K]	FALSE	FALSE	FALSE	FALSE	FALSE	FALSE	FALSE	FALSE
prot-a-486	Cadherin-7	3301	Males and Females		European	2018	Sun BB		ieu-a-1128	127442	21468	2017	10680257	0.0172188	-0.021	0.00887692	4	FE IVW	1	-0.0385436	-0.00374607	0.979077	0.96219	0.996261	0.98 [0.96:1]	negative	FE IVW / 1	0.137344	Brest cancer ER-	Cadherin-7 (M/F) Sun BB/2018 [ 3K]	Proteins	[ 3K]	TRUE	TRUE	TRUE	FALSE	TRUE	FALSE	FALSE	FALSE
prot-a-1317	Hemoglobin subunit zeta	3301	Males and Females		European	2018	Sun BB		ieu-a-1127	175475	69501	2017	10680257	0.0174122	0.009	0.00363012	4	FE IVW	1	0.00151698	0.0157471	1.00867	1.00152	1.01587	1.01 [1:1.02]	positive	FE IVW / 1	0.138713	Brest cancer ER+	Hemoglobin subunit zeta (M/F) Sun BB/2018 [ 3K]	Proteins	[ 3K]	TRUE	TRUE	TRUE	FALSE	TRUE	FALSE	FALSE	FALSE
ukb-b-9536	Diagnoses - main ICD10: D25.9 Leiomyoma of uterus, unspecified	463010	Males and Females	41202#D259: Output from GWAS pipeline using Phesant derived variables from UKBiobank	European	2018	Ben Elsworth	MRC-IEU	ieu-a-1126	228951	122977	2017	10680257	0.017513	1.196	0.503391	2	FE IVW	1	0.209288	2.18258	3.30665	1.2328	8.86916	3.31 [1.23:8.87]	positive	FE IVW / 1	0.139343	Brest cancer overall	Diagnosis D25.9 Leiomyoma of uterus, unspecified (M/F) MRC-IEU/2018 [ 463K]	Other	[ 463K]	FALSE	FALSE	FALSE	FALSE	FALSE	FALSE	FALSE	FALSE
ukb-d-1418_3	Milk type used: Skimmed	360806	Males and Females		European	2018	Neale lab		ieu-a-1126	228951	122977	2017	10680257	0.0175617	-2.026	0.853278	2	FE IVW	1	-3.69873	-0.353881	0.131822	0.0247549	0.701958	0.13 [0.02:0.7]	negative	FE IVW / 1	0.13947	Brest cancer overall	Milk type used: Skimmed (M/F) Neale lab/2018 [ 360K]	Diet and supplements	[ 360K]	TRUE	TRUE	TRUE	TRUE	TRUE	TRUE	TRUE	TRUE
prot-a-2720	Protein shisa-3 homolog	3301	Males and Females		European	2018	Sun BB		ieu-a-1126	228951	122977	2017	10680257	0.0175724	0.029	0.0121976	3	FE IVW	1	0.00505598	0.0528705	1.02939	1.00507	1.05429	1.03 [1.01:1.05]	positive	FE IVW / 1	0.13947	Brest cancer overall	Protein shisa-3 homolog (M/F) Sun BB/2018 [ 3K]	Other	[ 3K]	FALSE	FALSE	FALSE	FALSE	FALSE	FALSE	FALSE	FALSE
met-a-517	X-11445--5-alpha-pregnan-3beta,20alpha-disulfate	2570	Males and Females		European	2014	Shin		ieu-a-1127	175475	69501	2017	10680257	0.0176401	-0.222	0.0935819	2	FE IVW	1	-0.405499	-0.0386574	0.800853	0.666644	0.96208	0.8 [0.67:0.96]	negative	FE IVW / 1	0.139835	Brest cancer ER+	X-11445--5-alpha-pregnan-3beta,20alpha-disulfate (M/F) Shin/2014 [ 2K]	Metabolites	[ 2K]	TRUE	TRUE	TRUE	TRUE	FALSE	FALSE	FALSE	FALSE
ebi-a-GCST005569	Rheumatoid arthritis	47580		beta+se converted from OR+CI;	European	2012	Eyre S		ieu-a-1127	175475	69501	2017	10680257	0.0177468	-0.025	0.0106512	15	Weighted median	0.76	-0.0461287	-0.00437613	0.975064	0.954919	0.995633	0.98 [0.95:1]	negative	Weighted median / 0.76	0.140195	Brest cancer ER+	Rheumatoid arthritis (M/F) Eyre S/2012 [ 47K]	Other	[ 47K]	FALSE	FALSE	FALSE	FALSE	FALSE	FALSE	FALSE	FALSE
ukb-b-18596	Pain type(s) experienced in last month: Neck or shoulder pain	461857	Males and Females	6159#3: Output from GWAS pipeline using Phesant derived variables from UKBiobank	European	2018	Ben Elsworth	MRC-IEU	ieu-a-1126	228951	122977	2017	10680257	0.0177548	1.503	0.633782	6	Simple median	0.7	0.26029	2.74471	4.49291	1.29731	15.5602	4.49 [1.3:15.56]	positive	Simple median / 0.7	0.140195	Brest cancer overall	Pain type(s) experienced in last month: Neck or shoulder pain (M/F) MRC-IEU/2018 [ 461K]	Other	[ 461K]	TRUE	FALSE	FALSE	FALSE	FALSE	FALSE	FALSE	FALSE
ukb-a-247	Seen a psychiatrist for nerves anxiety tension or depression	335888	Males and Females		European	2017	Neale	Neale Lab	ieu-a-1128	127442	21468	2017	10680257	0.0177549	-1.618	0.682442	2	FE IVW	1	-2.95545	-0.280273	0.198323	0.0520554	0.755578	0.2 [0.05:0.76]	negative	FE IVW / 1	0.140195	Brest cancer ER-	Seen a psychiatrist for nerves anxiety tension or depression (M/F) Neale Lab/2017 [ 335K]	Other	[ 335K]	FALSE	FALSE	FALSE	FALSE	FALSE	FALSE	FALSE	FALSE
met-c-910	Cholesterol esters in medium VLDL	19273	Males and Females	M.VLDL.CE	European	2016	Kettunen		ieu-a-1127	175475	69501	2017	10680257	0.0177872	-0.113	0.0413519	13	Weighted mode	0.76	-0.194534	-0.0324347	0.892718	0.823218	0.968086	0.89 [0.82:0.97]	negative	Weighted mode / 0.76	0.140195	Brest cancer ER+	Cholesterol esters in medium VLDL (M/F) Kettunen/2016 [ 19K]	Other	[ 19K]	FALSE	FALSE	FALSE	FALSE	FALSE	FALSE	FALSE	FALSE
ebi-a-GCST006940	Neurociticism	380506			European	2018	Nagel M		ieu-a-1127	175475	69501	2017	10680257	0.0177949	0.133	0.0560546	80	FE IVW	0.71	0.0229744	0.242708	1.14207	1.02324	1.2747	1.14 [1.02:1.27]	positive	FE IVW / 0.71	0.140195	Brest cancer ER+	Neurociticism (M/F) Nagel M/2018 [ 380K]	Other	[ 380K]	FALSE	FALSE	FALSE	FALSE	FALSE	FALSE	FALSE	FALSE
ebi-a-GCST005522	Narcolepsy	12307		beta+se converted from OR+CI;	European	2013	Faraco J		ieu-a-1126	228951	122977	2017	10680257	0.0178235	0.032	0.0135448	3	FE IVW	1	0.00554343	0.0586391	1.03261	1.00556	1.06039	1.03 [1.01:1.06]	positive	FE IVW / 1	0.140248	Brest cancer overall	Narcolepsy (M/F) Faraco J/2013 [ 12K]	Other	[ 12K]	TRUE	FALSE	FALSE	FALSE	FALSE	FALSE	FALSE	FALSE
met-a-464	Serine	7796	Males and Females		European	2014	Shin		ieu-a-1126	228951	122977	2017	10680257	0.0179209	0.479	0.202361	3	FE IVW	1	0.0824112	0.875666	1.61452	1.0859	2.40047	1.61 [1.09:2.4]	positive	FE IVW / 1	0.140841	Brest cancer overall	Serine (M/F) Shin/2014 [ 7K]	Other	[ 7K]	FALSE	FALSE	FALSE	FALSE	FALSE	FALSE	FALSE	FALSE
prot-a-149	Rho GTPase-activating protein 30	3301	Males and Females		European	2018	Sun BB		ieu-a-1126	228951	122977	2017	10680257	0.0179461	-0.032	0.0135257	5	FE IVW	1	-0.0585219	-0.00550127	0.968495	0.943158	0.994514	0.97 [0.94:0.99]	negative	FE IVW / 1	0.140867	Brest cancer overall	Rho GTPase-activating protein 30 (M/F) Sun BB/2018 [ 3K]	Proteins	[ 3K]	TRUE	TRUE	TRUE	TRUE	TRUE	FALSE	FALSE	FALSE
ieu-a-1230	Serous ovarian cancer: low malignant potential	42895	Females		European	2017	Phelan		ieu-a-1126	228951	122977	2017	10680257	0.0180747	0.034	0.0143417	3	FE IVW	1	0.00579524	0.0620146	1.03449	1.00581	1.06398	1.03 [1.01:1.06]	positive	FE IVW / 1	0.141703	Brest cancer overall	Serous ovarian cancer: low malignant potential (F) Phelan/2017 [ 42K]	Other	[ 42K]	FALSE	FALSE	FALSE	FALSE	FALSE	FALSE	FALSE	FALSE
ukb-d-30080_irnt	Platelet count	350474	Males and Females		European	2018	Neale lab		ieu-a-1126	228951	122977	2017	10680257	0.0181242	0.066	0.0277655	326	Weighted mode	0.82	0.0115253	0.120366	1.06817	1.01159	1.12791	1.07 [1.01:1.13]	positive	Weighted mode / 0.82	0.141918	Brest cancer overall	Platelet count (M/F) Neale lab/2018 [ 350K]	Other	[ 350K]	FALSE	FALSE	FALSE	FALSE	FALSE	FALSE	FALSE	FALSE
ieu-a-85	Extreme body mass index	16068	Males and Females		European	2013	Berndt SI		ieu-a-1126	228951	122977	2017	10680257	0.0182034	-0.151	0.0320432	4	Simple mode	0.68	-0.213461	-0.0878515	0.860143	0.807784	0.915897	0.86 [0.81:0.92]	negative	Simple mode / 0.68	0.142364	Brest cancer overall	Extreme body mass index (M/F) Berndt SI/2013 [ 16K]	Antrophometric	[ 16K]	TRUE	TRUE	TRUE	TRUE	TRUE	TRUE	TRUE	TRUE
ukb-b-18103	Pulse rate, automated reading	436424	Males and Females	102: Output from GWAS pipeline using Phesant derived variables from UKBiobank	European	2018	Ben Elsworth	MRC-IEU	ieu-a-1128	127442	21468	2017	10680257	0.0183744	0.106	0.0446515	267	RE IVW	0.66	0.0184237	0.193457	1.11176	1.01859	1.21344	1.11 [1.02:1.21]	positive	RE IVW / 0.66	0.143526	Brest cancer ER-	Pulse rate, automated reading (M/F) MRC-IEU/2018 [ 436K]	Other	[ 436K]	FALSE	FALSE	FALSE	FALSE	FALSE	FALSE	FALSE	FALSE
met-c-923	Triglycerides in small HDL	21558	Males and Females	S.HDL.TG; SD value comes from the original untransformed distribution of the ERF cohort	European	2016	Kettunen		ieu-a-1127	175475	69501	2017	10680257	0.0184764	-0.11	0.0392813	11	Penalised mode	0.75	-0.18737	-0.0333873	0.895495	0.829137	0.967164	0.9 [0.83:0.97]	negative	Penalised mode / 0.75	0.144147	Brest cancer ER+	Triglycerides in small HDL (M/F) Kettunen/2016 [ 21K]	Lipids	[ 21K]	TRUE	TRUE	TRUE	TRUE	TRUE	TRUE	TRUE	TRUE
prot-a-2269	Phosphatidylinositol 4-phosphate 3-kinase C2 domain-containing subunit alpha	3301	Males and Females		European	2018	Sun BB		ieu-a-1128	127442	21468	2017	10680257	0.0185733	0.018	0.0076454	4	FE IVW	1	0.00301218	0.0329822	1.01816	1.00302	1.03353	1.02 [1:1.03]	positive	FE IVW / 1	0.144727	Brest cancer ER-	Phosphatidylinositol 4-phosphate 3-kinase C2 domain-containing subunit alpha (M/F) Sun BB/2018 [ 3K]	Other	[ 3K]	FALSE	FALSE	FALSE	FALSE	FALSE	FALSE	FALSE	FALSE
ieu-a-75	Waist-to-hip ratio	118003	Females		European	2015	Shungin D		ieu-a-1128	127442	21468	2017	10680257	0.0186104	-0.308	0.130677	16	Penalised median	0.86	-0.563641	-0.0513879	0.735272	0.569133	0.94991	0.74 [0.57:0.95]	negative	Penalised median / 0.86	0.144786	Brest cancer ER-	Waist-to-hip ratio (F) Shungin D/2015 [ 118K]	Antrophometric	[ 118K]	TRUE	TRUE	TRUE	TRUE	TRUE	FALSE	FALSE	FALSE
prot-a-609	Contactin-5	3301	Males and Females		European	2018	Sun BB		ieu-a-1126	228951	122977	2017	10680257	0.018626	-0.019	0.0078688	2	FE IVW	1	-0.0339376	-0.00309191	0.981656	0.966632	0.996913	0.98 [0.97:1]	negative	FE IVW / 1	0.144786	Brest cancer overall	Contactin-5 (M/F) Sun BB/2018 [ 3K]	Proteins	[ 3K]	TRUE	TRUE	FALSE	FALSE	FALSE	FALSE	FALSE	FALSE
ubm-a-148	IDP T1 FAST ROIs V cerebellum crus II	8427	Males		European	2018	Elliott LT		ieu-a-1128	127442	21468	2017	10680257	0.018659	-0.212	0.0901486	3	FE IVW	1	-0.388745	-0.035363	0.808921	0.677907	0.965255	0.81 [0.68:0.97]	negative	FE IVW / 1	0.144816	Brest cancer ER-	IDP T1 FAST ROIs V cerebellum crus II (M/F) Elliott LT/2018 [ 8K]	Other	[ 8K]	FALSE	FALSE	FALSE	FALSE	FALSE	FALSE	FALSE	FALSE
prot-a-2891	Extracellular sulfatase Sulf-2	3301	Males and Females		European	2018	Sun BB		ieu-a-1126	228951	122977	2017	10680257	0.018675	-0.046	0.0193595	3	FE IVW	1	-0.0834771	-0.00758804	0.955488	0.919912	0.992441	0.96 [0.92:0.99]	negative	FE IVW / 1	0.144816	Brest cancer overall	Extracellular sulfatase Sulf-2 (M/F) Sun BB/2018 [ 3K]	Proteins	[ 3K]	TRUE	TRUE	TRUE	TRUE	TRUE	FALSE	FALSE	FALSE
met-c-912	Total lipids in medium VLDL	19273	Males and Females	M.VLDL.L	European	2016	Kettunen		ieu-a-1127	175475	69501	2017	10680257	0.0187129	-0.108	0.0390988	12	Weighted mode	0.75	-0.184362	-0.0310949	0.897871	0.831634	0.969384	0.9 [0.83:0.97]	negative	Weighted mode / 0.75	0.144934	Brest cancer ER+	Total lipids in medium VLDL (M/F) Kettunen/2016 [ 19K]	Lipids	[ 19K]	TRUE	TRUE	TRUE	TRUE	TRUE	TRUE	TRUE	TRUE
ebi-a-GCST005523	Celiac disease	23649		beta+se converted from OR+CI;	European	2011	Trynka G		ieu-a-1127	175475	69501	2017	10680257	0.0187456	-0.018	0.00712657	37	RE IVW	0.87	-0.0315125	-0.00357633	0.982609	0.968979	0.99643	0.98 [0.97:1]	negative	RE IVW / 0.87	0.145012	Brest cancer ER+	Celiac disease (M/F) Trynka G/2011 [ 23K]	Other	[ 23K]	FALSE	FALSE	FALSE	FALSE	FALSE	FALSE	FALSE	FALSE
ebi-a-GCST006698	Parental longevity (both parents in top 10%)	86949			European	2017	Pilling LC		ieu-a-1127	175475	69501	2017	10680257	0.0187872	0.516	0.219682	5	FE IVW	1	0.0856159	0.946767	1.67563	1.08939	2.57736	1.68 [1.09:2.58]	positive	FE IVW / 1	0.145048	Brest cancer ER+	Parental longevity (both parents in top 10%) (M/F) Pilling LC/2017 [ 86K]	Other	[ 86K]	TRUE	FALSE	FALSE	FALSE	FALSE	FALSE	FALSE	FALSE
prot-a-518	Complement factor B	3301	Males and Females		European	2018	Sun BB		ieu-a-1126	228951	122977	2017	10680257	0.0187954	0.03	0.0125795	4	FE IVW	1	0.00490054	0.0542123	1.03	1.00491	1.05571	1.03 [1:1.06]	positive	FE IVW / 1	0.145048	Brest cancer overall	Complement factor B (M/F) Sun BB/2018 [ 3K]	Other	[ 3K]	FALSE	FALSE	FALSE	FALSE	FALSE	FALSE	FALSE	FALSE
ukb-b-15491	Operative procedures - main OPCS: K45.3 Anastomosis of mammary artery to left anterior descending coronary artery	463010	Males and Females	41200#K453: Output from GWAS pipeline using Phesant derived variables from UKBiobank	European	2018	Ben Elsworth	MRC-IEU	ieu-a-1127	175475	69501	2017	10680257	0.0188965	0.423	0.179984	2	FE IVW	1	0.0697559	0.775294	1.52581	1.07225	2.17123	1.53 [1.07:2.17]	positive	FE IVW / 1	0.145612	Brest cancer ER+	Operative procedures - main OPCS: K45.3 Anastomosis of mammary artery to left anterior descending coronary artery (M/F) MRC-IEU/2018 [ 463K]	Other	[ 463K]	FALSE	FALSE	FALSE	FALSE	FALSE	FALSE	FALSE	FALSE
prot-a-2736	NAD-dependent protein deacetylase sirtuin-2	3301	Males and Females		European	2018	Sun BB		ieu-a-1128	127442	21468	2017	10680257	0.0189262	-0.03	0.0128586	3	FE IVW	1	-0.0553818	-0.00497604	0.970272	0.946124	0.995036	0.97 [0.95:1]	negative	FE IVW / 1	0.145612	Brest cancer ER-	NAD-dependent protein deacetylase sirtuin-2 (M/F) Sun BB/2018 [ 3K]	Other	[ 3K]	FALSE	FALSE	FALSE	FALSE	FALSE	FALSE	FALSE	FALSE
ubm-a-271	IDP dMRI TBSS MD Posterior corona radiata L	7532	Males		European	2018	Elliott LT		ieu-a-1126	228951	122977	2017	10680257	0.0189366	-0.082	0.0350208	3	FE IVW	1	-0.150827	-0.0135453	0.921101	0.859996	0.986546	0.92 [0.86:0.99]	negative	FE IVW / 1	0.145612	Brest cancer overall	IDP dMRI TBSS MD Posterior corona radiata L (M/F) Elliott LT/2018 [ 7K]	Other	[ 7K]	TRUE	FALSE	FALSE	FALSE	FALSE	FALSE	FALSE	FALSE
ukb-a-78	Non-cancer illness code self-reported: migraine	337159	Males and Females		European	2017	Neale	Neale Lab	ieu-a-1126	228951	122977	2017	10680257	0.0189717	1.495	0.63733	12	FE IVW	0.8	0.246065	2.7444	4.46037	1.27898	15.5553	4.46 [1.28:15.56]	positive	FE IVW / 0.8	0.145707	Brest cancer overall	Illness: migraine (M/F) Neale Lab/2017 [ 337K]	Other	[ 337K]	FALSE	FALSE	FALSE	FALSE	FALSE	FALSE	FALSE	FALSE
met-c-874	Total cholesterol in large HDL	21558	Males and Females	L.HDL.C; SD value comes from the original untransformed distribution of the ERF cohort	European	2016	Kettunen		ieu-a-1126	228951	122977	2017	10680257	0.0190156	0.053	0.0196744	13	RE IVW	0.83	0.0147221	0.0918458	1.05473	1.01483	1.0962	1.05 [1.01:1.1]	positive	RE IVW / 0.83	0.14587	Brest cancer overall	Total cholesterol in large HDL (M/F) Kettunen/2016 [ 21K]	Other	[ 21K]	FALSE	FALSE	FALSE	FALSE	FALSE	FALSE	FALSE	FALSE
met-c-915	Triglycerides in medium VLDL	21241	Males and Females	M.VLDL.TG; SD value comes from the original untransformed distribution of the ERF cohort	European	2016	Kettunen		ieu-a-1127	175475	69501	2017	10680257	0.0191171	-0.113	0.0416148	13	Weighted mode	0.75	-0.19415	-0.03102	0.893521	0.823534	0.969456	0.89 [0.82:0.97]	negative	Weighted mode / 0.75	0.146207	Brest cancer ER+	Triglycerides in medium VLDL (M/F) Kettunen/2016 [ 21K]	Other	[ 21K]	FALSE	FALSE	FALSE	FALSE	FALSE	FALSE	FALSE	FALSE
ukb-b-1962	Operation code: bilateral oophorectomy	462933	Males and Females	20004#1355: Output from GWAS pipeline using Phesant derived variables from UKBiobank	European	2018	Ben Elsworth	MRC-IEU	ieu-a-1127	175475	69501	2017	10680257	0.0191228	-3.578	1.52698	6	Weighted median	0.73	-6.57079	-0.58503	0.027934	0.00140068	0.557089	0.03 [0:0.56]	negative	Weighted median / 0.73	0.146207	Brest cancer ER+	Operation code: bilateral oophorectomy (M/F) MRC-IEU/2018 [ 462K]	Other	[ 462K]	FALSE	FALSE	FALSE	FALSE	FALSE	FALSE	FALSE	FALSE
ieu-a-49	Hip circumference	213038	Males and Females		European	2015	Shungin D		ieu-a-1127	175475	69501	2017	10680257	0.0191331	-0.227	0.0934312	49	RE IVW	0.78	-0.409671	-0.043421	0.797283	0.663869	0.957508	0.8 [0.66:0.96]	negative	RE IVW / 0.78	0.146207	Brest cancer ER+	Hip circumference (M/F) Shungin D/2015 [ 213K]	Antrophometric	[ 213K]	TRUE	TRUE	TRUE	TRUE	TRUE	TRUE	TRUE	TRUE
ukb-d-12340_irnt	QRS duration	10815	Males and Females		European	2018	Neale lab		ieu-a-1126	228951	122977	2017	10680257	0.0191798	0.103	0.0439718	6	Weighted median	0.68	0.016798	0.189167	1.10847	1.01694	1.20824	1.11 [1.02:1.21]	positive	Weighted median / 0.68	0.146207	Brest cancer overall	QRS duration (M/F) Neale lab/2018 [ 10K]	Other	[ 10K]	FALSE	FALSE	FALSE	FALSE	FALSE	FALSE	FALSE	FALSE
prot-a-387	Eotaxin	3301	Males and Females		European	2018	Sun BB		ieu-a-1126	228951	122977	2017	10680257	0.0191849	-0.002	0.00102372	3	FE IVW	1	-0.00440396	-0.000390978	0.997605	0.995606	0.999609	0.99 [0.99:0.99]	negative	FE IVW / 1	0.146207	Brest cancer overall	Eotaxin (M/F) Sun BB/2018 [ 3K]	Other	[ 3K]	FALSE	FALSE	FALSE	FALSE	FALSE	FALSE	FALSE	FALSE
ukb-a-337	Forced expiratory volume in 1-second (FEV1)	307638	Males and Females		European	2017	Neale	Neale Lab	ieu-a-1127	175475	69501	2017	10680257	0.0191963	0.161	0.0688407	143	Simple median	0.78	0.0262763	0.296132	1.17492	1.02662	1.34465	1.17 [1.03:1.34]	positive	Simple median / 0.78	0.146207	Brest cancer ER+	Forced expiratory volume in 1-second (FEV1) (M/F) Neale Lab/2017 [ 307K]	Other	[ 307K]	FALSE	FALSE	FALSE	FALSE	FALSE	FALSE	FALSE	FALSE
ieu-a-966	Lung cancer	27209	Males and Females		European	2014	Wang Y		ieu-a-1126	228951	122977	2017	10680257	0.0193091	0.036	0.0154931	5	FE IVW	1	0.00587977	0.0666125	1.03691	1.0059	1.06888	1.04 [1.01:1.07]	positive	FE IVW / 1	0.146891	Brest cancer overall	Lung cancer (M/F) Wang Y/2014 [ 27K]	Other	[ 27K]	FALSE	FALSE	FALSE	FALSE	FALSE	FALSE	FALSE	FALSE
prot-a-2189	PAX-interacting protein 1	3301	Males and Females		European	2018	Sun BB		ieu-a-1128	127442	21468	2017	10680257	0.0193573	0.07	0.0297374	3	FE IVW	1	0.0112579	0.127828	1.07202	1.01132	1.13636	1.07 [1.01:1.14]	positive	FE IVW / 1	0.147083	Brest cancer ER-	PAX-interacting protein 1 (M/F) Sun BB/2018 [ 3K]	Proteins	[ 3K]	TRUE	TRUE	TRUE	TRUE	TRUE	FALSE	FALSE	FALSE
prot-a-500	Corneodesmosin	3301	Males and Females		European	2018	Sun BB		ieu-a-1127	175475	69501	2017	10680257	0.019512	0.024	0.0104052	4	FE IVW	1	0.00390822	0.0446966	1.0246	1.00392	1.04571	1.02 [1:1.05]	positive	FE IVW / 1	0.148083	Brest cancer ER+	Corneodesmosin (M/F) Sun BB/2018 [ 3K]	Other	[ 3K]	FALSE	FALSE	FALSE	FALSE	FALSE	FALSE	FALSE	FALSE
ukb-a-300	Relative age voice broke	144645	Males and Females		European	2017	Neale	Neale Lab	ieu-a-1127	175475	69501	2017	10680257	0.019587	-0.588	0.228224	18	Simple mean	0.83	-1.03547	-0.140826	0.555356	0.355061	0.868641	0.56 [0.36:0.87]	negative	Simple mean / 0.83	0.148477	Brest cancer ER+	Relative age voice broke (M/F) Neale Lab/2017 [ 144K]	Other	[ 144K]	FALSE	FALSE	FALSE	FALSE	FALSE	FALSE	FALSE	FALSE
ukb-b-2227	Number of children fathered	209872	Males and Females	2405: Output from GWAS pipeline using Phesant derived variables from UKBiobank	European	2018	Ben Elsworth	MRC-IEU	ieu-a-1127	175475	69501	2017	10680257	0.0196624	-0.232	0.0995473	3	FE IVW	1	-0.427329	-0.0371042	0.792774	0.652249	0.963576	0.79 [0.65:0.96]	negative	FE IVW / 1	0.148872	Brest cancer ER+	Number of children fathered (M/F) MRC-IEU/2018 [ 209K]	Other	[ 209K]	FALSE	FALSE	FALSE	FALSE	FALSE	FALSE	FALSE	FALSE
ukb-d-II_NEOPLASM	Neoplasms	361194	Males and Females		European	2018	Neale lab		ieu-a-1127	175475	69501	2017	10680257	0.0197611	1.107	0.474824	13	Penalised median	0.76	0.17609	2.0374	3.0245	1.19255	7.67065	3.02 [1.19:7.67]	positive	Penalised median / 0.76	0.149185	Brest cancer ER+	Neoplasms (M/F) Neale lab/2018 [ 361K]	Other	[ 361K]	FALSE	FALSE	FALSE	FALSE	FALSE	FALSE	FALSE	FALSE
prot-a-2101	Neurensin-1	3301	Males and Females		European	2018	Sun BB		ieu-a-1128	127442	21468	2017	10680257	0.0197628	0.028	0.0121177	3	FE IVW	1	0.0044935	0.0519948	1.02865	1.0045	1.05337	1.03 [1:1.05]	positive	FE IVW / 1	0.149185	Brest cancer ER-	Neurensin-1 (M/F) Sun BB/2018 [ 3K]	Other	[ 3K]	FALSE	FALSE	FALSE	FALSE	FALSE	FALSE	FALSE	FALSE
ukb-b-10011	Townsend deprivation index at recruitment	462464	Males and Females	189: Output from GWAS pipeline using Phesant derived variables from UKBiobank	European	2018	Ben Elsworth	MRC-IEU	ieu-a-1126	228951	122977	2017	10680257	0.0197871	0.44	0.188742	17	Weighted median	0.71	0.0699027	0.809773	1.55246	1.0724	2.2474	1.55 [1.07:2.25]	positive	Weighted median / 0.71	0.149185	Brest cancer overall	Townsend deprivation index at recruitment (M/F) MRC-IEU/2018 [ 462K]	Other	[ 462K]	FALSE	FALSE	FALSE	FALSE	FALSE	FALSE	FALSE	FALSE
ukb-a-299	Relative age of first facial hair	151113	Males and Females		European	2017	Neale	Neale Lab	ieu-a-1126	228951	122977	2017	10680257	0.0197967	-0.25	0.104732	66	RE IVW	0.84	-0.455498	-0.04495	0.778626	0.634132	0.956045	0.78 [0.63:0.96]	negative	RE IVW / 0.84	0.149185	Brest cancer overall	Relative age of first facial hair (M/F) Neale Lab/2017 [ 151K]	Other	[ 151K]	FALSE	FALSE	FALSE	FALSE	FALSE	FALSE	FALSE	FALSE
ukb-b-16489	Qualifications: College or University degree	458079	Males and Females	6138#1: Output from GWAS pipeline using Phesant derived variables from UKBiobank	European	2018	Ben Elsworth	MRC-IEU	ieu-a-1127	175475	69501	2017	10680257	0.0198229	-0.223	0.094962	208	Simple mean	0.65	-0.409087	-0.036836	0.800146	0.664257	0.963834	0.8 [0.66:0.96]	negative	Simple mean / 0.65	0.149207	Brest cancer ER+	Qualifications: College or University degree (M/F) MRC-IEU/2018 [ 458K]	Other	[ 458K]	FALSE	FALSE	FALSE	FALSE	FALSE	FALSE	FALSE	FALSE
ukb-b-323	Illnesses of father: Alzheimer's disease/dementia	399793	Males and Females	20107#10: Output from GWAS pipeline using Phesant derived variables from UKBiobank	European	2018	Ben Elsworth	MRC-IEU	ieu-a-1126	228951	122977	2017	10680257	0.0198786	-0.793	0.34033	4	FE IVW	1	-1.45955	-0.125457	0.45271	0.232341	0.882094	0.45 [0.23:0.88]	negative	FE IVW / 1	0.14945	Brest cancer overall	Illnesses of father: Alzheimer's disease/dementia (M/F) MRC-IEU/2018 [ 399K]	Other	[ 399K]	TRUE	FALSE	FALSE	FALSE	FALSE	FALSE	FALSE	FALSE
ebi-a-GCST006368	Body mass index	315347			European	2018	Hoffmann TJ		ieu-a-1126	228951	122977	2017	10680257	0.0199336	-0.113	0.0484921	109	Penalised median	0.76	-0.207914	-0.0178255	0.893267	0.812277	0.982332	0.89 [0.81:0.98]	negative	Penalised median / 0.76	0.149689	Brest cancer overall	Body mass index (M/F) Hoffmann TJ/2018 [ 315K]	Other	[ 315K]	TRUE	FALSE	FALSE	FALSE	FALSE	FALSE	FALSE	FALSE
prot-a-1250	Glycerol-3-phosphate dehydrogenase 1-like protein	3301	Males and Females		European	2018	Sun BB		ieu-a-1127	175475	69501	2017	10680257	0.0200008	-0.045	0.0193206	3	FE IVW	1	-0.0828147	-0.00707778	0.956049	0.920522	0.992947	0.96 [0.92:0.99]	negative	FE IVW / 1	0.149967	Brest cancer ER+	Glycerol-3-phosphate dehydrogenase 1-like protein (M/F) Sun BB/2018 [ 3K]	Other	[ 3K]	FALSE	FALSE	FALSE	FALSE	FALSE	FALSE	FALSE	FALSE
ukb-a-505	Age completed full time education	226899	Males and Females		European	2017	Neale	Neale Lab	ieu-a-1126	228951	122977	2017	10680257	0.0200329	-0.432	0.185841	11	Weighted median	0.8	-0.796464	-0.0679676	0.649069	0.450921	0.934291	0.65 [0.45:0.93]	negative	Weighted median / 0.8	0.149967	Brest cancer overall	Age completed full time education (M/F) Neale Lab/2017 [ 226K]	Other	[ 226K]	FALSE	FALSE	FALSE	FALSE	FALSE	FALSE	FALSE	FALSE
met-c-874	Total cholesterol in large HDL	21558	Males and Females	L.HDL.C; SD value comes from the original untransformed distribution of the ERF cohort	European	2016	Kettunen		ieu-a-1127	175475	69501	2017	10680257	0.0200408	0.068	0.0257696	14	RE IVW	0.84	0.0177614	0.118778	1.07065	1.01792	1.12612	1.07 [1.02:1.13]	positive	RE IVW / 0.84	0.149967	Brest cancer ER+	Total cholesterol in large HDL (M/F) Kettunen/2016 [ 21K]	Other	[ 21K]	FALSE	FALSE	FALSE	FALSE	FALSE	FALSE	FALSE	FALSE
prot-a-2852	Alpha-N-acetylgalactosaminide alpha-2,6-sialyltransferase 1	3301	Males and Females		European	2018	Sun BB		ieu-a-1128	127442	21468	2017	10680257	0.0201432	0.035	0.0149332	4	FE IVW	1	0.00543076	0.063969	1.03531	1.00545	1.06606	1.04 [1.01:1.07]	positive	FE IVW / 1	0.150557	Brest cancer ER-	Alpha-N-acetylgalactosaminide alpha-2,6-sialyltransferase 1 (M/F) Sun BB/2018 [ 3K]	Other	[ 3K]	FALSE	FALSE	FALSE	FALSE	FALSE	FALSE	FALSE	FALSE
prot-a-1178	Guanylate-binding protein 6	3301	Males and Females		European	2018	Sun BB		ieu-a-1127	175475	69501	2017	10680257	0.0202695	-0.051	0.0221795	3	FE IVW	1	-0.0949574	-0.0080139	0.949817	0.909412	0.992018	0.95 [0.91:0.99]	negative	FE IVW / 1	0.151325	Brest cancer ER+	Guanylate-binding protein 6 (M/F) Sun BB/2018 [ 3K]	Proteins	[ 3K]	TRUE	TRUE	FALSE	FALSE	FALSE	FALSE	FALSE	FALSE
prot-a-2720	Protein shisa-3 homolog	3301	Males and Females		European	2018	Sun BB		ieu-a-1127	175475	69501	2017	10680257	0.0202997	0.034	0.0145248	3	FE IVW	1	0.00523997	0.062177	1.03428	1.00525	1.06415	1.03 [1.01:1.06]	positive	FE IVW / 1	0.151374	Brest cancer ER+	Protein shisa-3 homolog (M/F) Sun BB/2018 [ 3K]	Other	[ 3K]	FALSE	FALSE	FALSE	FALSE	FALSE	FALSE	FALSE	FALSE
ieu-a-785	Body mass index	152893	Males		European	2015	Locke AE		ieu-a-1126	228951	122977	2017	10680257	0.020327	-0.308	0.116544	14	Weighted mode	0.8	-0.536312	-0.0794579	0.735	0.584901	0.923617	0.73 [0.58:0.92]	negative	Weighted mode / 0.8	0.151402	Brest cancer overall	Body mass index (M/F) Locke AE/2015 [ 152K]	Other	[ 152K]	FALSE	FALSE	FALSE	FALSE	FALSE	FALSE	FALSE	FALSE
prot-a-3071	Tenascin-X	3301	Males and Females		European	2018	Sun BB		ieu-a-1126	228951	122977	2017	10680257	0.020418	0.02	0.00863517	3	FE IVW	1	0.00309637	0.0369462	1.02022	1.0031	1.03764	1.02 [1:1.04]	positive	FE IVW / 1	0.151904	Brest cancer overall	Tenascin-X (M/F) Sun BB/2018 [ 3K]	Other	[ 3K]	FALSE	FALSE	FALSE	FALSE	FALSE	FALSE	FALSE	FALSE
ukb-b-10454	Illnesses of mother: None of the above (group 1)	425729	Males and Females	20110#100: Output from GWAS pipeline using Phesant derived variables from UKBiobank	European	2018	Ben Elsworth	MRC-IEU	ieu-a-1127	175475	69501	2017	10680257	0.020695	1.07	0.462295	2	FE IVW	1	0.163423	1.97562	2.91398	1.17753	7.21107	2.91 [1.18:7.21]	positive	FE IVW / 1	0.153786	Brest cancer ER+	Illnesses of mother: None of the above (group 1) (M/F) MRC-IEU/2018 [ 425K]	Other	[ 425K]	FALSE	FALSE	FALSE	FALSE	FALSE	FALSE	FALSE	FALSE
met-a-479	Propionylcarnitine	7813	Males and Females		European	2014	Shin		ieu-a-1128	127442	21468	2017	10680257	0.0209843	0.46	0.199072	4	FE IVW	1	0.0693302	0.849691	1.5833	1.07179	2.33892	1.58 [1.07:2.34]	positive	FE IVW / 1	0.155755	Brest cancer ER-	Propionylcarnitine (M/F) Shin/2014 [ 7K]	Other	[ 7K]	FALSE	FALSE	FALSE	FALSE	FALSE	FALSE	FALSE	FALSE
ukb-d-30610_irnt	Alkaline phosphatase		Males and Females		European	2018	Neale lab		ieu-a-1127	175475	69501	2017	10680257	0.0210109	-0.083	0.0360548	235	FE Egger	0.66	-0.153874	-0.0125395	0.920161	0.85738	0.987539	0.92 [0.86:0.99]	negative	FE Egger / 0.66	0.155772	Brest cancer ER+	Alkaline phosphatase (M/F) Neale lab/2018NA	Other		FALSE	FALSE	FALSE	FALSE	FALSE	FALSE	FALSE	FALSE
ubm-a-2665	volume 4th-Ventricle	8411	Males		European	2018	Elliott LT		ieu-a-1127	175475	69501	2017	10680257	0.0211361	0.088	0.0379578	6	FE IVW	0.73	0.0131161	0.161911	1.09146	1.0132	1.17576	1.09 [1.01:1.18]	positive	FE IVW / 0.73	0.156519	Brest cancer ER+	volume 4th-Ventricle (M/F) Elliott LT/2018 [ 8K]	Other	[ 8K]	FALSE	FALSE	FALSE	FALSE	FALSE	FALSE	FALSE	FALSE
ukb-b-11842	Weight	461632	Males and Females	21002: Output from GWAS pipeline using Phesant derived variables from UKBiobank	European	2018	Ben Elsworth	MRC-IEU	ieu-a-1127	175475	69501	2017	10680257	0.0212297	-0.24	0.10387	378	Weighted mode	0.68	-0.443894	-0.0367233	0.786385	0.641534	0.963943	0.79 [0.64:0.96]	negative	Weighted mode / 0.68	0.157031	Brest cancer ER+	Weight (M/F) MRC-IEU/2018 [ 461K]	Other	[ 461K]	FALSE	FALSE	FALSE	FALSE	FALSE	FALSE	FALSE	FALSE
ukb-b-4564	Age last used hormone-replacement therapy (HRT)	72982	Males and Females	3546: Output from GWAS pipeline using Phesant derived variables from UKBiobank	European	2018	Ben Elsworth	MRC-IEU	ieu-a-1128	127442	21468	2017	10680257	0.0213399	0.413	0.179612	4	FE IVW	1	0.0614122	0.765492	1.51203	1.06334	2.15005	1.51 [1.06:2.15]	positive	FE IVW / 1	0.157149	Brest cancer ER-	Age last used HRT (M/F) MRC-IEU/2018 [ 72K]	Reproductive	[ 72K]	TRUE	TRUE	TRUE	FALSE	TRUE	TRUE	FALSE	TRUE
ebi-a-GCST003839	Sleep duration	127573			European	2016	Jones SE		ieu-a-1126	228951	122977	2017	10680257	0.021347	0.103	0.0449169	3	FE IVW	1	0.0153522	0.191427	1.10892	1.01547	1.21098	1.11 [1.02:1.21]	positive	FE IVW / 1	0.157149	Brest cancer overall	Sleep duration (M/F) Jones SE/2016 [ 127K]	Other	[ 127K]	FALSE	FALSE	FALSE	FALSE	FALSE	FALSE	FALSE	FALSE
ieu-a-1088	Sleep duration	128266	Males and Females	Results from interim Biobank release enriched for smokers; could lead to bias through collider issues in MR	European	2016	Jones		ieu-a-1126	228951	122977	2017	10680257	0.021347	0.103	0.0449169	3	FE IVW	1	0.0153522	0.191427	1.10892	1.01547	1.21098	1.11 [1.02:1.21]	positive	FE IVW / 1	0.157149	Brest cancer overall	Sleep duration (M/F) Jones/2016 [ 128K]	Other	[ 128K]	FALSE	FALSE	FALSE	FALSE	FALSE	FALSE	FALSE	FALSE
prot-b-71	fatty acid binding protein 4	3394	Males and Females		European	2018	Folkersen L		ieu-a-1128	127442	21468	2017	10680257	0.021391	0.027	0.0118138	3	FE IVW	1	0.00402861	0.0503385	1.02756	1.00404	1.05163	1.03 [1:1.05]	positive	FE IVW / 1	0.157149	Brest cancer ER-	fatty acid binding protein 4 (M/F) Folkersen L/2018 [ 3K]	Proteins	[ 3K]	TRUE	TRUE	TRUE	TRUE	FALSE	FALSE	FALSE	FALSE
ebi-a-GCST005838	Stroke	446696			European	2018	Malik R		ieu-a-1128	127442	21468	2017	10680257	0.021398	-0.202	0.0879788	15	Simple median	0.75	-0.374868	-0.0299908	0.816744	0.68738	0.970454	0.82 [0.69:0.97]	negative	Simple median / 0.75	0.157149	Brest cancer ER-	Stroke (M/F) Malik R/2018 [ 446K]	Other	[ 446K]	FALSE	FALSE	FALSE	FALSE	FALSE	FALSE	FALSE	FALSE
prot-a-216	Beta-1,4-galactosyltransferase 1	3301	Males and Females		European	2018	Sun BB		ieu-a-1126	228951	122977	2017	10680257	0.0213986	0.032	0.0140616	5	FE IVW	1	0.00479326	0.0599147	1.03288	1.0048	1.06175	1.03 [1:1.06]	positive	FE IVW / 1	0.157149	Brest cancer overall	Beta-1,4-galactosyltransferase 1 (M/F) Sun BB/2018 [ 3K]	Other	[ 3K]	FALSE	FALSE	FALSE	FALSE	FALSE	FALSE	FALSE	FALSE
ubm-a-723	IDP dMRI ProbtrackX L1 ilf l	7532	Males		European	2018	Elliott LT		ieu-a-1126	228951	122977	2017	10680257	0.0214172	-0.092	0.0399478	3	FE IVW	1	-0.1702	-0.0136041	0.912195	0.843496	0.986488	0.91 [0.84:0.99]	negative	FE IVW / 1	0.157149	Brest cancer overall	IDP dMRI ProbtrackX L1 ilf l (M/F) Elliott LT/2018 [ 7K]	Other	[ 7K]	FALSE	FALSE	FALSE	FALSE	FALSE	FALSE	FALSE	FALSE
ukb-a-94	Non-cancer illness code self-reported: hayfever/allergic rhinitis	337159	Males and Females		European	2017	Neale	Neale Lab	ieu-a-1128	127442	21468	2017	10680257	0.0214861	2.225	0.967671	16	Penalised median	0.8	0.328362	4.12163	9.25345	1.38869	61.6598	9.25 [1.39:61.66]	positive	Penalised median / 0.8	0.157351	Brest cancer ER-	Illness: hayfever/allergic rhinitis (M/F) Neale Lab/2017 [ 337K]	Other	[ 337K]	FALSE	FALSE	FALSE	FALSE	FALSE	FALSE	FALSE	FALSE
prot-a-643	Carboxypeptidase A4	3301	Males and Females		European	2018	Sun BB		ieu-a-1126	228951	122977	2017	10680257	0.0215111	0.013	0.00562526	3	FE IVW	1	0.00190636	0.0239574	1.01302	1.00191	1.02425	1.01 [1:1.02]	positive	FE IVW / 1	0.157351	Brest cancer overall	Carboxypeptidase A4 (M/F) Sun BB/2018 [ 3K]	Proteins	[ 3K]	TRUE	TRUE	FALSE	FALSE	FALSE	FALSE	FALSE	FALSE
ukb-b-14238	Mineral and other dietary supplements: None of the above	461384	Males and Females	6179#100: Output from GWAS pipeline using Phesant derived variables from UKBiobank	European	2018	Ben Elsworth	MRC-IEU	ieu-a-1128	127442	21468	2017	10680257	0.0215183	1.63	0.709202	7	FE IVW	0.74	0.240253	3.02033	5.10535	1.27157	20.498	5.11 [1.27:20.5]	positive	FE IVW / 0.74	0.157351	Brest cancer ER-	Supplements None of the above (M/F) MRC-IEU/2018 [ 461K]	Other	[ 461K]	FALSE	FALSE	FALSE	FALSE	FALSE	FALSE	FALSE	FALSE
met-a-570	X-12063	7197	Males and Females		European	2014	Shin		ieu-a-1127	175475	69501	2017	10680257	0.0215846	-0.133	0.057784	5	FE IVW	1	-0.246021	-0.0195078	0.875671	0.781906	0.980681	0.88 [0.78:0.98]	negative	FE IVW / 1	0.157656	Brest cancer ER+	X-12063 (M/F) Shin/2014 [ 7K]	Other	[ 7K]	FALSE	FALSE	FALSE	FALSE	FALSE	FALSE	FALSE	FALSE
ukb-d-I9_DISVEINLYMPH	Diseases of veins, lymphatic vessels and lymph nodes, not elsewhere classified	361194	Males and Females		European	2018	Neale lab		ieu-a-1127	175475	69501	2017	10680257	0.02163	1.809	0.787579	17	Penalised median	0.82	0.265259	3.35257	6.10382	1.30377	28.5761	6.1 [1.3:28.58]	positive	Penalised median / 0.82	0.157808	Brest cancer ER+	Diseases of veins, lymphatic vessels and lymph nodes, not elsewhere classified (M/F) Neale lab/2018 [ 361K]	Other	[ 361K]	FALSE	FALSE	FALSE	FALSE	FALSE	FALSE	FALSE	FALSE
ukb-b-11411	Blood clot, DVT, bronchitis, emphysema, asthma, rhinitis, eczema, allergy diagnosed by doctor: Blood clot in the leg (DVT)	462013	Males and Females	6152#5: Output from GWAS pipeline using Phesant derived variables from UKBiobank	European	2018	Ben Elsworth	MRC-IEU	ieu-a-1127	175475	69501	2017	10680257	0.0216557	-3.059	1.33194	12	Simple median	0.69	-5.6692	-0.448001	0.0469534	0.00345063	0.638904	0.05 [0:0.64]	negative	Simple median / 0.69	0.157816	Brest cancer ER+	Blood clot, DVT, bronchitis, emphysema, asthma, rhinitis, eczema, allergy diagnosed by doctor: Blood clot in the leg (DVT) (M/F) MRC-IEU/2018 [ 462K]	Other	[ 462K]	FALSE	FALSE	FALSE	FALSE	FALSE	FALSE	FALSE	FALSE
ukb-d-30750_irnt	Glycated haemoglobin		Males and Females		European	2018	Neale lab		ieu-a-1128	127442	21468	2017	10680257	0.0217116	0.115	0.0500777	268	Penalised median	0.71	0.0167948	0.213099	1.12181	1.01694	1.23751	1.12 [1.02:1.24]	positive	Penalised median / 0.71	0.158044	Brest cancer ER-	Glycated haemoglobin (M/F) Neale lab/2018NA	Other		FALSE	FALSE	FALSE	FALSE	FALSE	FALSE	FALSE	FALSE
prot-a-2329	Protein O-linked-mannose beta-1,4-N-acetylglucosaminyltransferase 2	3301	Males and Females		European	2018	Sun BB		ieu-a-1128	127442	21468	2017	10680257	0.0218224	0.036	0.0155951	2	FE IVW	1	0.00520009	0.0663328	1.03641	1.00521	1.06858	1.04 [1.01:1.07]	positive	FE IVW / 1	0.15867	Brest cancer ER-	Protein O-linked-mannose beta-1,4-N-acetylglucosaminyltransferase 2 (M/F) Sun BB/2018 [ 3K]	Other	[ 3K]	FALSE	FALSE	FALSE	FALSE	FALSE	FALSE	FALSE	FALSE
met-c-849	Citrate	24770	Males and Females	SD value comes from the original untransformed distribution of the ERF cohort	European	2016	Kettunen		ieu-a-1127	175475	69501	2017	10680257	0.0218733	0.063	0.0274221	5	FE IVW	1	0.00911952	0.116614	1.06489	1.00916	1.12369	1.06 [1.01:1.12]	positive	FE IVW / 1	0.15886	Brest cancer ER+	Citrate (M/F) Kettunen/2016 [ 24K]	Other	[ 24K]	FALSE	FALSE	FALSE	FALSE	FALSE	FALSE	FALSE	FALSE
prot-a-3016	Transmembrane protein 87B	3301	Males and Females		European	2018	Sun BB		ieu-a-1128	127442	21468	2017	10680257	0.0219016	0.017	0.00738643	5	FE IVW	1	0.00245281	0.0314076	1.01707	1.00246	1.03191	1.02 [1:1.03]	positive	FE IVW / 1	0.158886	Brest cancer ER-	Transmembrane protein 87B (M/F) Sun BB/2018 [ 3K]	Other	[ 3K]	FALSE	FALSE	FALSE	FALSE	FALSE	FALSE	FALSE	FALSE
prot-a-2357	PR domain zinc finger protein 1	3301	Males and Females		European	2018	Sun BB		ieu-a-1127	175475	69501	2017	10680257	0.021941	0.026	0.0113083	3	FE IVW	1	0.00374745	0.0480761	1.02625	1.00375	1.04925	1.03 [1:1.05]	positive	FE IVW / 1	0.158991	Brest cancer ER+	PR domain zinc finger protein 1 (M/F) Sun BB/2018 [ 3K]	Proteins	[ 3K]	TRUE	TRUE	TRUE	TRUE	TRUE	TRUE	TRUE	TRUE
ebi-a-GCST005843	Ischemic stroke	440328			European	2018	Malik R		ieu-a-1128	127442	21468	2017	10680257	0.0219738	-0.188	0.0818917	14	Weighted median	0.74	-0.348107	-0.0270915	0.828947	0.706023	0.973272	0.83 [0.71:0.97]	negative	Weighted median / 0.74	0.159049	Brest cancer ER-	Ischemic stroke (M/F) Malik R/2018 [ 440K]	Other	[ 440K]	FALSE	FALSE	FALSE	FALSE	FALSE	FALSE	FALSE	FALSE
ukb-d-30740_irnt	Glucose		Males and Females		European	2018	Neale lab		ieu-a-1128	127442	21468	2017	10680257	0.0220568	0.101	0.0442917	82	FE IVW	0.87	0.0145891	0.188213	1.10672	1.0147	1.20709	1.11 [1.01:1.21]	positive	FE IVW / 0.87	0.159321	Brest cancer ER-	Glucose (M/F) Neale lab/2018NA	Other		FALSE	FALSE	FALSE	FALSE	FALSE	FALSE	FALSE	FALSE
ukb-d-G6_NERPLEX	Nerve, nerve root and plexus disorders	361194	Males and Females		European	2018	Neale lab		ieu-a-1126	228951	122977	2017	10680257	0.022061	-1.674	0.731322	6	FE IVW	1	-3.10762	-0.240836	0.187453	0.0447073	0.78597	0.19 [0.04:0.79]	negative	FE IVW / 1	0.159321	Brest cancer overall	Nerve, nerve root and plexus disorders (M/F) Neale lab/2018 [ 361K]	Other	[ 361K]	FALSE	FALSE	FALSE	FALSE	FALSE	FALSE	FALSE	FALSE
prot-a-216	Beta-1,4-galactosyltransferase 1	3301	Males and Females		European	2018	Sun BB		ieu-a-1128	127442	21468	2017	10680257	0.0221512	0.057	0.0250871	5	FE IVW	1	0.0082227	0.106564	1.05907	1.00826	1.11245	1.06 [1.01:1.11]	positive	FE IVW / 1	0.159792	Brest cancer ER-	Beta-1,4-galactosyltransferase 1 (M/F) Sun BB/2018 [ 3K]	Other	[ 3K]	FALSE	FALSE	FALSE	FALSE	FALSE	FALSE	FALSE	FALSE
prot-a-1659	Kallikrein-14	3301	Males and Females		European	2018	Sun BB		ieu-a-1128	127442	21468	2017	10680257	0.0222996	0.045	0.0197043	2	FE IVW	1	0.00640833	0.083649	1.04606	1.00643	1.08725	1.05 [1.01:1.09]	positive	FE IVW / 1	0.160682	Brest cancer ER-	Kallikrein-14 (M/F) Sun BB/2018 [ 3K]	Other	[ 3K]	FALSE	FALSE	FALSE	FALSE	FALSE	FALSE	FALSE	FALSE
ubm-a-800	IDP dMRI ProbtrackX ICVF fma	7532	Males		European	2018	Elliott LT		ieu-a-1126	228951	122977	2017	10680257	0.022462	0.055	0.0242708	5	FE IVW	1	0.00782643	0.102968	1.05696	1.00786	1.10846	1.06 [1.01:1.11]	positive	FE IVW / 1	0.161502	Brest cancer overall	IDP dMRI ProbtrackX ICVF fma (M/F) Elliott LT/2018 [ 7K]	Other	[ 7K]	FALSE	FALSE	FALSE	FALSE	FALSE	FALSE	FALSE	FALSE
prot-a-412	Cerebral cavernous malformations 2 protein	3301	Males and Females		European	2018	Sun BB		ieu-a-1126	228951	122977	2017	10680257	0.0224637	-0.05	0.0217271	4	FE IVW	1	-0.0921759	-0.00700559	0.951619	0.911945	0.993019	0.95 [0.91:0.99]	negative	FE IVW / 1	0.161502	Brest cancer overall	Cerebral cavernous malformations 2 protein (M/F) Sun BB/2018 [ 3K]	Other	[ 3K]	FALSE	FALSE	FALSE	FALSE	FALSE	FALSE	FALSE	FALSE
ukb-b-5192	Time spent watching television (TV)	437887	Males and Females	1070: Output from GWAS pipeline using Phesant derived variables from UKBiobank	European	2018	Ben Elsworth	MRC-IEU	ieu-a-1126	228951	122977	2017	10680257	0.0226823	0.232	0.101758	105	Penalised median	0.75	0.0324347	0.431326	1.26097	1.03297	1.5393	1.26 [1.03:1.54]	positive	Penalised median / 0.75	0.162891	Brest cancer overall	Time spent watching television (TV) (M/F) MRC-IEU/2018 [ 437K]	Other	[ 437K]	FALSE	FALSE	FALSE	FALSE	FALSE	FALSE	FALSE	FALSE
ieu-a-968	Ulcerative colitis	26897	Males and Females		European	2012	Jostins L		ieu-a-1127	175475	69501	2017	10680257	0.0227801	0.017	0.00747862	70	FE IVW	0.75	0.00237149	0.0316877	1.01718	1.00237	1.0322	1.02 [1:1.03]	positive	FE IVW / 0.75	0.16341	Brest cancer ER+	Ulcerative colitis (M/F) Jostins L/2012 [ 26K]	Other	[ 26K]	FALSE	FALSE	FALSE	FALSE	FALSE	FALSE	FALSE	FALSE
ukb-b-17557	Types of transport used (excluding work): Cycle	460491	Males and Females	6162#4: Output from GWAS pipeline using Phesant derived variables from UKBiobank	European	2018	Ben Elsworth	MRC-IEU	ieu-a-1126	228951	122977	2017	10680257	0.0228587	-2.278	1.00095	8	Simple median	0.68	-4.23983	-0.316089	0.102493	0.01441	0.728995	0.1 [0.01:0.73]	negative	Simple median / 0.68	0.16373	Brest cancer overall	Types of transport used : Cycle (M/F) MRC-IEU/2018 [ 460K]	Other	[ 460K]	FALSE	FALSE	FALSE	FALSE	FALSE	FALSE	FALSE	FALSE
ukb-b-7910	Illnesses of father: Bowel cancer	399920	Males and Females	20107#4: Output from GWAS pipeline using Phesant derived variables from UKBiobank	European	2018	Ben Elsworth	MRC-IEU	ieu-a-1127	175475	69501	2017	10680257	0.0228757	0.579	0.25447	2	FE IVW	1	0.0802864	1.07781	1.78434	1.0836	2.93824	1.78 [1.08:2.94]	positive	FE IVW / 1	0.16373	Brest cancer ER+	Illnesses of father: Bowel cancer (M/F) MRC-IEU/2018 [ 399K]	Other	[ 399K]	FALSE	FALSE	FALSE	FALSE	FALSE	FALSE	FALSE	FALSE
ukb-b-16858	Cough on most days	112583	Males and Females	22502: Output from GWAS pipeline using Phesant derived variables from UKBiobank	European	2018	Ben Elsworth	MRC-IEU	ieu-a-1127	175475	69501	2017	10680257	0.0230377	-1.25	0.549848	3	FE IVW	1	-2.3274	-0.171997	0.286591	0.0975491	0.841982	0.29 [0.1:0.84]	negative	FE IVW / 1	0.164705	Brest cancer ER+	Cough on most days (M/F) MRC-IEU/2018 [ 112K]	Other	[ 112K]	TRUE	FALSE	FALSE	FALSE	FALSE	FALSE	FALSE	FALSE
met-c-914	Phospholipids in medium VLDL	21240	Males and Females	M.VLDL.PL; SD value comes from the original untransformed distribution of the ERF cohort	European	2016	Kettunen		ieu-a-1127	175475	69501	2017	10680257	0.0231636	-0.109	0.0423102	14	Simple mode	0.81	-0.191791	-0.0259345	0.896854	0.82548	0.974399	0.9 [0.83:0.97]	negative	Simple mode / 0.81	0.165421	Brest cancer ER+	Phospholipids in medium VLDL (M/F) Kettunen/2016 [ 21K]	Lipids	[ 21K]	TRUE	TRUE	TRUE	TRUE	TRUE	TRUE	TRUE	TRUE
met-c-876	Free cholesterol in large HDL	21559	Males and Females	L.HDL.FC; SD value comes from the original untransformed distribution of the ERF cohort	European	2016	Kettunen		ieu-a-1127	175475	69501	2017	10680257	0.0232047	0.062	0.0275162	15	Weighted median	0.78	0.00853135	0.116395	1.06446	1.00857	1.12344	1.06 [1.01:1.12]	positive	Weighted median / 0.78	0.16553	Brest cancer ER+	Free cholesterol in large HDL (M/F) Kettunen/2016 [ 21K]	Other	[ 21K]	FALSE	FALSE	FALSE	FALSE	FALSE	FALSE	FALSE	FALSE
prot-a-2665	E-selectin	3301	Males and Females		European	2018	Sun BB		ieu-a-1126	228951	122977	2017	10680257	0.023248	-0.046	0.0204585	3	FE IVW	1	-0.0865258	-0.0063285	0.954634	0.917112	0.993691	0.95 [0.92:0.99]	negative	FE IVW / 1	0.165655	Brest cancer overall	E-selectin (M/F) Sun BB/2018 [ 3K]	Other	[ 3K]	FALSE	FALSE	FALSE	FALSE	FALSE	FALSE	FALSE	FALSE
prot-a-1305	GDH/6PGL endoplasmic bifunctional protein	3301	Males and Females		European	2018	Sun BB		ieu-a-1127	175475	69501	2017	10680257	0.0233045	0.025	0.0111652	4	FE IVW	1	0.00344342	0.0472112	1.02565	1.00345	1.04834	1.03 [1:1.05]	positive	FE IVW / 1	0.165873	Brest cancer ER+	GDH/6PGL endoplasmic bifunctional protein (M/F) Sun BB/2018 [ 3K]	Other	[ 3K]	FALSE	FALSE	FALSE	FALSE	FALSE	FALSE	FALSE	FALSE
ukb-a-11	Morning/evening person (chronotype)	301143	Males and Females		European	2017	Neale	Neale Lab	ieu-a-1128	127442	21468	2017	10680257	0.0233877	0.181	0.0798153	73	FE IVW	0.76	0.0245067	0.337383	1.19835	1.02481	1.40128	1.2 [1.02:1.4]	positive	FE IVW / 0.76	0.166281	Brest cancer ER-	Morning/evening person (chronotype) (M/F) Neale Lab/2017 [ 301K]	Sleep	[ 301K]	TRUE	TRUE	TRUE	TRUE	TRUE	TRUE	TRUE	TRUE
prot-a-1378	Heparan-sulfate 6-O-sulfotransferase 1	3301	Males and Females		European	2018	Sun BB		ieu-a-1127	175475	69501	2017	10680257	0.0235454	0.062	0.0272774	2	FE IVW	1	0.00830509	0.115233	1.06372	1.00834	1.12213	1.06 [1.01:1.12]	positive	FE IVW / 1	0.167217	Brest cancer ER+	Heparan-sulfate 6-O-sulfotransferase 1 (M/F) Sun BB/2018 [ 3K]	Other	[ 3K]	FALSE	FALSE	FALSE	FALSE	FALSE	FALSE	FALSE	FALSE
ukb-b-4643	Age at hysterectomy	46207	Males and Females	2824: Output from GWAS pipeline using Phesant derived variables from UKBiobank	European	2018	Ben Elsworth	MRC-IEU	ieu-a-1127	175475	69501	2017	10680257	0.0237274	0.222	0.098149	4	FE IVW	1	0.0295933	0.414337	1.24853	1.03004	1.51337	1.25 [1.03:1.51]	positive	FE IVW / 1	0.168323	Brest cancer ER+	Age at hysterectomy (M/F) MRC-IEU/2018 [ 46K]	Other	[ 46K]	FALSE	FALSE	FALSE	FALSE	FALSE	FALSE	FALSE	FALSE
prot-a-654	Cyclic AMP-responsive element-binding protein 3-like protein 4	3301	Males and Females		European	2018	Sun BB		ieu-a-1126	228951	122977	2017	10680257	0.0238301	-0.016	0.00701847	3	FE IVW	1	-0.0296169	-0.00210454	0.984264	0.970817	0.997898	0.98 [0.97:1]	negative	FE IVW / 1	0.168791	Brest cancer overall	Cyclic AMP-responsive element-binding protein 3-like protein 4 (M/F) Sun BB/2018 [ 3K]	Other	[ 3K]	FALSE	FALSE	FALSE	FALSE	FALSE	FALSE	FALSE	FALSE
ukb-b-8650	Non-cancer illness code, self-reported: angina	462933	Males and Females	20002#1074: Output from GWAS pipeline using Phesant derived variables from UKBiobank	European	2018	Ben Elsworth	MRC-IEU	ieu-a-1128	127442	21468	2017	10680257	0.0238568	-3.091	1.3679	18	Weighted median	0.76	-5.77175	-0.409585	0.0454717	0.00311432	0.663925	0.05 [0:0.66]	negative	Weighted median / 0.76	0.168791	Brest cancer ER-	Non-cancer illness code, self-reported: angina (M/F) MRC-IEU/2018 [ 462K]	Other	[ 462K]	FALSE	FALSE	FALSE	FALSE	FALSE	FALSE	FALSE	FALSE
met-a-665	X-12844	7768	Males and Females		European	2014	Shin		ieu-a-1127	175475	69501	2017	10680257	0.0238724	0.165	0.0728291	3	FE IVW	1	0.0217888	0.307279	1.17884	1.02203	1.35972	1.18 [1.02:1.36]	positive	FE IVW / 1	0.168791	Brest cancer ER+	X-12844 (M/F) Shin/2014 [ 7K]	Other	[ 7K]	FALSE	FALSE	FALSE	FALSE	FALSE	FALSE	FALSE	FALSE
met-c-916	Mono-unsaturated fatty acids	13535	Males and Females		European	2016	Kettunen		ieu-a-1127	175475	69501	2017	10680257	0.0239976	-0.069	0.0307825	7	FE IVW	0.79	-0.129815	-0.00914754	0.932878	0.878258	0.990894	0.93 [0.88:0.99]	negative	FE IVW / 0.79	0.169213	Brest cancer ER+	Mono-unsaturated fatty acids (M/F) Kettunen/2016 [ 13K]	Other	[ 13K]	FALSE	FALSE	FALSE	FALSE	FALSE	FALSE	FALSE	FALSE
prot-a-1823	Cation-dependent mannose-6-phosphate receptor	3301	Males and Females		European	2018	Sun BB		ieu-a-1127	175475	69501	2017	10680257	0.0240021	-0.054	0.0239577	3	FE IVW	1	-0.101032	-0.00711775	0.947361	0.903904	0.992908	0.95 [0.9:0.99]	negative	FE IVW / 1	0.169213	Brest cancer ER+	Cation-dependent mannose-6-phosphate receptor (M/F) Sun BB/2018 [ 3K]	Other	[ 3K]	FALSE	FALSE	FALSE	FALSE	FALSE	FALSE	FALSE	FALSE
ebi-a-GCST004619	Reticulocyte fraction of red cells	170690			European	2016	Astle WJ		ieu-a-1128	127442	21468	2017	10680257	0.0240112	-0.116	0.0510568	145	Weighted mode	0.77	-0.216535	-0.0163929	0.890062	0.805304	0.983741	0.89 [0.81:0.98]	negative	Weighted mode / 0.77	0.169213	Brest cancer ER-	Reticulocyte fraction of red cells (M/F) Astle WJ/2016 [ 170K]	Other	[ 170K]	FALSE	FALSE	FALSE	FALSE	FALSE	FALSE	FALSE	FALSE
ukb-b-4643	Age at hysterectomy	46207	Males and Females	2824: Output from GWAS pipeline using Phesant derived variables from UKBiobank	European	2018	Ben Elsworth	MRC-IEU	ieu-a-1126	228951	122977	2017	10680257	0.0240855	0.185	0.0822334	4	FE IVW	1	0.0243215	0.346677	1.20382	1.02462	1.41436	1.2 [1.02:1.41]	positive	FE IVW / 1	0.169551	Brest cancer overall	Age at hysterectomy (M/F) MRC-IEU/2018 [ 46K]	Other	[ 46K]	FALSE	FALSE	FALSE	FALSE	FALSE	FALSE	FALSE	FALSE
ukb-a-374	Hand grip strength (left)	335821	Males and Females		European	2017	Neale	Neale Lab	ieu-a-1128	127442	21468	2017	10680257	0.0241141	-0.388	0.168699	80	RE IVW	0.78	-0.718585	-0.0572837	0.678457	0.487441	0.944326	0.68 [0.49:0.94]	negative	RE IVW / 0.78	0.169566	Brest cancer ER-	Hand grip strength (left) (M/F) Neale Lab/2017 [ 335K]	Other	[ 335K]	FALSE	FALSE	FALSE	FALSE	FALSE	FALSE	FALSE	FALSE
ieu-a-1047	Putamen volume	30717	Males and Females	adjusted for intracranial volume	European	2015	Hibar		ieu-a-1127	175475	69501	2017	10680257	0.0242743	0	7.12578e-05	4	FE IVW	1	2.08614e-05	0.000300192	1.00016	1.00002	1.0003	1 [1:1]	positive	FE IVW / 1	0.170505	Brest cancer ER+	Putamen volume (M/F) Hibar/2015 [ 30K]	Other	[ 30K]	FALSE	FALSE	FALSE	FALSE	FALSE	FALSE	FALSE	FALSE
ubm-a-2659	volume Left-Cerebellum-Cortex	8411	Males		European	2018	Elliott LT		ieu-a-1126	228951	122977	2017	10680257	0.0243127	0.101	0.0448204	4	FE IVW	1	0.0130944	0.18879	1.10621	1.01318	1.20779	1.11 [1.01:1.21]	positive	FE IVW / 1	0.170588	Brest cancer overall	volume Left-Cerebellum-Cortex (M/F) Elliott LT/2018 [ 8K]	Other	[ 8K]	FALSE	FALSE	FALSE	FALSE	FALSE	FALSE	FALSE	FALSE
prot-a-714	Chymotrypsinogen B	3301	Males and Females		European	2018	Sun BB		ieu-a-1127	175475	69501	2017	10680257	0.0243425	-0.029	0.0128109	3	FE IVW	1	-0.0539555	-0.00373669	0.971566	0.947474	0.99627	0.97 [0.95:1]	negative	FE IVW / 1	0.17061	Brest cancer ER+	Chymotrypsinogen B (M/F) Sun BB/2018 [ 3K]	Other	[ 3K]	FALSE	FALSE	FALSE	FALSE	FALSE	FALSE	FALSE	FALSE
ukb-b-4630	Neuroticism score	374323	Males and Females	20127: Output from GWAS pipeline using Phesant derived variables from UKBiobank	European	2018	Ben Elsworth	MRC-IEU	ieu-a-1126	228951	122977	2017	10680257	0.0244618	0.049	0.0215622	108	Penalised median	0.82	0.00624868	0.0907725	1.04971	1.00627	1.09502	1.05 [1.01:1.1]	positive	Penalised median / 0.82	0.171259	Brest cancer overall	Neuroticism score (M/F) MRC-IEU/2018 [ 374K]	Other	[ 374K]	FALSE	FALSE	FALSE	FALSE	FALSE	FALSE	FALSE	FALSE
ukb-b-11358	Length of time at current address	451769	Males and Females	699: Output from GWAS pipeline using Phesant derived variables from UKBiobank	European	2018	Ben Elsworth	MRC-IEU	ieu-a-1128	127442	21468	2017	10680257	0.0245352	0.628	0.279169	9	FE IVW	0.73	0.08058	1.17492	1.87339	1.08392	3.23789	1.87 [1.08:3.24]	positive	FE IVW / 0.73	0.171586	Brest cancer ER-	Length of time at current address (M/F) MRC-IEU/2018 [ 451K]	Other	[ 451K]	FALSE	FALSE	FALSE	FALSE	FALSE	FALSE	FALSE	FALSE
met-c-891	Phospholipids in large VLDL	21239	Males and Females	L.VLDL.PL; SD value comes from the original untransformed distribution of the ERF cohort	European	2016	Kettunen		ieu-a-1127	175475	69501	2017	10680257	0.0246157	-0.141	0.0509977	9	Simple mode	0.76	-0.240788	-0.0408773	0.868635	0.786008	0.959947	0.87 [0.79:0.96]	negative	Simple mode / 0.76	0.171962	Brest cancer ER+	Phospholipids in large VLDL (M/F) Kettunen/2016 [ 21K]	Other	[ 21K]	FALSE	FALSE	FALSE	FALSE	FALSE	FALSE	FALSE	FALSE
ukb-b-7435	Age diabetes diagnosed	20911	Males and Females	2976: Output from GWAS pipeline using Phesant derived variables from UKBiobank	European	2018	Ben Elsworth	MRC-IEU	ieu-a-1126	228951	122977	2017	10680257	0.0246758	0.056	0.0250937	6	FE IVW	1	0.00718785	0.105555	1.05799	1.00721	1.11133	1.06 [1.01:1.11]	positive	FE IVW / 1	0.172193	Brest cancer overall	Age diabetes diagnosed (M/F) MRC-IEU/2018 [ 20K]	Other	[ 20K]	FALSE	FALSE	FALSE	FALSE	FALSE	FALSE	FALSE	FALSE
ebi-a-GCST004602	Mean corpuscular volume	172433			European	2016	Astle WJ		ieu-a-1127	175475	69501	2017	10680257	0.0248464	0.06	0.0265651	171	Weighted mode	0.78	0.00807223	0.112207	1.06198	1.0081	1.11874	1.06 [1.01:1.12]	positive	Weighted mode / 0.78	0.173195	Brest cancer ER+	Mean corpuscular volume (M/F) Astle WJ/2016 [ 172K]	Other	[ 172K]	FALSE	FALSE	FALSE	FALSE	FALSE	FALSE	FALSE	FALSE
prot-a-2748	Solute carrier family 22 member 16	3301	Males and Females		European	2018	Sun BB		ieu-a-1126	228951	122977	2017	10680257	0.0248896	-0.04	0.0176904	4	FE IVW	1	-0.0743547	-0.00500837	0.961095	0.928342	0.995004	0.96 [0.93:1]	negative	FE IVW / 1	0.173308	Brest cancer overall	Solute carrier family 22 member 16 (M/F) Sun BB/2018 [ 3K]	Other	[ 3K]	FALSE	FALSE	FALSE	FALSE	FALSE	FALSE	FALSE	FALSE
prot-a-1453	Insulin growth factor-like family member 3	3301	Males and Females		European	2018	Sun BB		ieu-a-1128	127442	21468	2017	10680257	0.0250605	0.023	0.0104746	3	FE IVW	1	0.00293781	0.0439984	1.02375	1.00294	1.04498	1.02 [1:1.04]	positive	FE IVW / 1	0.174309	Brest cancer ER-	Insulin growth factor-like family member 3 (M/F) Sun BB/2018 [ 3K]	Other	[ 3K]	FALSE	FALSE	FALSE	FALSE	FALSE	FALSE	FALSE	FALSE
prot-a-1542	Interleukin-6 receptor subunit beta	3301	Males and Females		European	2018	Sun BB		ieu-a-1127	175475	69501	2017	10680257	0.025225	-0.044	0.0196606	4	FE IVW	1	-0.0825339	-0.00546445	0.956955	0.92078	0.99455	0.96 [0.92:0.99]	negative	FE IVW / 1	0.174887	Brest cancer ER+	Interleukin-6 receptor subunit beta (M/F) Sun BB/2018 [ 3K]	Other	[ 3K]	FALSE	FALSE	FALSE	FALSE	FALSE	FALSE	FALSE	FALSE
met-a-656	Bradykinin, des-arg(9)	4570	Males and Females		European	2014	Shin		ieu-a-1128	127442	21468	2017	10680257	0.0252462	-0.046	0.0203881	3	FE IVW	1	-0.0855815	-0.00566003	0.955404	0.917978	0.994356	0.96 [0.92:0.99]	negative	FE IVW / 1	0.174887	Brest cancer ER-	Bradykinin, des-arg(9) (M/F) Shin/2014 [ 4K]	Other	[ 4K]	FALSE	FALSE	FALSE	FALSE	FALSE	FALSE	FALSE	FALSE
ukb-d-1538_2	Major dietary changes in the last 5 years: Yes, because of other reasons	360294	Males and Females		European	2018	Neale lab		ieu-a-1126	228951	122977	2017	10680257	0.0252513	-1.557	0.695718	2	FE IVW	1	-2.9203	-0.193087	0.210832	0.0539174	0.82441	0.21 [0.05:0.82]	negative	FE IVW / 1	0.174887	Brest cancer overall	Major dietary changes in the last 5 years: Yes (M/F) Neale lab/2018 [ 360K]	Diet and supplements	[ 360K]	TRUE	TRUE	TRUE	FALSE	TRUE	FALSE	FALSE	FALSE
prot-a-2906	Sushi, von Willebrand factor type A, EGF and pentraxin domain-containing protein 1	3301	Males and Females		European	2018	Sun BB		ieu-a-1128	127442	21468	2017	10680257	0.0252527	-0.032	0.0143009	4	FE IVW	1	-0.0600283	-0.00396872	0.968508	0.941738	0.996039	0.97 [0.94:1]	negative	FE IVW / 1	0.174887	Brest cancer ER-	Sushi, von Willebrand factor type A, EGF and pentraxin domain-containing protein 1 (M/F) Sun BB/2018 [ 3K]	Other	[ 3K]	FALSE	FALSE	FALSE	FALSE	FALSE	FALSE	FALSE	FALSE
prot-a-408	C-C motif chemokine 3-like 1	3301	Males and Females		European	2018	Sun BB		ieu-a-1126	228951	122977	2017	10680257	0.0255188	0.023	0.0104528	3	FE IVW	1	0.00285839	0.0438332	1.02362	1.00286	1.04481	1.02 [1:1.04]	positive	FE IVW / 1	0.176539	Brest cancer overall	C-C motif chemokine 3-like 1 (M/F) Sun BB/2018 [ 3K]	Other	[ 3K]	FALSE	FALSE	FALSE	FALSE	FALSE	FALSE	FALSE	FALSE
prot-a-1506	Interleukin-21	3301	Males and Females		European	2018	Sun BB		ieu-a-1127	175475	69501	2017	10680257	0.0256943	0.047	0.0211604	3	FE IVW	1	0.00573027	0.0886791	1.04834	1.00575	1.09273	1.05 [1.01:1.09]	positive	FE IVW / 1	0.177428	Brest cancer ER+	Interleukin-21 (M/F) Sun BB/2018 [ 3K]	Proteins	[ 3K]	TRUE	TRUE	TRUE	TRUE	TRUE	TRUE	FALSE	TRUE
ukb-b-16451	Illnesses of mother: Diabetes	423892	Males and Females	20110#9: Output from GWAS pipeline using Phesant derived variables from UKBiobank	European	2018	Ben Elsworth	MRC-IEU	ieu-a-1127	175475	69501	2017	10680257	0.0257026	-1.507	0.675458	23	Simple median	0.77	-2.83063	-0.18283	0.221634	0.058976	0.83291	0.22 [0.06:0.83]	negative	Simple median / 0.77	0.177428	Brest cancer ER+	Illnesses of mother: Diabetes (M/F) MRC-IEU/2018 [ 423K]	Other	[ 423K]	FALSE	FALSE	FALSE	FALSE	FALSE	FALSE	FALSE	FALSE
met-c-859	Glucose	24679	Males and Females	SD value comes from the original untransformed distribution of the ERF cohort	European	2016	Kettunen		ieu-a-1127	175475	69501	2017	10680257	0.0257824	-0.043	0.0191676	4	FE IVW	1	-0.0803021	-0.00516515	0.958167	0.922838	0.994848	0.96 [0.92:0.99]	negative	FE IVW / 1	0.177597	Brest cancer ER+	Glucose (M/F) Kettunen/2016 [ 24K]	Other	[ 24K]	FALSE	FALSE	FALSE	FALSE	FALSE	FALSE	FALSE	FALSE
prot-a-982	ERO1-like protein alpha	3301	Males and Females		European	2018	Sun BB		ieu-a-1127	175475	69501	2017	10680257	0.0258167	-0.049	0.0221432	3	FE IVW	1	-0.0927568	-0.00595558	0.951842	0.911415	0.994062	0.95 [0.91:0.99]	negative	FE IVW / 1	0.177597	Brest cancer ER+	ERO1-like protein alpha (M/F) Sun BB/2018 [ 3K]	Other	[ 3K]	FALSE	FALSE	FALSE	FALSE	FALSE	FALSE	FALSE	FALSE
met-a-355	Proline	7816	Males and Females		European	2014	Shin		ieu-a-1126	228951	122977	2017	10680257	0.0258232	-0.244	0.109543	3	FE IVW	1	-0.45886	-0.0294518	0.783366	0.632004	0.970978	0.78 [0.63:0.97]	negative	FE IVW / 1	0.177597	Brest cancer overall	Proline (M/F) Shin/2014 [ 7K]	Other	[ 7K]	FALSE	FALSE	FALSE	FALSE	FALSE	FALSE	FALSE	FALSE
ieu-a-990	Bulimia nervosa	2442	Females		European	2013	Wade TD		ieu-a-1127	175475	69501	2017	10680257	0.0258613	0.023	0.0103402	5	FE IVW	1	0.00277417	0.0433078	1.02331	1.00278	1.04426	1.02 [1:1.04]	positive	FE IVW / 1	0.177597	Brest cancer ER+	Bulimia nervosa (F) Wade TD/2013 [ 2K]	Other	[ 2K]	FALSE	FALSE	FALSE	FALSE	FALSE	FALSE	FALSE	FALSE
ukb-d-30630_raw	Apoliprotein A		Males and Females		European	2018	Neale lab		ieu-a-1127	175475	69501	2017	10680257	0.0258655	0.268	0.119392	184	Weighted mode	0.75	0.034209	0.502226	1.30763	1.0348	1.6524	1.31 [1.03:1.65]	positive	Weighted mode / 0.75	0.177597	Brest cancer ER+	Apoliprotein A (M/F) Neale lab/2018NA	Other		FALSE	FALSE	FALSE	FALSE	FALSE	FALSE	FALSE	FALSE
ukb-d-OTHER_ILD_CVD_COMORB	Other ILD-related CVD-co-morbidities	361194	Males and Females		European	2018	Neale lab		ieu-a-1127	175475	69501	2017	10680257	0.0259493	-5.361	2.40708	6	Simple median	0.76	-10.0784	-0.642618	0.00469854	4.1977e-05	0.525914	0 [0:0.53]	overlaps null	Simple median / 0.76	0.177919	Brest cancer ER+	Other ILD-related CVD-co-morbidities (M/F) Neale lab/2018 [ 361K]	Other	[ 361K]	FALSE	FALSE	FALSE	FALSE	FALSE	FALSE	FALSE	FALSE
ukb-a-351	Length of menstrual cycle	30245	Males and Females		European	2017	Neale	Neale Lab	ieu-a-1127	175475	69501	2017	10680257	0.0259679	0.152	0.068455	5	Penalised median	0.73	0.0182564	0.2866	1.16466	1.01842	1.33189	1.16 [1.02:1.33]	positive	Penalised median / 0.73	0.177919	Brest cancer ER+	Length of menstrual cycle (M/F) Neale Lab/2017 [ 30K]	Other	[ 30K]	FALSE	FALSE	FALSE	FALSE	FALSE	FALSE	FALSE	FALSE
prot-a-1313	Heparin-binding EGF-like growth factor	3301	Males and Females		European	2018	Sun BB		ieu-a-1128	127442	21468	2017	10680257	0.0261574	0.054	0.0244314	2	FE IVW	1	0.00644666	0.102218	1.05584	1.00647	1.10762	1.06 [1.01:1.11]	positive	FE IVW / 1	0.179026	Brest cancer ER-	Heparin-binding EGF-like growth factor (M/F) Sun BB/2018 [ 3K]	Other	[ 3K]	FALSE	FALSE	FALSE	FALSE	FALSE	FALSE	FALSE	FALSE
ukb-d-H33	Diagnoses - main ICD10: H33 Retinal detachments and breaks	361194	Males and Females		European	2018	Neale lab		ieu-a-1126	228951	122977	2017	10680257	0.0262148	-1.312	0.590024	3	FE IVW	1	-2.46808	-0.155185	0.26938	0.0847475	0.856257	0.27 [0.08:0.86]	negative	FE IVW / 1	0.179228	Brest cancer overall	Diagnosis H33 Retinal detachments and breaks (M/F) Neale lab/2018 [ 361K]	Other	[ 361K]	FALSE	FALSE	FALSE	FALSE	FALSE	FALSE	FALSE	FALSE
ukb-d-20553_5	Methods of self-harm used: Self-injury such as self-cutting, scratching or hitting, etc.	117733	Males and Females		European	2018	Neale lab		ieu-a-1127	175475	69501	2017	10680257	0.0263981	3.076	1.38537	3	FE IVW	1	0.360619	5.79128	21.6705	1.43422	327.433	21.67 [1.43:327.43]	positive	FE IVW / 1	0.180289	Brest cancer ER+	Methods of self-harm used: Self-injury such as self-cutting, scratching or hitting, etc. (M/F) Neale lab/2018 [ 117K]	Other	[ 117K]	TRUE	FALSE	FALSE	FALSE	FALSE	FALSE	FALSE	FALSE
ukb-b-14713	Forced vital capacity (FVC), Best measure	345665	Males and Females	20151: Output from GWAS pipeline using Phesant derived variables from UKBiobank	European	2018	Ben Elsworth	MRC-IEU	ieu-a-1127	175475	69501	2017	10680257	0.0264507	0.116	0.0520158	267	Simple mean	0.77	0.0141462	0.218048	1.1231	1.01425	1.24365	1.12 [1.01:1.24]	positive	Simple mean / 0.77	0.180406	Brest cancer ER+	Forced vital capacity (FVC), Best measure (M/F) MRC-IEU/2018 [ 345K]	Other	[ 345K]	FALSE	FALSE	FALSE	FALSE	FALSE	FALSE	FALSE	FALSE
ukb-b-2535	Falls in the last year	461725	Males and Females	2296: Output from GWAS pipeline using Phesant derived variables from UKBiobank	European	2018	Ben Elsworth	MRC-IEU	ieu-a-1127	175475	69501	2017	10680257	0.0264716	0.859	0.386942	4	FE IVW	1	0.100304	1.61712	2.36011	1.10551	5.03853	2.36 [1.11:5.04]	positive	FE IVW / 1	0.180406	Brest cancer ER+	Falls in the last year (M/F) MRC-IEU/2018 [ 461K]	Other	[ 461K]	TRUE	FALSE	FALSE	FALSE	FALSE	FALSE	FALSE	FALSE
ukb-b-16376	Main speciality of consultant (recoded): Cardiology	461416	Males and Females	41245#1070: Output from GWAS pipeline using Phesant derived variables from UKBiobank	European	2018	Ben Elsworth	MRC-IEU	ieu-a-1128	127442	21468	2017	10680257	0.0266158	-4.643	2.09426	5	Simple median	0.68	-8.74796	-0.538449	0.00962682	0.000158786	0.583653	0.01 [0:0.58]	negative	Simple median / 0.68	0.181197	Brest cancer ER-	Main speciality of consultant (recoded): Cardiology (M/F) MRC-IEU/2018 [ 461K]	Other	[ 461K]	FALSE	FALSE	FALSE	FALSE	FALSE	FALSE	FALSE	FALSE
ieu-a-1228	High grade and low grade serous ovarian cancer	54990	Females		European	2017	Phelan		ieu-a-1128	127442	21468	2017	10680257	0.026706	0.09	0.0406506	9	Weighted median	0.78	0.010398	0.169748	1.09425	1.01045	1.18501	1.09 [1.01:1.19]	positive	Weighted median / 0.78	0.181618	Brest cancer ER-	High grade and low grade serous ovarian cancer (F) Phelan/2017 [ 54K]	Other	[ 54K]	FALSE	FALSE	FALSE	FALSE	FALSE	FALSE	FALSE	FALSE
ieu-a-1082	Thyroid cancer	1080	Males and Females		European	2013	Kohler A		ieu-a-1126	228951	122977	2017	10680257	0.0269438	-0.001	0.000636803	295	Penalised mode	0.77	-0.00266405	-0.000167781	0.998585	0.997339	0.999832	0.99 [0.99:0.99]	negative	Penalised mode / 0.77	0.182802	Brest cancer overall	Thyroid cancer (M/F) Kohler A/2013 [ 1K]	Other	[ 1K]	FALSE	FALSE	FALSE	FALSE	FALSE	FALSE	FALSE	FALSE
prot-a-994	Protein C-ets-2	3301	Males and Females		European	2018	Sun BB		ieu-a-1127	175475	69501	2017	10680257	0.0269494	0.03	0.0135617	3	FE IVW	1	0.00342094	0.0565827	1.03046	1.00343	1.05821	1.03 [1:1.06]	positive	FE IVW / 1	0.182802	Brest cancer ER+	Protein C-ets-2 (M/F) Sun BB/2018 [ 3K]	Other	[ 3K]	FALSE	FALSE	FALSE	FALSE	FALSE	FALSE	FALSE	FALSE
prot-a-1097	Fibroblast growth factor 7	3301	Males and Females		European	2018	Sun BB		ieu-a-1127	175475	69501	2017	10680257	0.0270111	0.022	0.00980027	3	FE IVW	1	0.00246336	0.0408804	1.02191	1.00247	1.04173	1.02 [1:1.04]	positive	FE IVW / 1	0.182802	Brest cancer ER+	Fibroblast growth factor 7 (M/F) Sun BB/2018 [ 3K]	Proteins	[ 3K]	TRUE	TRUE	FALSE	FALSE	FALSE	FALSE	FALSE	FALSE
ukb-a-122	Treatment/medication code: ventolin 100micrograms inhaler	337159	Males and Females		European	2017	Neale	Neale Lab	ieu-a-1128	127442	21468	2017	10680257	0.0270178	3.197	1.44591	12	Penalised median	0.76	0.363299	6.03125	24.4658	1.43807	416.235	24.47 [1.44:416.24]	positive	Penalised median / 0.76	0.182802	Brest cancer ER-	Drug: ventolin 100micrograms inhaler (M/F) Neale Lab/2017 [ 337K]	Other	[ 337K]	FALSE	FALSE	FALSE	FALSE	FALSE	FALSE	FALSE	FALSE
ebi-a-GCST005038	Allergic disease (asthma, hay fever or eczema)	360838			European	2017	Ferreira MA		ieu-a-1128	127442	21468	2017	10680257	0.0270291	0.108	0.0487054	59	Penalised median	0.75	0.0122298	0.203155	1.11371	1.0123	1.22526	1.11 [1.01:1.23]	positive	Penalised median / 0.75	0.182802	Brest cancer ER-	Allergic disease (asthma, hay fever or eczema) (M/F) Ferreira MA/2017 [ 360K]	Other	[ 360K]	FALSE	FALSE	FALSE	FALSE	FALSE	FALSE	FALSE	FALSE
ukb-a-487	Types of physical activity in last 4 weeks: Heavy DIY (eg: weeding lawn mowing carpentry digging)	335599	Males and Females		European	2017	Neale	Neale Lab	ieu-a-1126	228951	122977	2017	10680257	0.0270729	-1.102	0.498521	3	FE IVW	1	-2.07907	-0.124862	0.332218	0.125047	0.882619	0.33 [0.13:0.88]	negative	FE IVW / 1	0.182802	Brest cancer overall	Physical activity: Heavy DIY (M/F) Neale Lab/2017 [ 335K]	Physical activity	[ 335K]	TRUE	TRUE	TRUE	TRUE	TRUE	FALSE	FALSE	FALSE
met-a-615	Octanoylcarnitine	7790	Males and Females		European	2014	Shin		ieu-a-1126	228951	122977	2017	10680257	0.0271362	0.089	0.0400692	3	FE IVW	1	0.00999942	0.167071	1.09257	1.01005	1.18184	1.09 [1.01:1.18]	positive	FE IVW / 1	0.182802	Brest cancer overall	Octanoylcarnitine (M/F) Shin/2014 [ 7K]	Metabolites	[ 7K]	TRUE	TRUE	TRUE	TRUE	FALSE	FALSE	FALSE	FALSE
ieu-a-8	Coronary heart disease	86995	Males and Females		European	2011	Schunkert H		ieu-a-1126	228951	122977	2017	10680257	0.0271367	-0.044	0.0179245	15	RE IVW	0.79	-0.0793532	-0.00908913	0.956742	0.923714	0.990952	0.96 [0.92:0.99]	negative	RE IVW / 0.79	0.182802	Brest cancer overall	Coronary heart disease (M/F) Schunkert H/2011 [ 86K]	Other	[ 86K]	FALSE	FALSE	FALSE	FALSE	FALSE	FALSE	FALSE	FALSE
ebi-a-GCST000998	Coronary heart disease	86995			European	2011	Schunkert H		ieu-a-1126	228951	122977	2017	10680257	0.0271367	-0.044	0.0179245	15	RE IVW	0.79	-0.0793532	-0.00908913	0.956742	0.923714	0.990952	0.96 [0.92:0.99]	negative	RE IVW / 0.79	0.182802	Brest cancer overall	Coronary heart disease (M/F) Schunkert H/2011 [ 86K]	Other	[ 86K]	FALSE	FALSE	FALSE	FALSE	FALSE	FALSE	FALSE	FALSE
ukb-a-235	Forced expiratory volume in 1-second (FEV1) predicted percentage	110423	Males and Females		European	2017	Neale	Neale Lab	ieu-a-1127	175475	69501	2017	10680257	0.0271796	0.134	0.0605454	50	Penalised median	0.81	0.0150715	0.252409	1.1431	1.01519	1.28712	1.14 [1.02:1.29]	positive	Penalised median / 0.81	0.182899	Brest cancer ER+	Forced expiratory volume in 1-second (FEV1) predicted percentage (M/F) Neale Lab/2017 [ 110K]	Other	[ 110K]	FALSE	FALSE	FALSE	FALSE	FALSE	FALSE	FALSE	FALSE
ukb-b-17685	Maternal smoking around birth	397732	Males and Females	1787: Output from GWAS pipeline using Phesant derived variables from UKBiobank	European	2018	Ben Elsworth	MRC-IEU	ieu-a-1126	228951	122977	2017	10680257	0.0272293	0.62	0.246629	13	Simple mean	0.74	0.136524	1.10331	1.85877	1.14628	3.01412	1.86 [1.15:3.01]	positive	Simple mean / 0.74	0.183041	Brest cancer overall	Maternal smoking around birth (M/F) MRC-IEU/2018 [ 397K]	Other	[ 397K]	FALSE	FALSE	FALSE	FALSE	FALSE	FALSE	FALSE	FALSE
prot-a-2025	NADH dehydrogenase [ubiquinone] iron-sulfur protein 4, mitochondrial	3301	Males and Females		European	2018	Sun BB		ieu-a-1126	228951	122977	2017	10680257	0.0272978	0.007	0.00315183	3	FE IVW	1	0.000779236	0.0131344	1.00698	1.00078	1.01322	1.01 [1:1.01]	positive	FE IVW / 1	0.183281	Brest cancer overall	NADH dehydrogenase [ubiquinone] iron-sulfur protein 4, mitochondrial (M/F) Sun BB/2018 [ 3K]	Proteins	[ 3K]	TRUE	TRUE	FALSE	FALSE	FALSE	FALSE	FALSE	FALSE
ukb-d-30630_irnt	Apoliprotein A		Males and Females		European	2018	Neale lab		ieu-a-1127	175475	69501	2017	10680257	0.0273221	0.065	0.0293625	228	RE IVW	0.75	0.00767073	0.122772	1.0674	1.0077	1.13063	1.07 [1.01:1.13]	positive	RE IVW / 0.75	0.183281	Brest cancer ER+	Apoliprotein A (M/F) Neale lab/2018NA	Other		FALSE	FALSE	FALSE	FALSE	FALSE	FALSE	FALSE	FALSE
prot-a-884	Endothelin-converting enzyme 1	3301	Males and Females		European	2018	Sun BB		ieu-a-1127	175475	69501	2017	10680257	0.0273533	-0.054	0.0243571	3	FE IVW	1	-0.101482	-0.00600252	0.947676	0.903497	0.994015	0.95 [0.9:0.99]	negative	FE IVW / 1	0.183299	Brest cancer ER+	Endothelin-converting enzyme 1 (M/F) Sun BB/2018 [ 3K]	Proteins	[ 3K]	TRUE	TRUE	FALSE	FALSE	FALSE	FALSE	FALSE	FALSE
ieu-a-105	Waist circumference	73137	Females	Adjusted for BMI	European	2013	Randall JC		ieu-a-1126	228951	122977	2017	10680257	0.0274145	-0.219	0.0993937	5	FE IVW	1	-0.414031	-0.0244076	0.803146	0.660981	0.975888	0.8 [0.66:0.98]	negative	FE IVW / 1	0.183517	Brest cancer overall	Waist circumference (F) Randall JC/2013 [ 73K] AdjBMI	Other	[ 73K]	FALSE	FALSE	FALSE	FALSE	FALSE	FALSE	FALSE	FALSE
ieu-a-1058	Celiac disease	24269	Males and Females	Immuno-chip; effect allele frequencies are missing	European	2011	Trynka		ieu-a-1126	228951	122977	2017	10680257	0.0275876	0.015	0.00689129	15	Weighted median	0.81	0.00167528	0.0286891	1.0153	1.00168	1.0291	1.02 [1:1.03]	positive	Weighted median / 0.81	0.184483	Brest cancer overall	Celiac disease (M/F) Trynka/2011 [ 24K]	Other	[ 24K]	FALSE	FALSE	FALSE	FALSE	FALSE	FALSE	FALSE	FALSE
ukb-a-487	Types of physical activity in last 4 weeks: Heavy DIY (eg: weeding lawn mowing carpentry digging)	335599	Males and Females		European	2017	Neale	Neale Lab	ieu-a-1127	175475	69501	2017	10680257	0.0277457	-0.894	0.405981	3	FE IVW	1	-1.68923	-0.0977857	0.409218	0.184662	0.906843	0.41 [0.18:0.91]	negative	FE IVW / 1	0.185347	Brest cancer ER+	Physical activity: Heavy DIY (M/F) Neale Lab/2017 [ 335K]	Physical activity	[ 335K]	TRUE	TRUE	TRUE	TRUE	TRUE	FALSE	FALSE	FALSE
ukb-b-3549	3mm strong meridian angle (left)	95998	Males and Females	5104: Output from GWAS pipeline using Phesant derived variables from UKBiobank	European	2018	Ben Elsworth	MRC-IEU	ieu-a-1126	228951	122977	2017	10680257	0.0281141	-0.269	0.122574	6	Penalised median	0.7	-0.509381	-0.0288896	0.76404	0.600867	0.971524	0.76 [0.6:0.97]	negative	Penalised median / 0.7	0.187612	Brest cancer overall	3mm strong meridian angle (left) (M/F) MRC-IEU/2018 [ 95K]	Other	[ 95K]	FALSE	FALSE	FALSE	FALSE	FALSE	FALSE	FALSE	FALSE
prot-a-2930	Tubulin-specific chaperone A	3301	Males and Females		European	2018	Sun BB		ieu-a-1127	175475	69501	2017	10680257	0.0281448	0.021	0.00942058	3	FE IVW	1	0.0022163	0.039145	1.0209	1.00222	1.03992	1.02 [1:1.04]	positive	FE IVW / 1	0.187623	Brest cancer ER+	Tubulin-specific chaperone A (M/F) Sun BB/2018 [ 3K]	Other	[ 3K]	FALSE	FALSE	FALSE	FALSE	FALSE	FALSE	FALSE	FALSE
ukb-b-8338	Arm fat mass (left)	454684	Males and Females	23124: Output from GWAS pipeline using Phesant derived variables from UKBiobank	European	2018	Ben Elsworth	MRC-IEU	ieu-a-1128	127442	21468	2017	10680257	0.0282868	-0.113	0.0514726	384	RE IVW	0.63	-0.21421	-0.0124375	0.892862	0.807179	0.987639	0.89 [0.81:0.99]	negative	RE IVW / 0.63	0.188373	Brest cancer ER-	Arm fat mass (left) (M/F) MRC-IEU/2018 [ 454K]	Other	[ 454K]	FALSE	FALSE	FALSE	FALSE	FALSE	FALSE	FALSE	FALSE
prot-a-1898	MHC class I polypeptide-related sequence B	3301	Males and Females		European	2018	Sun BB		ieu-a-1127	175475	69501	2017	10680257	0.0283436	0.027	0.0123387	3	FE IVW	1	0.00286871	0.0512362	1.02742	1.00287	1.05257	1.03 [1:1.05]	positive	FE IVW / 1	0.188556	Brest cancer ER+	MHC class I polypeptide-related sequence B (M/F) Sun BB/2018 [ 3K]	Other	[ 3K]	FALSE	FALSE	FALSE	FALSE	FALSE	FALSE	FALSE	FALSE
prot-a-3180	Ubiquitin carboxyl-terminal hydrolase 25	3301	Males and Females		European	2018	Sun BB		ieu-a-1127	175475	69501	2017	10680257	0.0284447	0.022	0.0101163	3	FE IVW	1	0.00233786	0.0419938	1.02241	1.00234	1.04289	1.02 [1:1.04]	positive	FE IVW / 1	0.188978	Brest cancer ER+	Ubiquitin carboxyl-terminal hydrolase 25 (M/F) Sun BB/2018 [ 3K]	Other	[ 3K]	FALSE	FALSE	FALSE	FALSE	FALSE	FALSE	FALSE	FALSE
ukb-a-153	Treatment/medication code: insulin product	337159	Males and Females		European	2017	Neale	Neale Lab	ieu-a-1126	228951	122977	2017	10680257	0.028466	-2.45	1.11832	5	Simple median	0.74	-4.64191	-0.258111	0.0862926	0.00963926	0.772509	0.09 [0.01:0.77]	negative	Simple median / 0.74	0.188978	Brest cancer overall	Drug: insulin product (M/F) Neale Lab/2017 [ 337K]	Other	[ 337K]	FALSE	FALSE	FALSE	FALSE	FALSE	FALSE	FALSE	FALSE
prot-a-1453	Insulin growth factor-like family member 3	3301	Males and Females		European	2018	Sun BB		ieu-a-1127	175475	69501	2017	10680257	0.0285407	-0.048	0.0217117	3	FE IVW	1	-0.0900984	-0.00498874	0.953569	0.913841	0.995024	0.95 [0.91:1]	negative	FE IVW / 1	0.189278	Brest cancer ER+	Insulin growth factor-like family member 3 (M/F) Sun BB/2018 [ 3K]	Other	[ 3K]	FALSE	FALSE	FALSE	FALSE	FALSE	FALSE	FALSE	FALSE
ieu-a-1088	Sleep duration	128266	Males and Females	Results from interim Biobank release enriched for smokers; could lead to bias through collider issues in MR	European	2016	Jones		ieu-a-1127	175475	69501	2017	10680257	0.0286556	0.151	0.0690079	3	FE IVW	1	0.0157471	0.286258	1.163	1.01587	1.33144	1.16 [1.02:1.33]	positive	FE IVW / 1	0.189648	Brest cancer ER+	Sleep duration (M/F) Jones/2016 [ 128K]	Other	[ 128K]	FALSE	FALSE	FALSE	FALSE	FALSE	FALSE	FALSE	FALSE
ebi-a-GCST003839	Sleep duration	127573			European	2016	Jones SE		ieu-a-1127	175475	69501	2017	10680257	0.0286556	0.151	0.0690079	3	FE IVW	1	0.0157471	0.286258	1.163	1.01587	1.33144	1.16 [1.02:1.33]	positive	FE IVW / 1	0.189648	Brest cancer ER+	Sleep duration (M/F) Jones SE/2016 [ 127K]	Other	[ 127K]	FALSE	FALSE	FALSE	FALSE	FALSE	FALSE	FALSE	FALSE
prot-a-1074	Low affinity immunoglobulin gamma Fc region receptor II-a	3301	Males and Females		European	2018	Sun BB		ieu-a-1127	175475	69501	2017	10680257	0.0286879	0.022	0.0100303	4	FE IVW	1	0.00228439	0.0416032	1.02219	1.00229	1.04248	1.02 [1:1.04]	positive	FE IVW / 1	0.189666	Brest cancer ER+	Low affinity immunoglobulin gamma Fc region receptor II-a (M/F) Sun BB/2018 [ 3K]	Proteins	[ 3K]	TRUE	TRUE	FALSE	FALSE	FALSE	FALSE	FALSE	FALSE
ieu-a-8	Coronary heart disease	86995	Males and Females		European	2011	Schunkert H		ieu-a-1127	175475	69501	2017	10680257	0.0288175	-0.053	0.0218747	15	RE IVW	0.74	-0.0961578	-0.010409	0.948111	0.908321	0.989645	0.95 [0.91:0.99]	negative	RE IVW / 0.74	0.19013	Brest cancer ER+	Coronary heart disease (M/F) Schunkert H/2011 [ 86K]	Other	[ 86K]	FALSE	FALSE	FALSE	FALSE	FALSE	FALSE	FALSE	FALSE
ebi-a-GCST000998	Coronary heart disease	86995			European	2011	Schunkert H		ieu-a-1127	175475	69501	2017	10680257	0.0288175	-0.053	0.0218747	15	RE IVW	0.74	-0.0961578	-0.010409	0.948111	0.908321	0.989645	0.95 [0.91:0.99]	negative	RE IVW / 0.74	0.19013	Brest cancer ER+	Coronary heart disease (M/F) Schunkert H/2011 [ 86K]	Other	[ 86K]	FALSE	FALSE	FALSE	FALSE	FALSE	FALSE	FALSE	FALSE
ukb-b-9405	Waist circumference	462166	Males and Females	48: Output from GWAS pipeline using Phesant derived variables from UKBiobank	European	2018	Ben Elsworth	MRC-IEU	ieu-a-1128	127442	21468	2017	10680257	0.0288838	-0.133	0.0607639	344	RE IVW	0.62	-0.252432	-0.0142372	0.875172	0.776909	0.985864	0.88 [0.78:0.99]	negative	RE IVW / 0.62	0.190195	Brest cancer ER-	Waist circumference (M/F) MRC-IEU/2018 [ 462K]	Other	[ 462K]	FALSE	FALSE	FALSE	FALSE	FALSE	FALSE	FALSE	FALSE
met-a-542	X-11792	2442	Males and Females		European	2014	Shin		ieu-a-1128	127442	21468	2017	10680257	0.0288866	-0.065	0.0298573	3	FE IVW	1	-0.123759	-0.00671882	0.936843	0.883592	0.993304	0.94 [0.88:0.99]	negative	FE IVW / 1	0.190195	Brest cancer ER-	X-11792 (M/F) Shin/2014 [ 2K]	Other	[ 2K]	FALSE	FALSE	FALSE	FALSE	FALSE	FALSE	FALSE	FALSE
ukb-a-14	Snoring	314449	Males and Females		European	2017	Neale	Neale Lab	ieu-a-1126	228951	122977	2017	10680257	0.02898	0.721	0.330307	15	Penalised median	0.75	0.0739092	1.36871	2.05713	1.07671	3.93029	2.06 [1.08:3.93]	positive	Penalised median / 0.75	0.190614	Brest cancer overall	Snoring (M/F) Neale Lab/2017 [ 314K]	Sleep	[ 314K]	TRUE	TRUE	TRUE	TRUE	TRUE	TRUE	TRUE	FALSE
ukb-a-107	Non-cancer illness code self-reported: gout	337159	Males and Females		European	2017	Neale	Neale Lab	ieu-a-1128	127442	21468	2017	10680257	0.0291297	-1.902	0.871922	18	FE IVW	0.8	-3.61126	-0.193328	0.149226	0.0270177	0.824211	0.15 [0.03:0.82]	negative	FE IVW / 0.8	0.191348	Brest cancer ER-	Illness: gout (M/F) Neale Lab/2017 [ 337K]	Other	[ 337K]	FALSE	FALSE	FALSE	FALSE	FALSE	FALSE	FALSE	FALSE
prot-a-99	Angiopoietin-related protein 4	3301	Males and Females		European	2018	Sun BB		ieu-a-1128	127442	21468	2017	10680257	0.0291513	0.032	0.0147869	3	FE IVW	1	0.00327434	0.0612391	1.03278	1.00328	1.06315	1.03 [1:1.06]	positive	FE IVW / 1	0.191348	Brest cancer ER-	Angiopoietin-related protein 4 (M/F) Sun BB/2018 [ 3K]	Other	[ 3K]	FALSE	FALSE	FALSE	FALSE	FALSE	FALSE	FALSE	FALSE
ukb-b-12417	Nitrogen oxides air pollution; 2010	456380	Males and Females	24004: Output from GWAS pipeline using Phesant derived variables from UKBiobank	European	2018	Ben Elsworth	MRC-IEU	ieu-a-1127	175475	69501	2017	10680257	0.0292652	0.747	0.342857	7	Weighted median	0.74	0.0753928	1.41939	2.11149	1.07831	4.13461	2.11 [1.08:4.13]	positive	Weighted median / 0.74	0.191809	Brest cancer ER+	Nitrogen oxides air pollution; 2010 (M/F) MRC-IEU/2018 [ 456K]	Other	[ 456K]	FALSE	FALSE	FALSE	FALSE	FALSE	FALSE	FALSE	FALSE
ukb-d-M13_ARTHROSIS	#Arthrosis	361194	Males and Females		European	2018	Neale lab		ieu-a-1127	175475	69501	2017	10680257	0.0293092	1.728	0.793123	7	FE IVW	0.7	0.173934	3.28298	5.63195	1.18998	26.655	5.63 [1.19:26.65]	positive	FE IVW / 0.7	0.191809	Brest cancer ER+	#Arthrosis (M/F) Neale lab/2018 [ 361K]	Other	[ 361K]	FALSE	FALSE	FALSE	FALSE	FALSE	FALSE	FALSE	FALSE
ieu-a-91	Obesity class 2	72546	Males and Females		European	2013	Berndt SI		ieu-a-1127	175475	69501	2017	10680257	0.0293112	-0.122	0.0428398	7	Weighted mode	0.7	-0.205915	-0.0379826	0.885194	0.813903	0.96273	0.89 [0.81:0.96]	negative	Weighted mode / 0.7	0.191809	Brest cancer ER+	Obesity class 2 (M/F) Berndt SI/2013 [ 72K]	Antrophometric	[ 72K]	TRUE	TRUE	TRUE	TRUE	TRUE	TRUE	TRUE	TRUE
met-a-355	Proline	7816	Males and Females		European	2014	Shin		ieu-a-1127	175475	69501	2017	10680257	0.0293593	-0.413	0.189732	3	FE IVW	1	-0.785231	-0.0414809	0.661427	0.456014	0.959368	0.66 [0.46:0.96]	negative	FE IVW / 1	0.191928	Brest cancer ER+	Proline (M/F) Shin/2014 [ 7K]	Other	[ 7K]	FALSE	FALSE	FALSE	FALSE	FALSE	FALSE	FALSE	FALSE
ukb-b-18113	Non-cancer illness code, self-reported: asthma	462933	Males and Females	20002#1111: Output from GWAS pipeline using Phesant derived variables from UKBiobank	European	2018	Ben Elsworth	MRC-IEU	ieu-a-1128	127442	21468	2017	10680257	0.0295081	0.695	0.319236	93	Penalised median	0.76	0.0691566	1.32056	2.00343	1.0716	3.74553	2 [1.07:3.75]	positive	Penalised median / 0.76	0.192668	Brest cancer ER-	Non-cancer illness code, self-reported: asthma (M/F) MRC-IEU/2018 [ 462K]	Other	[ 462K]	FALSE	FALSE	FALSE	FALSE	FALSE	FALSE	FALSE	FALSE
ukb-a-237	Pack years of smoking PREVIEW ONLY	101726	Males and Females		European	2017	Neale	Neale Lab	ieu-a-1127	175475	69501	2017	10680257	0.0295326	-0.264	0.12129	10	Simple median	0.69	-0.501692	-0.0262354	0.768001	0.605505	0.974106	0.77 [0.61:0.97]	negative	Simple median / 0.69	0.192668	Brest cancer ER+	Pack years of smoking PREVIEW ONLY (M/F) Neale Lab/2017 [ 101K]	Other	[ 101K]	FALSE	FALSE	FALSE	FALSE	FALSE	FALSE	FALSE	FALSE
ukb-b-13346	Fractured/broken bones in last 5 years	460389	Males and Females	2463: Output from GWAS pipeline using Phesant derived variables from UKBiobank	European	2018	Ben Elsworth	MRC-IEU	ieu-a-1128	127442	21468	2017	10680257	0.0296365	1.139	0.449351	11	Simple mean	0.72	0.258195	2.01965	3.12341	1.29459	7.53571	3.12 [1.29:7.54]	positive	Simple mean / 0.72	0.192976	Brest cancer ER-	Fractured/broken bones in last 5 years (M/F) MRC-IEU/2018 [ 460K]	Other	[ 460K]	FALSE	FALSE	FALSE	FALSE	FALSE	FALSE	FALSE	FALSE
ubm-a-865	IDP dMRI ProbtrackX ISOVF slf l	7532	Males		European	2018	Elliott LT		ieu-a-1128	127442	21468	2017	10680257	0.029661	-0.107	0.0492687	5	FE IVW	1	-0.203706	-0.0105724	0.898401	0.815702	0.989483	0.9 [0.82:0.99]	negative	FE IVW / 1	0.192976	Brest cancer ER-	IDP dMRI ProbtrackX ISOVF slf l (M/F) Elliott LT/2018 [ 7K]	Other	[ 7K]	FALSE	FALSE	FALSE	FALSE	FALSE	FALSE	FALSE	FALSE
ukb-d-30700_irnt	Creatinine		Males and Females		European	2018	Neale lab		ieu-a-1126	228951	122977	2017	10680257	0.0296919	-0.085	0.0389029	293	Simple mean	0.8	-0.161248	-0.00874879	0.918514	0.851081	0.991289	0.92 [0.85:0.99]	negative	Simple mean / 0.8	0.192976	Brest cancer overall	Creatinine (M/F) Neale lab/2018NA	Other		FALSE	FALSE	FALSE	FALSE	FALSE	FALSE	FALSE	FALSE
prot-a-2398	PH and SEC7 domain-containing protein 1	3301	Males and Females		European	2018	Sun BB		ieu-a-1128	127442	21468	2017	10680257	0.0297002	-0.015	0.0069064	4	FE IVW	1	-0.0285515	-0.00147843	0.985097	0.971852	0.998523	0.99 [0.97:1]	negative	FE IVW / 1	0.192976	Brest cancer ER-	PH and SEC7 domain-containing protein 1 (M/F) Sun BB/2018 [ 3K]	Other	[ 3K]	FALSE	FALSE	FALSE	FALSE	FALSE	FALSE	FALSE	FALSE
ukb-b-2221	Cherry intake	64949	Males and Females	104480: Output from GWAS pipeline using Phesant derived variables from UKBiobank	European	2018	Ben Elsworth	MRC-IEU	ieu-a-1126	228951	122977	2017	10680257	0.0301434	-0.904	0.41695	3	FE IVW	1	-1.72125	-0.0868095	0.404934	0.178842	0.916852	0.4 [0.18:0.92]	negative	FE IVW / 1	0.195583	Brest cancer overall	Cherry intake (M/F) MRC-IEU/2018 [ 64K]	Other	[ 64K]	FALSE	FALSE	FALSE	FALSE	FALSE	FALSE	FALSE	FALSE
met-c-898	Total cholesterol in medium HDL	21558	Males and Females	M.HDL.C; SD value comes from the original untransformed distribution of the ERF cohort	European	2016	Kettunen		ieu-a-1127	175475	69501	2017	10680257	0.0301624	0.094	0.0433288	6	Penalised median	0.72	0.00901027	0.178859	1.09849	1.00905	1.19585	1.1 [1.01:1.2]	positive	Penalised median / 0.72	0.195583	Brest cancer ER+	Total cholesterol in medium HDL (M/F) Kettunen/2016 [ 21K]	Other	[ 21K]	FALSE	FALSE	FALSE	FALSE	FALSE	FALSE	FALSE	FALSE
prot-a-99	Angiopoietin-related protein 4	3301	Males and Females		European	2018	Sun BB		ieu-a-1127	175475	69501	2017	10680257	0.0302185	0.064	0.0296427	3	FE IVW	1	0.00614242	0.122342	1.06635	1.00616	1.13014	1.07 [1.01:1.13]	positive	FE IVW / 1	0.19565	Brest cancer ER+	Angiopoietin-related protein 4 (M/F) Sun BB/2018 [ 3K]	Other	[ 3K]	FALSE	FALSE	FALSE	FALSE	FALSE	FALSE	FALSE	FALSE
ukb-a-320	Age at last live birth	123676	Males and Females		European	2017	Neale	Neale Lab	ieu-a-1128	127442	21468	2017	10680257	0.0302832	-0.522	0.24101	4	FE IVW	1	-0.994494	-0.0497363	0.593264	0.36991	0.95148	0.59 [0.37:0.95]	negative	FE IVW / 1	0.19565	Brest cancer ER-	Age at last live birth (M/F) Neale Lab/2017 [ 123K]	Other	[ 123K]	FALSE	FALSE	FALSE	FALSE	FALSE	FALSE	FALSE	FALSE
ukb-b-12019	Peak expiratory flow (PEF)	421986	Males and Females	3064: Output from GWAS pipeline using Phesant derived variables from UKBiobank	European	2018	Ben Elsworth	MRC-IEU	ieu-a-1127	175475	69501	2017	10680257	0.0302901	0.186	0.0859348	121	Penalised median	0.71	0.0177263	0.354591	1.20461	1.01788	1.4256	1.2 [1.02:1.43]	positive	Penalised median / 0.71	0.19565	Brest cancer ER+	Peak expiratory flow (PEF) (M/F) MRC-IEU/2018 [ 421K]	Other	[ 421K]	FALSE	FALSE	FALSE	FALSE	FALSE	FALSE	FALSE	FALSE
ukb-a-207	Illnesses of father: High blood pressure	292053	Males and Females		European	2017	Neale	Neale Lab	ieu-a-1127	175475	69501	2017	10680257	0.0302947	-1.961	0.349384	3	RE IVW	0.67	-2.64623	-1.27664	0.140656	0.0709181	0.278972	0.14 [0.07:0.28]	negative	RE IVW / 0.67	0.19565	Brest cancer ER+	Illnesses of father: High blood pressure (M/F) Neale Lab/2017 [ 292K]	Other	[ 292K]	FALSE	FALSE	FALSE	FALSE	FALSE	FALSE	FALSE	FALSE
met-c-875	Cholesterol esters in large HDL	19273	Males and Females	L.HDL.CE	European	2016	Kettunen		ieu-a-1127	175475	69501	2017	10680257	0.0306353	0.051	0.020372	11	RE IVW	0.79	0.0113117	0.09117	1.05258	1.01138	1.09546	1.05 [1.01:1.1]	positive	RE IVW / 0.79	0.19765	Brest cancer ER+	Cholesterol esters in large HDL (M/F) Kettunen/2016 [ 19K]	Other	[ 19K]	FALSE	FALSE	FALSE	FALSE	FALSE	FALSE	FALSE	FALSE
ukb-b-6134	Age completed full time education	307897	Males and Females	845: Output from GWAS pipeline using Phesant derived variables from UKBiobank	European	2018	Ben Elsworth	MRC-IEU	ieu-a-1126	228951	122977	2017	10680257	0.0306891	-0.294	0.13066	37	RE IVW	0.77	-0.550015	-0.0378284	0.745335	0.576941	0.962878	0.75 [0.58:0.96]	negative	RE IVW / 0.77	0.197798	Brest cancer overall	Age completed full time education (M/F) MRC-IEU/2018 [ 307K]	Other	[ 307K]	FALSE	FALSE	FALSE	FALSE	FALSE	FALSE	FALSE	FALSE
ieu-a-90	Obesity class 1	98697	Males and Females		European	2013	Berndt SI		ieu-a-1127	175475	69501	2017	10680257	0.0308214	-0.145	0.0586147	12	Simple mode	0.77	-0.259983	-0.0302134	0.864937	0.771065	0.970238	0.86 [0.77:0.97]	negative	Simple mode / 0.77	0.198451	Brest cancer ER+	Obesity class 1 (M/F) Berndt SI/2013 [ 98K]	Other	[ 98K]	FALSE	FALSE	FALSE	FALSE	FALSE	FALSE	FALSE	FALSE
prot-a-1075	Low affinity immunoglobulin gamma Fc region receptor II-b	3301	Males and Females		European	2018	Sun BB		ieu-a-1126	228951	122977	2017	10680257	0.0308621	0.014	0.00647799	4	FE IVW	1	0.00128812	0.0266818	1.01408	1.00129	1.02704	1.01 [1:1.03]	positive	FE IVW / 1	0.198514	Brest cancer overall	Low affinity immunoglobulin gamma Fc region receptor II-b (M/F) Sun BB/2018 [ 3K]	Other	[ 3K]	FALSE	FALSE	FALSE	FALSE	FALSE	FALSE	FALSE	FALSE
ukb-b-4630	Neuroticism score	374323	Males and Females	20127: Output from GWAS pipeline using Phesant derived variables from UKBiobank	European	2018	Ben Elsworth	MRC-IEU	ieu-a-1127	175475	69501	2017	10680257	0.0310434	0.052	0.0239526	108	Penalised median	0.78	0.00470708	0.0986014	1.05301	1.00472	1.10363	1.05 [1:1.1]	positive	Penalised median / 0.78	0.19948	Brest cancer ER+	Neuroticism score (M/F) MRC-IEU/2018 [ 374K]	Other	[ 374K]	FALSE	FALSE	FALSE	FALSE	FALSE	FALSE	FALSE	FALSE
ukb-b-5445	Number in household	459988	Males and Females	709: Output from GWAS pipeline using Phesant derived variables from UKBiobank	European	2018	Ben Elsworth	MRC-IEU	ieu-a-1127	175475	69501	2017	10680257	0.0310808	-1.438	0.666865	2	FE IVW	1	-2.74484	-0.13073	0.237453	0.0642584	0.877455	0.24 [0.06:0.88]	negative	FE IVW / 1	0.199521	Brest cancer ER+	Number in household (M/F) MRC-IEU/2018 [ 459K]	Other	[ 459K]	TRUE	FALSE	FALSE	FALSE	FALSE	FALSE	FALSE	FALSE
prot-a-2907	Sushi, von Willebrand factor type A, EGF and pentraxin domain-containing protein 1	3301	Males and Females		European	2018	Sun BB		ieu-a-1128	127442	21468	2017	10680257	0.0312311	-0.021	0.00990799	4	FE IVW	1	-0.0407626	-0.0019233	0.978883	0.960057	0.998079	0.98 [0.96:1]	negative	FE IVW / 1	0.200285	Brest cancer ER-	Sushi, von Willebrand factor type A, EGF and pentraxin domain-containing protein 1 (M/F) Sun BB/2018 [ 3K]	Other	[ 3K]	FALSE	FALSE	FALSE	FALSE	FALSE	FALSE	FALSE	FALSE
prot-a-804	Beta-defensin 1	3301	Males and Females		European	2018	Sun BB		ieu-a-1128	127442	21468	2017	10680257	0.0312985	0.04	0.0185862	3	FE IVW	1	0.00359191	0.0764497	1.04083	1.0036	1.07945	1.04 [1:1.08]	positive	FE IVW / 1	0.200517	Brest cancer ER-	Beta-defensin 1 (M/F) Sun BB/2018 [ 3K]	Other	[ 3K]	FALSE	FALSE	FALSE	FALSE	FALSE	FALSE	FALSE	FALSE
ukb-a-537	Diagnoses - main ICD10: I80 Phlebitis and thrombophlebitis	337199	Males and Females		European	2017	Neale	Neale Lab	ieu-a-1127	175475	69501	2017	10680257	0.0314514	0.812	0.377534	2	FE IVW	1	0.0722279	1.55216	2.25285	1.0749	4.72167	2.25 [1.07:4.72]	positive	FE IVW / 1	0.201295	Brest cancer ER+	Diagnosis I80 Phlebitis and thrombophlebitis (M/F) Neale Lab/2017 [ 337K]	Other	[ 337K]	TRUE	FALSE	FALSE	FALSE	FALSE	FALSE	FALSE	FALSE
met-c-949	Total lipids in very large VLDL	19273	Males and Females	XL.VLDL.L	European	2016	Kettunen		ieu-a-1127	175475	69501	2017	10680257	0.0314939	-0.13	0.0485774	8	Weighted mode	0.73	-0.225447	-0.035024	0.877889	0.798159	0.965582	0.88 [0.8:0.97]	negative	Weighted mode / 0.73	0.201366	Brest cancer ER+	Total lipids in very large VLDL (M/F) Kettunen/2016 [ 19K]	Other	[ 19K]	FALSE	FALSE	FALSE	FALSE	FALSE	FALSE	FALSE	FALSE
prot-a-1486	Interleukin-17 receptor A	3301	Males and Females		European	2018	Sun BB		ieu-a-1127	175475	69501	2017	10680257	0.0315847	-0.01	0.00452955	3	FE IVW	1	-0.0186148	-0.000858925	0.99031	0.981557	0.999141	0.99 [0.98:1]	negative	FE IVW / 1	0.201564	Brest cancer ER+	Interleukin-17 receptor A (M/F) Sun BB/2018 [ 3K]	Other	[ 3K]	FALSE	FALSE	FALSE	FALSE	FALSE	FALSE	FALSE	FALSE
prot-a-2978	Tyrosine-protein kinase receptor Tie-1, soluble	3301	Males and Females		European	2018	Sun BB		ieu-a-1128	127442	21468	2017	10680257	0.0316187	-0.027	0.0124347	4	FE IVW	1	-0.0510967	-0.00235262	0.973629	0.950187	0.99765	0.97 [0.95:1]	negative	FE IVW / 1	0.201564	Brest cancer ER-	Tyrosine-protein kinase receptor Tie-1, soluble (M/F) Sun BB/2018 [ 3K]	Proteins	[ 3K]	TRUE	TRUE	FALSE	FALSE	FALSE	FALSE	FALSE	FALSE
met-c-941	Mean diameter for VLDL particles	19273	Males and Females	VLDL.D	European	2016	Kettunen		ieu-a-1127	175475	69501	2017	10680257	0.031619	-0.211	0.0865859	14	RE Egger	0.84	-0.380282	-0.0408651	0.810119	0.683669	0.959959	0.81 [0.68:0.96]	negative	RE Egger / 0.84	0.201564	Brest cancer ER+	Mean diameter for VLDL particles (M/F) Kettunen/2016 [ 19K]	Other	[ 19K]	FALSE	FALSE	FALSE	FALSE	FALSE	FALSE	FALSE	FALSE
prot-a-1573	Ubiquitin-like protein ISG15	3301	Males and Females		European	2018	Sun BB		ieu-a-1126	228951	122977	2017	10680257	0.0317047	-0.034	0.0156284	4	FE IVW	1	-0.0642033	-0.00293993	0.966986	0.937814	0.997064	0.97 [0.94:1]	negative	FE IVW / 1	0.201907	Brest cancer overall	Ubiquitin-like protein ISG15 (M/F) Sun BB/2018 [ 3K]	Other	[ 3K]	FALSE	FALSE	FALSE	FALSE	FALSE	FALSE	FALSE	FALSE
ieu-a-75	Waist-to-hip ratio	118003	Females		European	2015	Shungin D		ieu-a-1126	228951	122977	2017	10680257	0.0317359	-0.257	0.1107	20	Simple mean	0.77	-0.473609	-0.0396673	0.773648	0.62275	0.961109	0.77 [0.62:0.96]	negative	Simple mean / 0.77	0.201907	Brest cancer overall	Waist-to-hip ratio (F) Shungin D/2015 [ 118K]	Antrophometric	[ 118K]	TRUE	TRUE	TRUE	TRUE	TRUE	FALSE	FALSE	FALSE
ebi-a-GCST002223	HDL cholesterol	94595			European	2013	Willer CJ		ieu-a-1128	127442	21468	2017	10680257	0.0318288	0.098	0.0446132	78	Simple mean	0.83	0.0100975	0.184981	1.10245	1.01015	1.2032	1.1 [1.01:1.2]	positive	Simple mean / 0.83	0.202254	Brest cancer ER-	HDL cholesterol (M/F) Willer CJ/2013 [ 94K]	Other	[ 94K]	FALSE	FALSE	FALSE	FALSE	FALSE	FALSE	FALSE	FALSE
ukb-a-49	Fed-up feelings	330549	Males and Females		European	2017	Neale	Neale Lab	ieu-a-1128	127442	21468	2017	10680257	0.0318536	1.007	0.469083	31	Simple median	0.7	0.0873636	1.92617	2.73674	1.09129	6.86316	2.74 [1.09:6.86]	positive	Simple median / 0.7	0.202254	Brest cancer ER-	Fed-up feelings (M/F) Neale Lab/2017 [ 330K]	Other	[ 330K]	FALSE	FALSE	FALSE	FALSE	FALSE	FALSE	FALSE	FALSE
ubm-a-668	IDP dMRI ProbtrackX MD ifo r	7532	Males		European	2018	Elliott LT		ieu-a-1126	228951	122977	2017	10680257	0.0319118	-0.082	0.0383897	2	FE IVW	1	-0.15761	-0.00712182	0.920935	0.854183	0.992903	0.92 [0.85:0.99]	negative	FE IVW / 1	0.202424	Brest cancer overall	IDP dMRI ProbtrackX MD ifo r (M/F) Elliott LT/2018 [ 7K]	Other	[ 7K]	TRUE	FALSE	FALSE	FALSE	FALSE	FALSE	FALSE	FALSE
ukb-a-388	Hip circumference	336601	Males and Females		European	2017	Neale	Neale Lab	ieu-a-1128	127442	21468	2017	10680257	0.0319938	-0.15	0.0698878	261	Penalised median	0.66	-0.286854	-0.0128935	0.860817	0.750622	0.987189	0.86 [0.75:0.99]	negative	Penalised median / 0.66	0.20258	Brest cancer ER-	Hip circumference (M/F) Neale Lab/2017 [ 336K]	Other	[ 336K]	FALSE	FALSE	FALSE	FALSE	FALSE	FALSE	FALSE	FALSE
met-a-373	X-03094	7804	Males and Females		European	2014	Shin		ieu-a-1127	175475	69501	2017	10680257	0.0319996	-0.491	0.228902	5	FE IVW	1	-0.93951	-0.0422131	0.612099	0.390819	0.958665	0.61 [0.39:0.96]	negative	FE IVW / 1	0.20258	Brest cancer ER+	X-03094 (M/F) Shin/2014 [ 7K]	Other	[ 7K]	FALSE	FALSE	FALSE	FALSE	FALSE	FALSE	FALSE	FALSE
ieu-a-1059	Celiac disease	15283	Males and Females	Effect allele frequencies are missing	European	2010	Dubois		ieu-a-1127	175475	69501	2017	10680257	0.0320317	-0.029	0.0115145	10	Simple mean	0.79	-0.0517445	-0.00660774	0.971245	0.949571	0.993414	0.97 [0.95:0.99]	negative	Simple mean / 0.79	0.202583	Brest cancer ER+	Celiac disease (M/F) Dubois/2010 [ 15K]	Other	[ 15K]	FALSE	FALSE	FALSE	FALSE	FALSE	FALSE	FALSE	FALSE
met-c-959	Phospholipids in chylomicrons and largest VLDL particles	21542	Males and Females	XXL.VLDL.PL; SD value comes from the original untransformed distribution of the ERF cohort	European	2016	Kettunen		ieu-a-1127	175475	69501	2017	10680257	0.0321423	-0.167	0.0625801	8	Simple mode	0.76	-0.289554	-0.0442399	0.846287	0.748597	0.956724	0.85 [0.75:0.96]	negative	Simple mode / 0.76	0.203082	Brest cancer ER+	Phospholipids in chylomicrons and largest VLDL particles (M/F) Kettunen/2016 [ 21K]	Other	[ 21K]	FALSE	FALSE	FALSE	FALSE	FALSE	FALSE	FALSE	FALSE
ukb-d-CARDIAC_ARRHYTM	Cardiac arrhytmias, COPD co-morbidities	361194	Males and Females		European	2018	Neale lab		ieu-a-1126	228951	122977	2017	10680257	0.0323063	1.806	0.843497	15	Simple median	0.8	0.152336	3.45884	6.08356	1.16455	31.7802	6.08 [1.16:31.78]	positive	Simple median / 0.8	0.203593	Brest cancer overall	Cardiac arrhytmias, COPD co-morbidities (M/F) Neale lab/2018 [ 361K]	Other	[ 361K]	FALSE	FALSE	FALSE	FALSE	FALSE	FALSE	FALSE	FALSE
ukb-b-3881	Fresh fruit intake	446462	Males and Females	1309: Output from GWAS pipeline using Phesant derived variables from UKBiobank	European	2018	Ben Elsworth	MRC-IEU	ieu-a-1127	175475	69501	2017	10680257	0.0323531	-0.429	0.195239	53	RE IVW	0.75	-0.811989	-0.0466526	0.650951	0.443974	0.954419	0.65 [0.44:0.95]	negative	RE IVW / 0.75	0.203593	Brest cancer ER+	Fresh fruit intake (M/F) MRC-IEU/2018 [ 446K]	Other	[ 446K]	FALSE	FALSE	FALSE	FALSE	FALSE	FALSE	FALSE	FALSE
ukb-d-I9_MI	Myocardial infarction	361194	Males and Females		European	2018	Neale lab		ieu-a-1128	127442	21468	2017	10680257	0.0324161	-4.702	2.1978	8	Simple median	0.7	-9.00931	-0.393936	0.00908053	0.000122266	0.674397	0.01 [0:0.67]	negative	Simple median / 0.7	0.203593	Brest cancer ER-	Myocardial infarction (M/F) Neale lab/2018 [ 361K]	Other	[ 361K]	FALSE	FALSE	FALSE	FALSE	FALSE	FALSE	FALSE	FALSE
ebi-a-GCST004460	Eotaxin levels	8153			European	2016	Ahola-Olli AV		ieu-a-1126	228951	122977	2017	10680257	0.0324484	-0.006	0.00292412	4	FE IVW	1	-0.0119855	-0.000522957	0.993765	0.988086	0.999477	0.99 [0.99:1]	negative	FE IVW / 1	0.203593	Brest cancer overall	Eotaxin levels (M/F) Ahola-Olli AV/2016 [ 8K]	Other	[ 8K]	FALSE	FALSE	FALSE	FALSE	FALSE	FALSE	FALSE	FALSE
ukb-d-30770_irnt	IGF-1		Males and Females		European	2018	Neale lab		ieu-a-1127	175475	69501	2017	10680257	0.0324493	0.087	0.0406946	312	Weighted mode	0.7	0.00766925	0.167192	1.09137	1.0077	1.18198	1.09 [1.01:1.18]	positive	Weighted mode / 0.7	0.203593	Brest cancer ER+	IGF-1 (M/F) Neale lab/2018NA	Other		FALSE	FALSE	FALSE	FALSE	FALSE	FALSE	FALSE	FALSE
ukb-b-19657	Forced expiratory volume in 1-second (FEV1)	421986	Males and Females	3063: Output from GWAS pipeline using Phesant derived variables from UKBiobank	European	2018	Ben Elsworth	MRC-IEU	ieu-a-1127	175475	69501	2017	10680257	0.0324601	0.134	0.0624212	226	Penalised median	0.75	0.0111545	0.255846	1.14282	1.01122	1.29155	1.14 [1.01:1.29]	positive	Penalised median / 0.75	0.203593	Brest cancer ER+	Forced expiratory volume in 1-second (FEV1) (M/F) MRC-IEU/2018 [ 421K]	Other	[ 421K]	FALSE	FALSE	FALSE	FALSE	FALSE	FALSE	FALSE	FALSE
ukb-b-3965	Diagnoses - main ICD10: G56.0 Carpal tunnel syndrome	463010	Males and Females	41202#G560: Output from GWAS pipeline using Phesant derived variables from UKBiobank	European	2018	Ben Elsworth	MRC-IEU	ieu-a-1128	127442	21468	2017	10680257	0.0324608	3.754	1.75532	6	FE IVW	0.69	0.313657	7.1945	42.6949	1.36842	1332.08	42.69 [1.37:1332.08]	positive	FE IVW / 0.69	0.203593	Brest cancer ER-	Diagnosis G56.0 Carpal tunnel syndrome (M/F) MRC-IEU/2018 [ 463K]	Other	[ 463K]	FALSE	FALSE	FALSE	FALSE	FALSE	FALSE	FALSE	FALSE
ukb-d-D17	Diagnoses - main ICD10: D17 Benign lipomatous neoplasm	361194	Males and Females		European	2018	Neale lab		ieu-a-1128	127442	21468	2017	10680257	0.0324771	-8.702	4.06937	3	FE IVW	1	-16.6783	-0.726335	0.000166202	5.71107e-08	0.483679	0 [0:0.48]	overlaps null	FE IVW / 1	0.203593	Brest cancer ER-	Diagnosis D17 Benign lipomatous neoplasm (M/F) Neale lab/2018 [ 361K]	Other	[ 361K]	TRUE	FALSE	FALSE	FALSE	FALSE	FALSE	FALSE	FALSE
ukb-d-30850_raw	Testosterone		Males and Females		European	2018	Neale lab		ieu-a-1127	175475	69501	2017	10680257	0.0326145	-0.099	0.0458682	106	RE Egger	0.86	-0.189241	-0.00943792	0.905435	0.827587	0.990606	0.91 [0.83:0.99]	negative	RE Egger / 0.86	0.204255	Brest cancer ER+	Testosterone (M/F) Neale lab/2018NA	Other		FALSE	FALSE	FALSE	FALSE	FALSE	FALSE	FALSE	FALSE
ebi-a-GCST006906	Stroke	446696			European	2018	Malik R		ieu-a-1128	127442	21468	2017	10680257	0.0326477	-0.216	0.101201	6	Weighted median	0.66	-0.41456	-0.0178509	0.80557	0.660631	0.982308	0.81 [0.66:0.98]	negative	Weighted median / 0.66	0.204263	Brest cancer ER-	Stroke (M/F) Malik R/2018 [ 446K]	Other	[ 446K]	FALSE	FALSE	FALSE	FALSE	FALSE	FALSE	FALSE	FALSE
met-a-634	1-arachidonoylglycerophosphoinositol*	7797	Males and Females		European	2014	Shin		ieu-a-1126	228951	122977	2017	10680257	0.0326959	0.38	0.177744	3	FE IVW	1	0.0312469	0.728004	1.46174	1.03174	2.07094	1.46 [1.03:2.07]	positive	FE IVW / 1	0.204366	Brest cancer overall	1-arachidonoylglycerophosphoinositol* (M/F) Shin/2014 [ 7K]	Other	[ 7K]	FALSE	FALSE	FALSE	FALSE	FALSE	FALSE	FALSE	FALSE
prot-a-1223	Glycolipid transfer protein domain-containing protein 2	3301	Males and Females		European	2018	Sun BB		ieu-a-1127	175475	69501	2017	10680257	0.0327993	-0.04	0.0185629	3	FE IVW	1	-0.0760063	-0.00323981	0.961152	0.92681	0.996765	0.96 [0.93:1]	negative	FE IVW / 1	0.204812	Brest cancer ER+	Glycolipid transfer protein domain-containing protein 2 (M/F) Sun BB/2018 [ 3K]	Other	[ 3K]	FALSE	FALSE	FALSE	FALSE	FALSE	FALSE	FALSE	FALSE
ukb-b-4424	Sleep duration	460099	Males and Females	1160: Output from GWAS pipeline using Phesant derived variables from UKBiobank	European	2018	Ben Elsworth	MRC-IEU	ieu-a-1126	228951	122977	2017	10680257	0.0329162	0.284	0.133262	63	Penalised median	0.73	0.0230682	0.545455	1.32878	1.02334	1.72539	1.33 [1.02:1.73]	positive	Penalised median / 0.73	0.205342	Brest cancer overall	Sleep duration (M/F) MRC-IEU/2018 [ 460K]	Other	[ 460K]	FALSE	FALSE	FALSE	FALSE	FALSE	FALSE	FALSE	FALSE
ukb-b-8468	Vascular/heart problems diagnosed by doctor: Angina	461880	Males and Females	6150#2: Output from GWAS pipeline using Phesant derived variables from UKBiobank	European	2018	Ben Elsworth	MRC-IEU	ieu-a-1128	127442	21468	2017	10680257	0.0329595	-3.041	1.42594	22	Simple median	0.77	-5.83575	-0.246084	0.047791	0.00292123	0.781857	0.05 [0:0.78]	negative	Simple median / 0.77	0.205412	Brest cancer ER-	Vascular/heart problems diagnosed by doctor: Angina (M/F) MRC-IEU/2018 [ 461K]	Other	[ 461K]	FALSE	FALSE	FALSE	FALSE	FALSE	FALSE	FALSE	FALSE
ukb-b-16868	Non-cancer illness code, self-reported: migraine	462933	Males and Females	20002#1265: Output from GWAS pipeline using Phesant derived variables from UKBiobank	European	2018	Ben Elsworth	MRC-IEU	ieu-a-1128	127442	21468	2017	10680257	0.033087	2.336	1.09595	13	FE IVW	0.74	0.187436	4.48358	10.3347	1.20615	88.5508	10.33 [1.21:88.55]	positive	FE IVW / 0.74	0.205822	Brest cancer ER-	Non-cancer illness code, self-reported: migraine (M/F) MRC-IEU/2018 [ 462K]	Other	[ 462K]	FALSE	FALSE	FALSE	FALSE	FALSE	FALSE	FALSE	FALSE
ubm-a-669	IDP dMRI ProbtrackX MD ilf l	7532	Males		European	2018	Elliott LT		ieu-a-1126	228951	122977	2017	10680257	0.033119	-0.081	0.0378186	2	FE IVW	1	-0.154702	-0.00645326	0.922583	0.85667	0.993568	0.92 [0.86:0.99]	negative	FE IVW / 1	0.205822	Brest cancer overall	IDP dMRI ProbtrackX MD ilf l (M/F) Elliott LT/2018 [ 7K]	Other	[ 7K]	TRUE	FALSE	FALSE	FALSE	FALSE	FALSE	FALSE	FALSE
ukb-b-14461	Maximum heart rate during fitness test	68409	Males and Females	6033: Output from GWAS pipeline using Phesant derived variables from UKBiobank	European	2018	Ben Elsworth	MRC-IEU	ieu-a-1128	127442	21468	2017	10680257	0.0331231	0.155	0.0727382	5	FE IVW	1	0.0124083	0.297542	1.16763	1.01249	1.34654	1.17 [1.01:1.35]	positive	FE IVW / 1	0.205822	Brest cancer ER-	Maximum heart rate during fitness test (M/F) MRC-IEU/2018 [ 68K]	Other	[ 68K]	FALSE	FALSE	FALSE	FALSE	FALSE	FALSE	FALSE	FALSE
ubm-a-667	IDP dMRI ProbtrackX MD ifo l	7532	Males		European	2018	Elliott LT		ieu-a-1126	228951	122977	2017	10680257	0.0331536	-0.074	0.0346717	2	FE IVW	1	-0.141815	-0.00590177	0.928803	0.867782	0.994116	0.93 [0.87:0.99]	negative	FE IVW / 1	0.205822	Brest cancer overall	IDP dMRI ProbtrackX MD ifo l (M/F) Elliott LT/2018 [ 7K]	Other	[ 7K]	TRUE	FALSE	FALSE	FALSE	FALSE	FALSE	FALSE	FALSE
prot-a-19	Lysosomal acid phosphatase	3301	Males and Females		European	2018	Sun BB		ieu-a-1128	127442	21468	2017	10680257	0.0332376	-0.022	0.0103937	3	FE IVW	1	-0.042502	-0.00175863	0.978113	0.958389	0.998243	0.98 [0.96:1]	negative	FE IVW / 1	0.206144	Brest cancer ER-	Lysosomal acid phosphatase (M/F) Sun BB/2018 [ 3K]	Other	[ 3K]	FALSE	FALSE	FALSE	FALSE	FALSE	FALSE	FALSE	FALSE
met-a-596	X-12244--N-acetylcarnosine	6608	Males and Females		European	2014	Shin		ieu-a-1128	127442	21468	2017	10680257	0.0333307	0.064	0.0300296	3	FE IVW	1	0.00504727	0.122763	1.06599	1.00506	1.13062	1.07 [1.01:1.13]	positive	FE IVW / 1	0.206522	Brest cancer ER-	X-12244--N-acetylcarnosine (M/F) Shin/2014 [ 6K]	Other	[ 6K]	FALSE	FALSE	FALSE	FALSE	FALSE	FALSE	FALSE	FALSE
ukb-b-7710	Pulse rate (during blood-pressure measurement)	39749	Males and Females	95: Output from GWAS pipeline using Phesant derived variables from UKBiobank	European	2018	Ben Elsworth	MRC-IEU	ieu-a-1128	127442	21468	2017	10680257	0.0334136	0.151	0.0630112	13	RE IVW	0.78	0.0278334	0.274837	1.16339	1.02822	1.31632	1.16 [1.03:1.32]	positive	RE IVW / 0.78	0.206835	Brest cancer ER-	Pulse rate (during blood-pressure measurement) (M/F) MRC-IEU/2018 [ 39K]	Other	[ 39K]	TRUE	FALSE	FALSE	FALSE	FALSE	FALSE	FALSE	FALSE
ieu-a-967	Squamous cell lung cancer	18313	Males and Females		European	2014	Wang Y		ieu-a-1126	228951	122977	2017	10680257	0.0335478	0.034	0.0157904	4	FE IVW	1	0.00261276	0.0645112	1.03413	1.00262	1.06664	1.03 [1:1.07]	positive	FE IVW / 1	0.207466	Brest cancer overall	Squamous cell lung cancer (M/F) Wang Y/2014 [ 18K]	Other	[ 18K]	FALSE	FALSE	FALSE	FALSE	FALSE	FALSE	FALSE	FALSE
ukb-d-30210_irnt	Eosinophill percentage	349861	Males and Females		European	2018	Neale lab		ieu-a-1127	175475	69501	2017	10680257	0.0335885	-0.199	0.0932431	247	Simple mode	0.83	-0.382013	-0.0164997	0.81934	0.682486	0.983636	0.82 [0.68:0.98]	negative	Simple mode / 0.83	0.207517	Brest cancer ER+	Eosinophill percentage (M/F) Neale lab/2018 [ 349K]	Other	[ 349K]	FALSE	FALSE	FALSE	FALSE	FALSE	FALSE	FALSE	FALSE
ebi-a-GCST005523	Celiac disease	23649		beta+se converted from OR+CI;	European	2011	Trynka G		ieu-a-1126	228951	122977	2017	10680257	0.0336582	-0.025	0.0113781	32	Weighted mode	0.84	-0.0475919	-0.00298989	0.975026	0.953523	0.997015	0.98 [0.95:1]	negative	Weighted mode / 0.84	0.207748	Brest cancer overall	Celiac disease (M/F) Trynka G/2011 [ 23K]	Other	[ 23K]	FALSE	FALSE	FALSE	FALSE	FALSE	FALSE	FALSE	FALSE
ubm-a-935	NODEamps100 0044	7916	Males		European	2018	Elliott LT		ieu-a-1127	175475	69501	2017	10680257	0.0337778	0.127	0.0600323	3	FE IVW	1	0.00976813	0.245095	1.13591	1.00982	1.27774	1.14 [1.01:1.28]	positive	FE IVW / 1	0.208286	Brest cancer ER+	NODEamps100 0044 (M/F) Elliott LT/2018 [ 7K]	Other	[ 7K]	FALSE	FALSE	FALSE	FALSE	FALSE	FALSE	FALSE	FALSE
prot-a-1779	Low-density lipoprotein receptor-related protein 1B	3301	Males and Females		European	2018	Sun BB		ieu-a-1128	127442	21468	2017	10680257	0.0339165	-0.084	0.039708	3	FE IVW	1	-0.162051	-0.00639551	0.919226	0.850398	0.993625	0.92 [0.85:0.99]	negative	FE IVW / 1	0.208854	Brest cancer ER-	Low-density lipoprotein receptor-related protein 1B (M/F) Sun BB/2018 [ 3K]	Other	[ 3K]	FALSE	FALSE	FALSE	FALSE	FALSE	FALSE	FALSE	FALSE
ubm-a-891	NODEamps25 0021	7916	Males		European	2018	Elliott LT		ieu-a-1127	175475	69501	2017	10680257	0.0339351	0.102	0.0482743	3	FE IVW	1	0.00776454	0.197	1.10781	1.00779	1.21774	1.11 [1.01:1.22]	positive	FE IVW / 1	0.208854	Brest cancer ER+	NODEamps25 0021 (M/F) Elliott LT/2018 [ 7K]	Other	[ 7K]	FALSE	FALSE	FALSE	FALSE	FALSE	FALSE	FALSE	FALSE
ukb-b-9433	Age started oral contraceptive pill	198213	Males and Females	2794: Output from GWAS pipeline using Phesant derived variables from UKBiobank	European	2018	Ben Elsworth	MRC-IEU	ieu-a-1127	175475	69501	2017	10680257	0.0340908	0.467	0.220262	4	FE IVW	1	0.0350207	0.898446	1.59478	1.03564	2.45579	1.59 [1.04:2.46]	positive	FE IVW / 1	0.20952	Brest cancer ER+	Age started oral contraceptive pill (M/F) MRC-IEU/2018 [ 198K]	Other	[ 198K]	FALSE	FALSE	FALSE	FALSE	FALSE	FALSE	FALSE	FALSE
ebi-a-GCST005842	Ischemic stroke (cardioembolic)	211763			European	2018	Malik R		ieu-a-1128	127442	21468	2017	10680257	0.0341086	-0.045	0.0212238	4	FE IVW	1	-0.0865674	-0.00337003	0.956027	0.917074	0.996636	0.96 [0.92:1]	negative	FE IVW / 1	0.20952	Brest cancer ER-	Ischemic stroke (cardioembolic) (M/F) Malik R/2018 [ 211K]	Other	[ 211K]	FALSE	FALSE	FALSE	FALSE	FALSE	FALSE	FALSE	FALSE
ieu-a-298	Alzheimer's disease	74046	Males and Females	Exposure only; Effect allele frequencies are missing; forward(+) strand	European	2013	Lambert		ieu-a-1127	175475	69501	2017	10680257	0.034213	0.061	0.0290191	17	Penalised median	0.89	0.00457201	0.118327	1.06338	1.00458	1.12561	1.06 [1:1.13]	positive	Penalised median / 0.89	0.20996	Brest cancer ER+	Alzheimer's disease (M/F) Lambert/2013 [ 74K]	Other	[ 74K]	FALSE	FALSE	FALSE	FALSE	FALSE	FALSE	FALSE	FALSE
ukb-a-482	Types of physical activity in last 4 weeks: Walking for pleasure (not as a means of transport)	335599	Males and Females		European	2017	Neale	Neale Lab	ieu-a-1126	228951	122977	2017	10680257	0.0342594	-1.343	0.634263	4	Penalised median	0.66	-2.58589	-0.0995826	0.26113	0.0753288	0.905215	0.26 [0.08:0.91]	negative	Penalised median / 0.66	0.210043	Brest cancer overall	Physical activity: Walking for pleasure (M/F) Neale Lab/2017 [ 335K]	Other	[ 335K]	FALSE	FALSE	FALSE	FALSE	FALSE	FALSE	FALSE	FALSE
ebi-a-GCST004076	Optic disc area	22504			European	2017	Springelkamp H		ieu-a-1126	228951	122977	2017	10680257	0.0342967	0.125	0.0590525	9	Penalised median	0.83	0.00924564	0.240732	1.13314	1.00929	1.27218	1.13 [1.01:1.27]	positive	Penalised median / 0.83	0.210071	Brest cancer overall	Optic disc area (M/F) Springelkamp H/2017 [ 22K]	Other	[ 22K]	FALSE	FALSE	FALSE	FALSE	FALSE	FALSE	FALSE	FALSE
ubm-a-3	IDP T1 SIENAX CSF normalised volume	8428	Males		European	2018	Elliott LT		ieu-a-1127	175475	69501	2017	10680257	0.0344293	-0.109	0.051392	3	FE IVW	1	-0.209423	-0.00796617	0.897004	0.811052	0.992065	0.9 [0.81:0.99]	negative	FE IVW / 1	0.210578	Brest cancer ER+	IDP T1 SIENAX CSF normalised volume (M/F) Elliott LT/2018 [ 8K]	Other	[ 8K]	FALSE	FALSE	FALSE	FALSE	FALSE	FALSE	FALSE	FALSE
ukb-b-14926	Types of transport used (excluding work): Walk	460491	Males and Females	6162#2: Output from GWAS pipeline using Phesant derived variables from UKBiobank	European	2018	Ben Elsworth	MRC-IEU	ieu-a-1126	228951	122977	2017	10680257	0.0344461	-1.39	0.657487	7	Simple median	0.69	-2.67914	-0.101786	0.248961	0.0686224	0.903223	0.25 [0.07:0.9]	negative	Simple median / 0.69	0.210578	Brest cancer overall	Types of transport used : Walk (M/F) MRC-IEU/2018 [ 460K]	Other	[ 460K]	FALSE	FALSE	FALSE	FALSE	FALSE	FALSE	FALSE	FALSE
prot-a-2930	Tubulin-specific chaperone A	3301	Males and Females		European	2018	Sun BB		ieu-a-1126	228951	122977	2017	10680257	0.0344779	0.017	0.00790997	3	FE IVW	1	0.0012216	0.0322287	1.01687	1.00122	1.03275	1.02 [1:1.03]	positive	FE IVW / 1	0.210578	Brest cancer overall	Tubulin-specific chaperone A (M/F) Sun BB/2018 [ 3K]	Other	[ 3K]	FALSE	FALSE	FALSE	FALSE	FALSE	FALSE	FALSE	FALSE
ubm-a-4	IDP T1 SIENAX CSF unnormalised volume	8428	Males		European	2018	Elliott LT		ieu-a-1127	175475	69501	2017	10680257	0.034528	-0.118	0.0559605	3	FE IVW	1	-0.227975	-0.00860956	0.888436	0.796144	0.991427	0.89 [0.8:0.99]	negative	FE IVW / 1	0.210683	Brest cancer ER+	IDP T1 SIENAX CSF unnormalised volume (M/F) Elliott LT/2018 [ 8K]	Other	[ 8K]	FALSE	FALSE	FALSE	FALSE	FALSE	FALSE	FALSE	FALSE
ukb-d-1468_4	Cereal type: Muesli	299898	Males and Females		European	2018	Neale lab		ieu-a-1127	175475	69501	2017	10680257	0.0347486	-1.239	0.586916	11	Simple median	0.81	-2.3895	-0.0887865	0.289633	0.0916757	0.915041	0.29 [0.09:0.92]	negative	Simple median / 0.81	0.211678	Brest cancer ER+	Cereal type: Muesli (M/F) Neale lab/2018 [ 299K]	Other	[ 299K]	FALSE	FALSE	FALSE	FALSE	FALSE	FALSE	FALSE	FALSE
met-c-848	Average number of methylene groups in a fatty acid chain	19021	Males and Females		European	2016	Kettunen		ieu-a-1128	127442	21468	2017	10680257	0.034757	-0.095	0.0450785	4	FE IVW	1	-0.183523	-0.00681489	0.90922	0.832333	0.993208	0.91 [0.83:0.99]	negative	FE IVW / 1	0.211678	Brest cancer ER-	Average number of methylene groups in a fatty acid chain (M/F) Kettunen/2016 [ 19K]	Other	[ 19K]	FALSE	FALSE	FALSE	FALSE	FALSE	FALSE	FALSE	FALSE
ukb-d-5012	FI8 : chained arithmetic	75692	Males and Females		European	2018	Neale lab		ieu-a-1127	175475	69501	2017	10680257	0.0348283	0.819	0.388244	2	FE IVW	1	0.0583723	1.58029	2.26898	1.06011	4.85636	2.27 [1.06:4.86]	positive	FE IVW / 1	0.211769	Brest cancer ER+	FI8 : chained arithmetic (M/F) Neale lab/2018 [ 75K]	Other	[ 75K]	TRUE	FALSE	FALSE	FALSE	FALSE	FALSE	FALSE	FALSE
ukb-b-18189	Reason for glasses/contact lenses: For long-sightedness, i.e. for distance and near, but particularly for near tasks like reading (called 'hypermetropia')	460536	Males and Females	6147#2: Output from GWAS pipeline using Phesant derived variables from UKBiobank	European	2018	Ben Elsworth	MRC-IEU	ieu-a-1127	175475	69501	2017	10680257	0.034838	-1.443	0.683791	3	FE IVW	1	-2.78319	-0.10273	0.236227	0.0618407	0.90237	0.24 [0.06:0.9]	negative	FE IVW / 1	0.211769	Brest cancer ER+	Eyesight problems2 (M/F) MRC-IEU/2018 [ 460K]	Other	[ 460K]	FALSE	FALSE	FALSE	FALSE	FALSE	FALSE	FALSE	FALSE
prot-a-412	Cerebral cavernous malformations 2 protein	3301	Males and Females		European	2018	Sun BB		ieu-a-1127	175475	69501	2017	10680257	0.0350431	-0.054	0.025773	4	FE IVW	1	-0.104841	-0.0038108	0.947123	0.900468	0.996196	0.95 [0.9:1]	negative	FE IVW / 1	0.212814	Brest cancer ER+	Cerebral cavernous malformations 2 protein (M/F) Sun BB/2018 [ 3K]	Other	[ 3K]	FALSE	FALSE	FALSE	FALSE	FALSE	FALSE	FALSE	FALSE
ieu-a-1230	Serous ovarian cancer: low malignant potential	42895	Females		European	2017	Phelan		ieu-a-1128	127442	21468	2017	10680257	0.0352816	0.055	0.0259398	3	FE IVW	1	0.00376417	0.105448	1.05612	1.00377	1.11121	1.06 [1:1.11]	positive	FE IVW / 1	0.214059	Brest cancer ER-	Serous ovarian cancer: low malignant potential (F) Phelan/2017 [ 42K]	Other	[ 42K]	FALSE	FALSE	FALSE	FALSE	FALSE	FALSE	FALSE	FALSE
ieu-a-65	Waist circumference	104405	Males		European	2015	Shungin D		ieu-a-1126	228951	122977	2017	10680257	0.035513	-0.239	0.113902	15	Simple median	0.75	-0.462721	-0.0162264	0.787042	0.629568	0.983905	0.79 [0.63:0.98]	negative	Simple median / 0.75	0.215127	Brest cancer overall	Waist circumference (M/F) Shungin D/2015 [ 104K]	Other	[ 104K]	TRUE	FALSE	FALSE	FALSE	FALSE	FALSE	FALSE	FALSE
prot-a-2009	Neutrophil cytosol factor 2	3301	Males and Females		European	2018	Sun BB		ieu-a-1126	228951	122977	2017	10680257	0.0355246	-0.021	0.0101917	3	FE IVW	1	-0.0414019	-0.00145055	0.978802	0.959443	0.998551	0.98 [0.96:1]	negative	FE IVW / 1	0.215127	Brest cancer overall	Neutrophil cytosol factor 2 (M/F) Sun BB/2018 [ 3K]	Other	[ 3K]	FALSE	FALSE	FALSE	FALSE	FALSE	FALSE	FALSE	FALSE
prot-a-134	Apolipoprotein L1	3301	Males and Females		European	2018	Sun BB		ieu-a-1127	175475	69501	2017	10680257	0.0355724	-0.03	0.0144933	3	FE IVW	1	-0.0588685	-0.00205488	0.969998	0.942831	0.997947	0.97 [0.94:1]	negative	FE IVW / 1	0.215213	Brest cancer ER+	Apolipoprotein L1 (M/F) Sun BB/2018 [ 3K]	Other	[ 3K]	FALSE	FALSE	FALSE	FALSE	FALSE	FALSE	FALSE	FALSE
ukb-b-10248	Type of cancer: ICD10: C44.3 Skin of other and unspecified parts of face	463010	Males and Females	40006#C443: Output from GWAS pipeline using Phesant derived variables from UKBiobank	European	2018	Ben Elsworth	MRC-IEU	ieu-a-1127	175475	69501	2017	10680257	0.0356532	2.401	0.972628	10	RE IVW	0.78	0.49466	4.30736	11.0343	1.63994	74.2444	11.03 [1.64:74.24]	positive	RE IVW / 0.78	0.215297	Brest cancer ER+	Type of cancer: ICD10: C44.3 Skin of other and unspecified parts of face (M/F) MRC-IEU/2018 [ 463K]	Other	[ 463K]	FALSE	FALSE	FALSE	FALSE	FALSE	FALSE	FALSE	FALSE
ukb-b-20175	Systolic blood pressure, automated reading	436419	Males and Females	4080: Output from GWAS pipeline using Phesant derived variables from UKBiobank	European	2018	Ben Elsworth	MRC-IEU	ieu-a-1126	228951	122977	2017	10680257	0.0356726	0.092	0.0440274	222	Penalised median	0.8	0.00619201	0.178779	1.0969	1.00621	1.19576	1.1 [1.01:1.2]	positive	Penalised median / 0.8	0.215297	Brest cancer overall	Systolic blood pressure, automated reading (M/F) MRC-IEU/2018 [ 436K]	Other	[ 436K]	FALSE	FALSE	FALSE	FALSE	FALSE	FALSE	FALSE	FALSE
prot-a-1854	MAP kinase-activated protein kinase 5	3301	Males and Females		European	2018	Sun BB		ieu-a-1128	127442	21468	2017	10680257	0.0356883	0.023	0.0108269	4	FE IVW	1	0.00152076	0.0439624	1.023	1.00152	1.04494	1.02 [1:1.04]	positive	FE IVW / 1	0.215297	Brest cancer ER-	MAP kinase-activated protein kinase 5 (M/F) Sun BB/2018 [ 3K]	Other	[ 3K]	FALSE	FALSE	FALSE	FALSE	FALSE	FALSE	FALSE	FALSE
prot-a-1792	Leucine-rich repeat neuronal protein 1	3301	Males and Females		European	2018	Sun BB		ieu-a-1126	228951	122977	2017	10680257	0.035737	-0.017	0.00824368	3	FE IVW	1	-0.0334686	-0.00115336	0.982838	0.967085	0.998847	0.98 [0.97:1]	negative	FE IVW / 1	0.215297	Brest cancer overall	Leucine-rich repeat neuronal protein 1 (M/F) Sun BB/2018 [ 3K]	Other	[ 3K]	FALSE	FALSE	FALSE	FALSE	FALSE	FALSE	FALSE	FALSE
ukb-a-361	Heel bone mineral density (BMD) T-score automated (left)	106254	Males and Females		European	2017	Neale	Neale Lab	ieu-a-1128	127442	21468	2017	10680257	0.0357541	-0.119	0.0561672	115	Weighted mode	0.81	-0.229438	-0.00926245	0.887497	0.79498	0.99078	0.89 [0.79:0.99]	negative	Weighted mode / 0.81	0.215297	Brest cancer ER-	Heel bone mineral density (BMD) T-score automated (left) (M/F) Neale Lab/2017 [ 106K]	Other	[ 106K]	FALSE	FALSE	FALSE	FALSE	FALSE	FALSE	FALSE	FALSE
met-c-951	Phospholipids in very large VLDL	21237	Males and Females	XL.VLDL.PL; SD value comes from the original untransformed distribution of the ERF cohort	European	2016	Kettunen		ieu-a-1128	127442	21468	2017	10680257	0.0358481	-0.094	0.0373384	9	Simple mean	0.73	-0.16725	-0.0208832	0.910222	0.845988	0.979333	0.91 [0.85:0.98]	negative	Simple mean / 0.73	0.21566	Brest cancer ER-	Phospholipids in very large VLDL (M/F) Kettunen/2016 [ 21K]	Other	[ 21K]	FALSE	FALSE	FALSE	FALSE	FALSE	FALSE	FALSE	FALSE
ukb-a-239	Loneliness isolation	332263	Males and Females		European	2017	Neale	Neale Lab	ieu-a-1128	127442	21468	2017	10680257	0.0358856	0.991	0.472349	4	FE IVW	1	0.0652887	1.9169	2.69418	1.06747	6.79983	2.69 [1.07:6.8]	positive	FE IVW / 1	0.215684	Brest cancer ER-	Loneliness isolation (M/F) Neale Lab/2017 [ 332K]	Other	[ 332K]	FALSE	FALSE	FALSE	FALSE	FALSE	FALSE	FALSE	FALSE
prot-a-1879	Protein MENT	3301	Males and Females		European	2018	Sun BB		ieu-a-1127	175475	69501	2017	10680257	0.0359553	-0.033	0.0158448	3	FE IVW	1	-0.0642891	-0.00217759	0.967313	0.937734	0.997825	0.97 [0.94:1]	negative	FE IVW / 1	0.2159	Brest cancer ER+	Protein MENT (M/F) Sun BB/2018 [ 3K]	Other	[ 3K]	FALSE	FALSE	FALSE	FALSE	FALSE	FALSE	FALSE	FALSE
ukb-d-I9_MI_STRICT	Myocardial infarction, strict	361194	Males and Females		European	2018	Neale lab		ieu-a-1128	127442	21468	2017	10680257	0.0361791	-4.702	2.24431	8	Simple median	0.7	-9.10047	-0.302777	0.00908053	0.000111614	0.738764	0.01 [0:0.74]	negative	Simple median / 0.7	0.217041	Brest cancer ER-	Myocardial infarction, strict (M/F) Neale lab/2018 [ 361K]	Other	[ 361K]	FALSE	FALSE	FALSE	FALSE	FALSE	FALSE	FALSE	FALSE
prot-a-19	Lysosomal acid phosphatase	3301	Males and Females		European	2018	Sun BB		ieu-a-1126	228951	122977	2017	10680257	0.0363224	-0.032	0.0151098	3	FE IVW	1	-0.0612447	-0.00201414	0.968866	0.940593	0.997988	0.97 [0.94:1]	negative	FE IVW / 1	0.217697	Brest cancer overall	Lysosomal acid phosphatase (M/F) Sun BB/2018 [ 3K]	Other	[ 3K]	FALSE	FALSE	FALSE	FALSE	FALSE	FALSE	FALSE	FALSE
ukb-b-1209	Number of live births	250782	Males and Females	2734: Output from GWAS pipeline using Phesant derived variables from UKBiobank	European	2018	Ben Elsworth	MRC-IEU	ieu-a-1127	175475	69501	2017	10680257	0.0367633	-0.374	0.179273	8	Simple median	0.79	-0.725767	-0.0230157	0.687708	0.483953	0.977247	0.69 [0.48:0.98]	negative	Simple median / 0.79	0.220133	Brest cancer ER+	Number of live births (M/F) MRC-IEU/2018 [ 250K]	Reproductive	[ 250K]	TRUE	TRUE	FALSE	FALSE	FALSE	FALSE	FALSE	FALSE
prot-a-2948	Testis-expressed sequence 29 protein	3301	Males and Females		European	2018	Sun BB		ieu-a-1126	228951	122977	2017	10680257	0.0368932	-0.018	0.00885433	5	FE IVW	1	-0.035833	-0.00112401	0.981691	0.964801	0.998877	0.98 [0.96:1]	negative	FE IVW / 1	0.220705	Brest cancer overall	Testis-expressed sequence 29 protein (M/F) Sun BB/2018 [ 3K]	Other	[ 3K]	FALSE	FALSE	FALSE	FALSE	FALSE	FALSE	FALSE	FALSE
prot-a-1277	Granulins	3301	Males and Females		European	2018	Sun BB		ieu-a-1126	228951	122977	2017	10680257	0.0370641	0.015	0.00718516	4	FE IVW	1	0.000898559	0.0290644	1.01509	1.0009	1.02949	1.02 [1:1.03]	positive	FE IVW / 1	0.221521	Brest cancer overall	Granulins (M/F) Sun BB/2018 [ 3K]	Other	[ 3K]	FALSE	FALSE	FALSE	FALSE	FALSE	FALSE	FALSE	FALSE
prot-a-2666	L-Selectin	3301	Males and Females		European	2018	Sun BB		ieu-a-1126	228951	122977	2017	10680257	0.037193	-0.027	0.0128354	2	FE IVW	1	-0.0519016	-0.00158695	0.97361	0.949422	0.998414	0.97 [0.95:1]	negative	FE IVW / 1	0.222045	Brest cancer overall	L-Selectin (M/F) Sun BB/2018 [ 3K]	Proteins	[ 3K]	TRUE	TRUE	FALSE	FALSE	FALSE	FALSE	FALSE	FALSE
ebi-a-GCST005902	Depression (broad)	322580			European	2018	Howard DM		ieu-a-1128	127442	21468	2017	10680257	0.0372211	1.375	0.660096	13	Simple median	0.77	0.0814102	2.66898	3.95586	1.08482	14.4253	3.96 [1.08:14.43]	positive	Simple median / 0.77	0.222045	Brest cancer ER-	Depression (broad) (M/F) Howard DM/2018 [ 322K]	Other	[ 322K]	FALSE	FALSE	FALSE	FALSE	FALSE	FALSE	FALSE	FALSE
ubm-a-670	IDP dMRI ProbtrackX MD ilf r	7532	Males		European	2018	Elliott LT		ieu-a-1126	228951	122977	2017	10680257	0.0375944	-0.078	0.0376095	2	FE IVW	1	-0.151914	-0.00448492	0.92478	0.859062	0.995525	0.92 [0.86:1]	negative	FE IVW / 1	0.224064	Brest cancer overall	IDP dMRI ProbtrackX MD ilf r (M/F) Elliott LT/2018 [ 7K]	Other	[ 7K]	TRUE	FALSE	FALSE	FALSE	FALSE	FALSE	FALSE	FALSE
prot-a-1223	Glycolipid transfer protein domain-containing protein 2	3301	Males and Females		European	2018	Sun BB		ieu-a-1126	228951	122977	2017	10680257	0.0376547	-0.032	0.0152732	3	FE IVW	1	-0.0616823	-0.00181131	0.968752	0.940182	0.99819	0.97 [0.94:1]	negative	FE IVW / 1	0.224215	Brest cancer overall	Glycolipid transfer protein domain-containing protein 2 (M/F) Sun BB/2018 [ 3K]	Other	[ 3K]	FALSE	FALSE	FALSE	FALSE	FALSE	FALSE	FALSE	FALSE
ukb-b-18683	Maximum digits remembered correctly	106162	Males and Females	20240: Output from GWAS pipeline using Phesant derived variables from UKBiobank	European	2018	Ben Elsworth	MRC-IEU	ieu-a-1127	175475	69501	2017	10680257	0.0378261	0.172	0.0829738	5	FE IVW	1	0.00968592	0.334943	1.18805	1.00973	1.39786	1.19 [1.01:1.4]	positive	FE IVW / 1	0.225014	Brest cancer ER+	Maximum digits remembered correctly (M/F) MRC-IEU/2018 [ 106K]	Other	[ 106K]	FALSE	FALSE	FALSE	FALSE	FALSE	FALSE	FALSE	FALSE
prot-a-1049	Protein FAM3B	3301	Males and Females		European	2018	Sun BB		ieu-a-1126	228951	122977	2017	10680257	0.037859	0.012	0.00572378	2	FE IVW	1	0.00066612	0.0231034	1.01196	1.00067	1.02337	1.01 [1:1.02]	positive	FE IVW / 1	0.225014	Brest cancer overall	Protein FAM3B (M/F) Sun BB/2018 [ 3K]	Proteins	[ 3K]	TRUE	TRUE	FALSE	FALSE	FALSE	FALSE	FALSE	FALSE
ukb-b-6235	Operation code: cholecystectomy/gall bladder removal	462933	Males and Females	20004#1455: Output from GWAS pipeline using Phesant derived variables from UKBiobank	European	2018	Ben Elsworth	MRC-IEU	ieu-a-1127	175475	69501	2017	10680257	0.0379376	-0.936	0.436277	42	Simple mean	0.77	-1.79086	-0.0806555	0.392288	0.166817	0.922511	0.39 [0.17:0.92]	negative	Simple mean / 0.77	0.225272	Brest cancer ER+	Operation code: cholecystectomy/gall bladder removal (M/F) MRC-IEU/2018 [ 462K]	Other	[ 462K]	FALSE	FALSE	FALSE	FALSE	FALSE	FALSE	FALSE	FALSE
ukb-a-9	Sleep duration	335410	Males and Females		European	2017	Neale	Neale Lab	ieu-a-1128	127442	21468	2017	10680257	0.0380525	0.295	0.142303	37	FE IVW	0.73	0.0162636	0.574092	1.34337	1.0164	1.77552	1.34 [1.02:1.78]	positive	FE IVW / 0.73	0.225745	Brest cancer ER-	Sleep duration (M/F) Neale Lab/2017 [ 335K]	Other	[ 335K]	FALSE	FALSE	FALSE	FALSE	FALSE	FALSE	FALSE	FALSE
ukb-b-3460	Alcohol intake versus 10 years previously	428117	Males and Females	1628: Output from GWAS pipeline using Phesant derived variables from UKBiobank	European	2018	Ben Elsworth	MRC-IEU	ieu-a-1126	228951	122977	2017	10680257	0.038095	0.538	0.259357	9	Weighted median	0.71	0.029523	1.0462	1.71234	1.02996	2.84682	1.71 [1.03:2.85]	positive	Weighted median / 0.71	0.225753	Brest cancer overall	Alcohol intake versus 10 years previously (M/F) MRC-IEU/2018 [ 428K]	Other	[ 428K]	FALSE	FALSE	FALSE	FALSE	FALSE	FALSE	FALSE	FALSE
ukb-a-142	Treatment/medication code: allopurinol	337159	Males and Females		European	2017	Neale	Neale Lab	ieu-a-1126	228951	122977	2017	10680257	0.0381241	1.224	0.344996	4	RE IVW	0.77	0.54812	1.90051	3.40183	1.73	6.68927	3.4 [1.73:6.69]	positive	RE IVW / 0.77	0.225753	Brest cancer overall	Drug: allopurinol (M/F) Neale Lab/2017 [ 337K]	Other	[ 337K]	FALSE	FALSE	FALSE	FALSE	FALSE	FALSE	FALSE	FALSE
ukb-b-12477	Illnesses of mother: Heart disease	426240	Males and Females	20110#1: Output from GWAS pipeline using Phesant derived variables from UKBiobank	European	2018	Ben Elsworth	MRC-IEU	ieu-a-1127	175475	69501	2017	10680257	0.0382009	-1.487	0.717355	5	Weighted median	0.67	-2.89287	-0.0808408	0.226082	0.0554168	0.922341	0.23 [0.06:0.92]	negative	Weighted median / 0.67	0.225855	Brest cancer ER+	Illnesses of mother: Heart disease (M/F) MRC-IEU/2018 [ 426K]	Other	[ 426K]	FALSE	FALSE	FALSE	FALSE	FALSE	FALSE	FALSE	FALSE
met-c-930	Concentration of small VLDL particles	19273	Males and Females	S.VLDL.P	European	2016	Kettunen		ieu-a-1126	228951	122977	2017	10680257	0.0382212	-0.076	0.0325375	13	Weighted mode	0.76	-0.139515	-0.011968	0.927056	0.86978	0.988103	0.93 [0.87:0.99]	negative	Weighted mode / 0.76	0.225855	Brest cancer overall	Concentration of small VLDL particles (M/F) Kettunen/2016 [ 19K]	Other	[ 19K]	FALSE	FALSE	FALSE	FALSE	FALSE	FALSE	FALSE	FALSE
ukb-b-6591	Age first had sexual intercourse	406457	Males and Females	2139: Output from GWAS pipeline using Phesant derived variables from UKBiobank	European	2018	Ben Elsworth	MRC-IEU	ieu-a-1128	127442	21468	2017	10680257	0.0382519	-0.197	0.0950535	167	Simple median	0.71	-0.383269	-0.0106598	0.82122	0.681629	0.989397	0.82 [0.68:0.99]	negative	Simple median / 0.71	0.225855	Brest cancer ER-	Age first had sexual intercourse (M/F) MRC-IEU/2018 [ 406K]	Other	[ 406K]	FALSE	FALSE	FALSE	FALSE	FALSE	FALSE	FALSE	FALSE
prot-a-1930	Myeloperoxidase	3301	Males and Females		European	2018	Sun BB		ieu-a-1126	228951	122977	2017	10680257	0.0382823	-0.023	0.0109673	4	FE IVW	1	-0.0442181	-0.00122636	0.977534	0.956745	0.998774	0.98 [0.96:1]	negative	FE IVW / 1	0.225855	Brest cancer overall	Myeloperoxidase (M/F) Sun BB/2018 [ 3K]	Proteins	[ 3K]	TRUE	TRUE	FALSE	FALSE	FALSE	FALSE	FALSE	FALSE
prot-a-212	Beta-1,4-glucuronyltransferase 1	3301	Males and Females		European	2018	Sun BB		ieu-a-1127	175475	69501	2017	10680257	0.0383178	0.032	0.0156824	3	FE IVW	1	0.00174763	0.0632226	1.03302	1.00175	1.06526	1.03 [1:1.07]	positive	FE IVW / 1	0.225857	Brest cancer ER+	Beta-1,4-glucuronyltransferase 1 (M/F) Sun BB/2018 [ 3K]	Other	[ 3K]	FALSE	FALSE	FALSE	FALSE	FALSE	FALSE	FALSE	FALSE
ukb-b-7408	Average total household income before tax	397751	Males and Females	738: Output from GWAS pipeline using Phesant derived variables from UKBiobank	European	2018	Ben Elsworth	MRC-IEU	ieu-a-1127	175475	69501	2017	10680257	0.0383763	0.154	0.0746056	36	FE IVW	0.74	0.00826725	0.300721	1.16707	1.0083	1.35083	1.17 [1.01:1.35]	positive	FE IVW / 0.74	0.225994	Brest cancer ER+	Average total household income before tax (M/F) MRC-IEU/2018 [ 397K]	Other	[ 397K]	FALSE	FALSE	FALSE	FALSE	FALSE	FALSE	FALSE	FALSE
ieu-a-12	Crohn's disease	51874	Males and Females		European	2015	Liu		ieu-a-1126	228951	122977	2017	10680257	0.0386233	0.019	0.00899123	114	Penalised median	0.84	0.00097265	0.0362183	1.01877	1.00097	1.03688	1.02 [1:1.04]	positive	Penalised median / 0.84	0.226796	Brest cancer overall	Crohn's disease (M/F) Liu/2015 [ 51K]	Other	[ 51K]	FALSE	FALSE	FALSE	FALSE	FALSE	FALSE	FALSE	FALSE
ukb-b-14695	3mm cylindrical power angle (right)	95996	Males and Females	5115: Output from GWAS pipeline using Phesant derived variables from UKBiobank	European	2018	Ben Elsworth	MRC-IEU	ieu-a-1127	175475	69501	2017	10680257	0.0386366	-0.23	0.111023	3	FE IVW	1	-0.447205	-0.0119945	0.794852	0.639413	0.988077	0.79 [0.64:0.99]	negative	FE IVW / 1	0.226796	Brest cancer ER+	3mm cylindrical power angle (right) (M/F) MRC-IEU/2018 [ 95K]	Other	[ 95K]	FALSE	FALSE	FALSE	FALSE	FALSE	FALSE	FALSE	FALSE
prot-a-315	Complement C4	3301	Males and Females		European	2018	Sun BB		ieu-a-1127	175475	69501	2017	10680257	0.0386749	0.037	0.0181193	6	Simple median	0.73	0.00195016	0.0729779	1.03817	1.00195	1.07571	1.04 [1:1.08]	positive	Simple median / 0.73	0.226796	Brest cancer ER+	Complement C4 (M/F) Sun BB/2018 [ 3K]	Other	[ 3K]	FALSE	FALSE	FALSE	FALSE	FALSE	FALSE	FALSE	FALSE
ukb-a-26	Average weekly red wine intake	241008	Males and Females		European	2017	Neale	Neale Lab	ieu-a-1128	127442	21468	2017	10680257	0.0387192	-0.634	0.306721	11	Penalised median	0.76	-1.23521	-0.0328679	0.530444	0.290773	0.967666	0.53 [0.29:0.97]	negative	Penalised median / 0.76	0.226796	Brest cancer ER-	Average weekly red wine intake (M/F) Neale Lab/2017 [ 241K]	Other	[ 241K]	FALSE	FALSE	FALSE	FALSE	FALSE	FALSE	FALSE	FALSE
ubm-a-517	IDP dMRI TBSS ICVF External capsule L	7532	Males		European	2018	Elliott LT		ieu-a-1128	127442	21468	2017	10680257	0.0387281	-0.041	0.0197573	3	FE IVW	1	-0.079564	-0.00211529	0.959983	0.923519	0.997887	0.96 [0.92:1]	negative	FE IVW / 1	0.226796	Brest cancer ER-	IDP dMRI TBSS ICVF External capsule L (M/F) Elliott LT/2018 [ 7K]	Other	[ 7K]	TRUE	FALSE	FALSE	FALSE	FALSE	FALSE	FALSE	FALSE
ukb-d-C_PRIMARY_LYMPHOID_HEMATOPOIETIC	Cancer of primary lymphoid hematopoietic	361194	Males and Females		European	2018	Neale lab		ieu-a-1128	127442	21468	2017	10680257	0.0387544	12.521	6.05807	3	FE IVW	1	0.646915	24.3946	273961	1.90964	3.9303e+10	273960.8 [1.91:39302976893.87]	positive	FE IVW / 1	0.226796	Brest cancer ER-	Cancer of primary lymphoid hematopoietic (M/F) Neale lab/2018 [ 361K]	Other	[ 361K]	FALSE	FALSE	FALSE	FALSE	FALSE	FALSE	FALSE	FALSE
ukb-b-10093	Tense / 'highly strung'	447961	Males and Females	1990: Output from GWAS pipeline using Phesant derived variables from UKBiobank	European	2018	Ben Elsworth	MRC-IEU	ieu-a-1127	175475	69501	2017	10680257	0.03876	0.518	0.250438	39	FE IVW	0.71	0.0267281	1.00845	1.67797	1.02709	2.74134	1.68 [1.03:2.74]	positive	FE IVW / 0.71	0.226796	Brest cancer ER+	Tense / 'highly strung' (M/F) MRC-IEU/2018 [ 447K]	Other	[ 447K]	FALSE	FALSE	FALSE	FALSE	FALSE	FALSE	FALSE	FALSE
prot-a-2341	Peptidyl-prolyl cis-trans isomerase E	3301	Males and Females		European	2018	Sun BB		ieu-a-1126	228951	122977	2017	10680257	0.0388233	-0.026	0.0127711	2	FE IVW	1	-0.0514173	-0.00135443	0.973959	0.949882	0.998646	0.97 [0.95:1]	negative	FE IVW / 1	0.226959	Brest cancer overall	Peptidyl-prolyl cis-trans isomerase E (M/F) Sun BB/2018 [ 3K]	Proteins	[ 3K]	TRUE	TRUE	FALSE	FALSE	FALSE	FALSE	FALSE	FALSE
ukb-d-30790_raw	Lipoprotein A		Males and Females		European	2018	Neale lab		ieu-a-1127	175475	69501	2017	10680257	0.0390294	-0.002	0.000740062	16	Penalised median	0.81	-0.00297792	-7.6875e-05	0.998474	0.997027	0.999923	0.99 [0.99:0.99]	negative	Penalised median / 0.81	0.227956	Brest cancer ER+	Lipoprotein A (M/F) Neale lab/2018NA	Other		FALSE	FALSE	FALSE	FALSE	FALSE	FALSE	FALSE	FALSE
prot-a-2889	Syntaxin-7	3301	Males and Females		European	2018	Sun BB		ieu-a-1127	175475	69501	2017	10680257	0.0390822	-0.016	0.00766809	3	FE IVW	1	-0.0308512	-0.000792271	0.984303	0.96962	0.999208	0.98 [0.97:1]	negative	FE IVW / 1	0.228043	Brest cancer ER+	Syntaxin-7 (M/F) Sun BB/2018 [ 3K]	Other	[ 3K]	FALSE	FALSE	FALSE	FALSE	FALSE	FALSE	FALSE	FALSE
ebi-a-GCST006910	Ischemic stroke (cardioembolic)	211763			European	2018	Malik R		ieu-a-1128	127442	21468	2017	10680257	0.0391154	-0.032	0.0152853	4	FE IVW	1	-0.0614923	-0.00157393	0.968959	0.94036	0.998427	0.97 [0.94:1]	negative	FE IVW / 1	0.228043	Brest cancer ER-	Ischemic stroke (cardioembolic) (M/F) Malik R/2018 [ 211K]	Other	[ 211K]	FALSE	FALSE	FALSE	FALSE	FALSE	FALSE	FALSE	FALSE
ukb-b-14486	Non-cancer illness code, self-reported: osteoarthritis	462933	Males and Females	20002#1465: Output from GWAS pipeline using Phesant derived variables from UKBiobank	European	2018	Ben Elsworth	MRC-IEU	ieu-a-1126	228951	122977	2017	10680257	0.0392064	1.89	0.916449	6	Weighted median	0.7	0.0934904	3.68597	6.61759	1.098	39.8839	6.62 [1.1:39.88]	positive	Weighted median / 0.7	0.228366	Brest cancer overall	Non-cancer illness code, self-reported: osteoarthritis (M/F) MRC-IEU/2018 [ 462K]	Other	[ 462K]	TRUE	FALSE	FALSE	FALSE	FALSE	FALSE	FALSE	FALSE
prot-a-1540	Interleukin-6 receptor subunit alpha	3301	Males and Females		European	2018	Sun BB		ieu-a-1126	228951	122977	2017	10680257	0.0393539	-0.013	0.00629626	3	FE IVW	1	-0.0253139	-0.000632567	0.987111	0.975004	0.999368	0.99 [0.98:1]	negative	FE IVW / 1	0.229017	Brest cancer overall	Interleukin-6 receptor subunit alpha (M/F) Sun BB/2018 [ 3K]	Proteins	[ 3K]	TRUE	TRUE	TRUE	FALSE	TRUE	FALSE	FALSE	FALSE
met-c-944	Free cholesterol in very large HDL	21542	Males and Females	XL.HDL.FC; SD value comes from the original untransformed distribution of the ERF cohort	European	2016	Kettunen		ieu-a-1126	228951	122977	2017	10680257	0.0394416	0.05	0.0244272	13	Penalised median	0.76	0.00243173	0.0981862	1.0516	1.00243	1.10317	1.05 [1:1.1]	positive	Penalised median / 0.76	0.229319	Brest cancer overall	Free cholesterol in very large HDL (M/F) Kettunen/2016 [ 21K]	Other	[ 21K]	FALSE	FALSE	FALSE	FALSE	FALSE	FALSE	FALSE	FALSE
ukb-b-3386	3mm weak meridian angle (right)	96007	Males and Females	5100: Output from GWAS pipeline using Phesant derived variables from UKBiobank	European	2018	Ben Elsworth	MRC-IEU	ieu-a-1127	175475	69501	2017	10680257	0.0396828	-0.229	0.111349	3	FE IVW	1	-0.447291	-0.0108048	0.79529	0.639358	0.989253	0.8 [0.64:0.99]	negative	FE IVW / 1	0.230435	Brest cancer ER+	3mm weak meridian angle (right) (M/F) MRC-IEU/2018 [ 96K]	Other	[ 96K]	FALSE	FALSE	FALSE	FALSE	FALSE	FALSE	FALSE	FALSE
ukb-b-14598	Intended management of patient (recoded): No overnight hospital stay	455026	Males and Females	41244#200: Output from GWAS pipeline using Phesant derived variables from UKBiobank	European	2018	Ben Elsworth	MRC-IEU	ieu-a-1126	228951	122977	2017	10680257	0.0397054	-1.344	0.653376	5	Weighted median	0.66	-2.62448	-0.0632475	0.260836	0.0724773	0.938711	0.26 [0.07:0.94]	negative	Weighted median / 0.66	0.230435	Brest cancer overall	Intended management of patient (recoded): No overnight hospital stay (M/F) MRC-IEU/2018 [ 455K]	Other	[ 455K]	FALSE	FALSE	FALSE	FALSE	FALSE	FALSE	FALSE	FALSE
prot-a-2030	Protein kinase C-binding protein NELL1	3301	Males and Females		European	2018	Sun BB		ieu-a-1128	127442	21468	2017	10680257	0.0400131	-0.029	0.0139049	2	FE IVW	1	-0.0558087	-0.00130168	0.971849	0.94572	0.998699	0.97 [0.95:1]	negative	FE IVW / 1	0.232011	Brest cancer ER-	Protein kinase C-binding protein NELL1 (M/F) Sun BB/2018 [ 3K]	Other	[ 3K]	FALSE	FALSE	FALSE	FALSE	FALSE	FALSE	FALSE	FALSE
met-c-932	Triglycerides in small VLDL	21558	Males and Females	S.VLDL.TG; SD value comes from the original untransformed distribution of the ERF cohort	European	2016	Kettunen		ieu-a-1126	228951	122977	2017	10680257	0.0401922	-0.094	0.0412697	14	Simple mode	0.73	-0.174943	-0.0131657	0.910233	0.839505	0.986921	0.91 [0.84:0.99]	negative	Simple mode / 0.73	0.232839	Brest cancer overall	Triglycerides in small VLDL (M/F) Kettunen/2016 [ 21K]	Other	[ 21K]	FALSE	FALSE	FALSE	FALSE	FALSE	FALSE	FALSE	FALSE
met-c-942	Total cholesterol in very large HDL	21540	Males and Females	XL.HDL.C; SD value comes from the original untransformed distribution of the ERF cohort	European	2016	Kettunen		ieu-a-1127	175475	69501	2017	10680257	0.04026	0.062	0.0301191	13	Penalised median	0.82	0.00274298	0.12081	1.06372	1.00275	1.12841	1.06 [1:1.13]	positive	Penalised median / 0.82	0.233021	Brest cancer ER+	Total cholesterol in very large HDL (M/F) Kettunen/2016 [ 21K]	Other	[ 21K]	FALSE	FALSE	FALSE	FALSE	FALSE	FALSE	FALSE	FALSE
ieu-a-975	Paget's disease	3440	Males and Females		European	2011	Albagha OM		ieu-a-1128	127442	21468	2017	10680257	0.0403258	-0.019	0.00935667	5	FE IVW	1	-0.0375239	-0.000845802	0.980998	0.963171	0.999155	0.98 [0.96:1]	negative	FE IVW / 1	0.23309	Brest cancer ER-	Paget's disease (M/F) Albagha OM/2011 [ 3K]	Other	[ 3K]	FALSE	FALSE	FALSE	FALSE	FALSE	FALSE	FALSE	FALSE
prot-a-1258	Transmembrane glycoprotein NMB	3301	Males and Females		European	2018	Sun BB		ieu-a-1126	228951	122977	2017	10680257	0.0403447	0.03	0.0146601	3	FE IVW	1	0.00132238	0.05879	1.03051	1.00132	1.06055	1.03 [1:1.06]	positive	FE IVW / 1	0.23309	Brest cancer overall	Transmembrane glycoprotein NMB (M/F) Sun BB/2018 [ 3K]	Other	[ 3K]	FALSE	FALSE	FALSE	FALSE	FALSE	FALSE	FALSE	FALSE
ukb-d-I9_MI_STRICT	Myocardial infarction, strict	361194	Males and Females		European	2018	Neale lab		ieu-a-1127	175475	69501	2017	10680257	0.0404516	-3.861	1.88413	6	Simple median	0.68	-7.55368	-0.167891	0.0210515	0.000524178	0.845446	0.02 [0:0.85]	negative	Simple median / 0.68	0.233411	Brest cancer ER+	Myocardial infarction, strict (M/F) Neale lab/2018 [ 361K]	Other	[ 361K]	FALSE	FALSE	FALSE	FALSE	FALSE	FALSE	FALSE	FALSE
prot-a-322	Complement component C8	3301	Males and Females		European	2018	Sun BB		ieu-a-1128	127442	21468	2017	10680257	0.0404729	0.015	0.00708818	3	FE IVW	1	0.000630064	0.0284157	1.01463	1.00063	1.02882	1.01 [1:1.03]	positive	FE IVW / 1	0.233411	Brest cancer ER-	Complement component C8 (M/F) Sun BB/2018 [ 3K]	Other	[ 3K]	FALSE	FALSE	FALSE	FALSE	FALSE	FALSE	FALSE	FALSE
met-c-863	Glycoprotein acetyls	19270	Males and Females	Gp; mainly a1-acid glycoprotein	European	2016	Kettunen		ieu-a-1127	175475	69501	2017	10680257	0.0406671	-0.133	0.0650123	5	Weighted median	0.67	-0.260498	-0.00565012	0.8754	0.770667	0.994366	0.88 [0.77:0.99]	negative	Weighted median / 0.67	0.23432	Brest cancer ER+	Glycoprotein acetyls (M/F) Kettunen/2016 [ 19K]	Other	[ 19K]	FALSE	FALSE	FALSE	FALSE	FALSE	FALSE	FALSE	FALSE
ebi-a-GCST006061	Atrial fibrillation	537409			European	2018	Roselli C		ieu-a-1128	127442	21468	2017	10680257	0.0408092	0.054	0.0261086	81	Simple mean	0.8	0.00311031	0.105456	1.05578	1.00312	1.11122	1.06 [1:1.11]	positive	Simple mean / 0.8	0.234883	Brest cancer ER-	Atrial fibrillation (M/F) Roselli C/2018 [ 537K]	Other	[ 537K]	FALSE	FALSE	FALSE	FALSE	FALSE	FALSE	FALSE	FALSE
prot-a-2464	Dihydropteridine reductase	3301	Males and Females		European	2018	Sun BB		ieu-a-1128	127442	21468	2017	10680257	0.0408381	-0.044	0.021636	4	FE IVW	1	-0.0866558	-0.00184273	0.956715	0.916993	0.998159	0.96 [0.92:1]	negative	FE IVW / 1	0.234883	Brest cancer ER-	Dihydropteridine reductase (M/F) Sun BB/2018 [ 3K]	Other	[ 3K]	FALSE	FALSE	FALSE	FALSE	FALSE	FALSE	FALSE	FALSE
prot-a-706	Cystatin-8	3301	Males and Females		European	2018	Sun BB		ieu-a-1126	228951	122977	2017	10680257	0.0408873	0.015	0.00735499	2	FE IVW	1	0.000622758	0.0294543	1.01515	1.00062	1.02989	1.02 [1:1.03]	positive	FE IVW / 1	0.234955	Brest cancer overall	Cystatin-8 (M/F) Sun BB/2018 [ 3K]	Proteins	[ 3K]	TRUE	TRUE	TRUE	FALSE	TRUE	FALSE	FALSE	FALSE
prot-a-2748	Solute carrier family 22 member 16	3301	Males and Females		European	2018	Sun BB		ieu-a-1127	175475	69501	2017	10680257	0.040974	-0.043	0.0210708	4	FE IVW	1	-0.0843632	-0.00176558	0.95785	0.919097	0.998236	0.96 [0.92:1]	negative	FE IVW / 1	0.235243	Brest cancer ER+	Solute carrier family 22 member 16 (M/F) Sun BB/2018 [ 3K]	Other	[ 3K]	FALSE	FALSE	FALSE	FALSE	FALSE	FALSE	FALSE	FALSE
met-c-931	Phospholipids in small VLDL	21551	Males and Females	S.VLDL.PL; SD value comes from the original untransformed distribution of the ERF cohort	European	2016	Kettunen		ieu-a-1126	228951	122977	2017	10680257	0.0413186	-0.078	0.0337075	12	Weighted mode	0.76	-0.143922	-0.0117884	0.925098	0.865955	0.988281	0.93 [0.87:0.99]	negative	Weighted mode / 0.76	0.236679	Brest cancer overall	Phospholipids in small VLDL (M/F) Kettunen/2016 [ 21K]	Other	[ 21K]	FALSE	FALSE	FALSE	FALSE	FALSE	FALSE	FALSE	FALSE
ukb-b-3460	Alcohol intake versus 10 years previously	428117	Males and Females	1628: Output from GWAS pipeline using Phesant derived variables from UKBiobank	European	2018	Ben Elsworth	MRC-IEU	ieu-a-1127	175475	69501	2017	10680257	0.0413232	0.683	0.33455	13	Simple median	0.71	0.0268551	1.33829	1.97896	1.02722	3.81252	1.98 [1.03:3.81]	positive	Simple median / 0.71	0.236679	Brest cancer ER+	Alcohol intake versus 10 years previously (M/F) MRC-IEU/2018 [ 428K]	Other	[ 428K]	FALSE	FALSE	FALSE	FALSE	FALSE	FALSE	FALSE	FALSE
prot-a-1397	Intercellular adhesion molecule 1	3301	Males and Females		European	2018	Sun BB		ieu-a-1126	228951	122977	2017	10680257	0.0413349	0.017	0.00849032	3	FE IVW	1	0.00068054	0.0339626	1.01747	1.00068	1.03455	1.02 [1:1.03]	positive	FE IVW / 1	0.236679	Brest cancer overall	Intercellular adhesion molecule 1 (M/F) Sun BB/2018 [ 3K]	Other	[ 3K]	FALSE	FALSE	FALSE	FALSE	FALSE	FALSE	FALSE	FALSE
ukb-b-19373	Duration to first press of snap-button in each round	459281	Males and Females	404: Output from GWAS pipeline using Phesant derived variables from UKBiobank	European	2018	Ben Elsworth	MRC-IEU	ieu-a-1128	127442	21468	2017	10680257	0.0414166	0.216	0.105915	71	FE IVW	0.72	0.00840278	0.42359	1.2411	1.00844	1.52744	1.24 [1.01:1.53]	positive	FE IVW / 0.72	0.236784	Brest cancer ER-	Duration to first press of snap-button in each round (M/F) MRC-IEU/2018 [ 459K]	Other	[ 459K]	FALSE	FALSE	FALSE	FALSE	FALSE	FALSE	FALSE	FALSE
met-c-926	Concentration of small LDL particles	19273	Males and Females	S.LDL.P	European	2016	Kettunen		ieu-a-1128	127442	21468	2017	10680257	0.0414488	-0.109	0.0494277	18	Simple mean	0.83	-0.205906	-0.0121493	0.896706	0.81391	0.987924	0.9 [0.81:0.99]	negative	Simple mean / 0.83	0.236784	Brest cancer ER-	Concentration of small LDL particles (M/F) Kettunen/2016 [ 19K]	Other	[ 19K]	FALSE	FALSE	FALSE	FALSE	FALSE	FALSE	FALSE	FALSE
prot-a-1707	Epididymal-specific lipocalin-10	3301	Males and Females		European	2018	Sun BB		ieu-a-1126	228951	122977	2017	10680257	0.0414639	-0.039	0.0190428	3	FE IVW	1	-0.0761496	-0.00150173	0.961918	0.926678	0.998499	0.96 [0.93:1]	negative	FE IVW / 1	0.236784	Brest cancer overall	Epididymal-specific lipocalin-10 (M/F) Sun BB/2018 [ 3K]	Other	[ 3K]	FALSE	FALSE	FALSE	FALSE	FALSE	FALSE	FALSE	FALSE
ukb-a-77	Non-cancer illness code self-reported: hypothyroidism/myxoedema	337159	Males and Females		European	2017	Neale	Neale Lab	ieu-a-1127	175475	69501	2017	10680257	0.0415063	-1.482	0.712655	67	Simple mode	0.85	-2.87842	-0.0848149	0.227269	0.0562233	0.918682	0.23 [0.06:0.92]	negative	Simple mode / 0.85	0.236815	Brest cancer ER+	Illness: hypothyroidism/myxoedema (M/F) Neale Lab/2017 [ 337K]	Other	[ 337K]	FALSE	FALSE	FALSE	FALSE	FALSE	FALSE	FALSE	FALSE
ukb-d-30650_raw	Aspartate aminotransferase		Males and Females		European	2018	Neale lab		ieu-a-1128	127442	21468	2017	10680257	0.0416397	0.017	0.00799239	74	Simple mean	0.79	0.000908393	0.0322386	1.01671	1.00091	1.03276	1.02 [1:1.03]	positive	Simple mean / 0.79	0.236996	Brest cancer ER-	Aspartate aminotransferase (M/F) Neale lab/2018NA	Other		FALSE	FALSE	FALSE	FALSE	FALSE	FALSE	FALSE	FALSE
met-c-936	Total fatty acids	13505	Males and Females		European	2016	Kettunen		ieu-a-1127	175475	69501	2017	10680257	0.0416414	-0.067	0.0291109	12	Simple mean	0.76	-0.124167	-0.0100521	0.935093	0.883233	0.989998	0.94 [0.88:0.99]	negative	Simple mean / 0.76	0.236996	Brest cancer ER+	Total fatty acids (M/F) Kettunen/2016 [ 13K]	Other	[ 13K]	FALSE	FALSE	FALSE	FALSE	FALSE	FALSE	FALSE	FALSE
prot-a-3071	Tenascin-X	3301	Males and Females		European	2018	Sun BB		ieu-a-1127	175475	69501	2017	10680257	0.0416489	0.017	0.00848142	3	FE IVW	1	0.000653165	0.0339003	1.01743	1.00065	1.03448	1.02 [1:1.03]	positive	FE IVW / 1	0.236996	Brest cancer ER+	Tenascin-X (M/F) Sun BB/2018 [ 3K]	Other	[ 3K]	FALSE	FALSE	FALSE	FALSE	FALSE	FALSE	FALSE	FALSE
ukb-b-3822	Frequency of depressed mood in last 2 weeks	442840	Males and Females	2050: Output from GWAS pipeline using Phesant derived variables from UKBiobank	European	2018	Ben Elsworth	MRC-IEU	ieu-a-1126	228951	122977	2017	10680257	0.0419073	0.378	0.186002	12	FE IVW	0.76	0.0138458	0.742973	1.45996	1.01394	2.10218	1.46 [1.01:2.1]	positive	FE IVW / 0.76	0.238255	Brest cancer overall	Frequency of depressed mood in last 2 weeks (M/F) MRC-IEU/2018 [ 442K]	Other	[ 442K]	FALSE	FALSE	FALSE	FALSE	FALSE	FALSE	FALSE	FALSE
ukb-b-7869	Operation code: coronary angioplasty (ptca) +/- stent	462933	Males and Females	20004#1070: Output from GWAS pipeline using Phesant derived variables from UKBiobank	European	2018	Ben Elsworth	MRC-IEU	ieu-a-1128	127442	21468	2017	10680257	0.0420182	-6.854	3.37105	10	Simple median	0.77	-13.4618	-0.247234	0.00105471	1.42441e-06	0.780958	0 [0:0.78]	overlaps null	Simple median / 0.77	0.238571	Brest cancer ER-	Operation code: coronary angioplasty (ptca) +/- stent (M/F) MRC-IEU/2018 [ 462K]	Other	[ 462K]	FALSE	FALSE	FALSE	FALSE	FALSE	FALSE	FALSE	FALSE
ukb-b-5463	Heel quantitative ultrasound index (QUI), direct entry (right)	146181	Males and Females	4123: Output from GWAS pipeline using Phesant derived variables from UKBiobank	European	2018	Ben Elsworth	MRC-IEU	ieu-a-1126	228951	122977	2017	10680257	0.0420374	-0.068	0.0331029	168	Weighted mode	0.87	-0.132706	-0.00294263	0.934425	0.875723	0.997062	0.93 [0.88:1]	negative	Weighted mode / 0.87	0.238571	Brest cancer overall	Heel quantitative ultrasound index (QUI), direct entry (right) (M/F) MRC-IEU/2018 [ 146K]	Other	[ 146K]	FALSE	FALSE	FALSE	FALSE	FALSE	FALSE	FALSE	FALSE
ukb-a-243	Frequency of unenthusiasm / disinterest in last 2 weeks	326730	Males and Females		European	2017	Neale	Neale Lab	ieu-a-1128	127442	21468	2017	10680257	0.0420814	0.47	0.231173	4	FE IVW	1	0.0168096	0.923009	1.59985	1.01695	2.51685	1.6 [1.02:2.52]	positive	FE IVW / 1	0.23861	Brest cancer ER-	Frequency of unenthusiasm / disinterest in last 2 weeks (M/F) Neale Lab/2017 [ 326K]	Other	[ 326K]	FALSE	FALSE	FALSE	FALSE	FALSE	FALSE	FALSE	FALSE
ukb-b-18009	Medication for cholesterol, blood pressure, diabetes, or take exogenous hormones: Blood pressure medication	249710	Males and Females	6153#2: Output from GWAS pipeline using Phesant derived variables from UKBiobank	European	2018	Ben Elsworth	MRC-IEU	ieu-a-1126	228951	122977	2017	10680257	0.0424495	0.289	0.142672	88	Simple median	0.87	0.00985664	0.569129	1.33575	1.00991	1.76673	1.34 [1.01:1.77]	positive	Simple median / 0.87	0.240306	Brest cancer overall	Medication for cholesterol, blood pressure, diabetes, or take exogenous hormones: Blood pressure medication (M/F) MRC-IEU/2018 [ 249K]	Other	[ 249K]	FALSE	FALSE	FALSE	FALSE	FALSE	FALSE	FALSE	FALSE
prot-a-1360	Hepatocyte nuclear factor 4-alpha	3301	Males and Females		European	2018	Sun BB		ieu-a-1128	127442	21468	2017	10680257	0.0424711	0.052	0.0253848	5	FE IVW	1	0.00174835	0.101257	1.05285	1.00175	1.10656	1.05 [1:1.11]	positive	FE IVW / 1	0.240306	Brest cancer ER-	Hepatocyte nuclear factor 4-alpha (M/F) Sun BB/2018 [ 3K]	Other	[ 3K]	FALSE	FALSE	FALSE	FALSE	FALSE	FALSE	FALSE	FALSE
ukb-d-ASTHMA_MEDICATIO_COMORB	Medication related adverse effects	361194	Males and Females		European	2018	Neale lab		ieu-a-1128	127442	21468	2017	10680257	0.0425228	1.838	0.906353	12	FE IVW	0.77	0.0619649	3.61487	6.28658	1.06392	37.1465	6.29 [1.06:37.15]	positive	FE IVW / 0.77	0.240306	Brest cancer ER-	Medication related adverse effects (M/F) Neale lab/2018 [ 361K]	Other	[ 361K]	FALSE	FALSE	FALSE	FALSE	FALSE	FALSE	FALSE	FALSE
ukb-d-30240_irnt	Reticulocyte percentage	344728	Males and Females		European	2018	Neale lab		ieu-a-1128	127442	21468	2017	10680257	0.0425303	-0.259	0.126808	211	Simple mode	0.81	-0.507323	-0.0102354	0.771994	0.602105	0.989817	0.77 [0.6:0.99]	negative	Simple mode / 0.81	0.240306	Brest cancer ER-	Reticulocyte percentage (M/F) Neale lab/2018 [ 344K]	Other	[ 344K]	FALSE	FALSE	FALSE	FALSE	FALSE	FALSE	FALSE	FALSE
prot-a-2247	Proenkephalin-A	3301	Males and Females		European	2018	Sun BB		ieu-a-1126	228951	122977	2017	10680257	0.042682	0.018	0.00868942	3	FE IVW	1	0.000580524	0.0346431	1.01777	1.00058	1.03525	1.02 [1:1.04]	positive	FE IVW / 1	0.240951	Brest cancer overall	Proenkephalin-A (M/F) Sun BB/2018 [ 3K]	Other	[ 3K]	FALSE	FALSE	FALSE	FALSE	FALSE	FALSE	FALSE	FALSE
ieu-a-276	Celiac disease	15283	Males and Females	Effect allele frequencies are missing	European	2010	Dubois PC		ieu-a-1126	228951	122977	2017	10680257	0.0427694	-0.042	0.0179324	10	Weighted mode	0.82	-0.0774251	-0.0071299	0.958604	0.925496	0.992895	0.96 [0.93:0.99]	negative	Weighted mode / 0.82	0.241231	Brest cancer overall	Celiac disease (M/F) Dubois PC/2010 [ 15K]	Other	[ 15K]	FALSE	FALSE	FALSE	FALSE	FALSE	FALSE	FALSE	FALSE
met-c-888	Free cholesterol in large VLDL	21238	Males and Females	L.VLDL.FC; SD value comes from the original untransformed distribution of the ERF cohort	European	2016	Kettunen		ieu-a-1126	228951	122977	2017	10680257	0.0428182	-0.088	0.0377655	11	Penalised mode	0.75	-0.161613	-0.013572	0.916134	0.850771	0.98652	0.92 [0.85:0.99]	negative	Penalised mode / 0.75	0.241294	Brest cancer overall	Free cholesterol in large VLDL (M/F) Kettunen/2016 [ 21K]	Other	[ 21K]	FALSE	FALSE	FALSE	FALSE	FALSE	FALSE	FALSE	FALSE
prot-a-305	Complement C1q tumor necrosis factor-related protein 5	3301	Males and Females		European	2018	Sun BB		ieu-a-1128	127442	21468	2017	10680257	0.0429133	-0.034	0.0167506	3	FE IVW	1	-0.0667437	-0.0010813	0.966656	0.935435	0.998919	0.97 [0.94:1]	negative	FE IVW / 1	0.241618	Brest cancer ER-	Complement C1q tumor necrosis factor-related protein 5 (M/F) Sun BB/2018 [ 3K]	Proteins	[ 3K]	TRUE	TRUE	FALSE	FALSE	FALSE	FALSE	FALSE	FALSE
ukb-d-5328_0	Ever had corneal graft surgery: No	5786	Males and Females		European	2018	Neale lab		ieu-a-1128	127442	21468	2017	10680257	0.0431208	-0.423	0.209309	10	FE IVW	0.78	-0.833579	-0.0130897	0.65486	0.434491	0.986996	0.65 [0.43:0.99]	negative	FE IVW / 0.78	0.242573	Brest cancer ER-	Ever had corneal graft surgery: No (M/F) Neale lab/2018 [ 5K]	Other	[ 5K]	FALSE	FALSE	FALSE	FALSE	FALSE	FALSE	FALSE	FALSE
prot-a-3258	Zinc fingers and homeoboxes protein 3	3301	Males and Females		European	2018	Sun BB		ieu-a-1127	175475	69501	2017	10680257	0.0431906	-0.063	0.0311495	3	FE IVW	1	-0.124033	-0.00192696	0.938962	0.883351	0.998075	0.94 [0.88:1]	negative	FE IVW / 1	0.242753	Brest cancer ER+	Zinc fingers and homeoboxes protein 3 (M/F) Sun BB/2018 [ 3K]	Proteins	[ 3K]	TRUE	TRUE	FALSE	FALSE	FALSE	FALSE	FALSE	FALSE
prot-a-2082	Neuropeptide W	3301	Males and Females		European	2018	Sun BB		ieu-a-1127	175475	69501	2017	10680257	0.0432627	-0.008	0.00416593	3	FE IVW	1	-0.0165852	-0.000254807	0.991615	0.983552	0.999745	0.99 [0.98:1]	negative	FE IVW / 1	0.24291	Brest cancer ER+	Neuropeptide W (M/F) Sun BB/2018 [ 3K]	Proteins	[ 3K]	TRUE	TRUE	FALSE	FALSE	FALSE	FALSE	FALSE	FALSE
met-c-921	Total lipids in small HDL	19273	Males and Females	S.HDL.L	European	2016	Kettunen		ieu-a-1127	175475	69501	2017	10680257	0.0432943	-0.136	0.0553621	8	Simple mode	0.73	-0.244849	-0.0278299	0.872546	0.782823	0.972554	0.87 [0.78:0.97]	negative	Simple mode / 0.73	0.24291	Brest cancer ER+	Total lipids in small HDL (M/F) Kettunen/2016 [ 19K]	Other	[ 19K]	FALSE	FALSE	FALSE	FALSE	FALSE	FALSE	FALSE	FALSE
prot-a-2101	Neurensin-1	3301	Males and Females		European	2018	Sun BB		ieu-a-1127	175475	69501	2017	10680257	0.0434667	-0.048	0.0239896	3	FE IVW	1	-0.0954592	-0.00142011	0.952715	0.908955	0.998581	0.95 [0.91:1]	negative	FE IVW / 1	0.243665	Brest cancer ER+	Neurensin-1 (M/F) Sun BB/2018 [ 3K]	Other	[ 3K]	FALSE	FALSE	FALSE	FALSE	FALSE	FALSE	FALSE	FALSE
ukb-b-15895	Treatment/medication code: allopurinol	462933	Males and Females	20003#1140875408: Output from GWAS pipeline using Phesant derived variables from UKBiobank	European	2018	Ben Elsworth	MRC-IEU	ieu-a-1127	175475	69501	2017	10680257	0.0435846	1.727	0.372815	3	RE IVW	0.74	0.996144	2.45758	5.62297	2.70782	11.6765	5.62 [2.71:11.68]	positive	RE IVW / 0.74	0.244008	Brest cancer ER+	Drug: allopurinol (M/F) MRC-IEU/2018 [ 462K]	Other	[ 462K]	FALSE	FALSE	FALSE	FALSE	FALSE	FALSE	FALSE	FALSE
met-c-957	Total lipids in chylomicrons and largest VLDL particles	18960	Males and Females	XXL.VLDL.L	European	2016	Kettunen		ieu-a-1127	175475	69501	2017	10680257	0.043604	-0.134	0.0558875	9	Simple mode	0.75	-0.243317	-0.0242378	0.874785	0.784023	0.976054	0.87 [0.78:0.98]	negative	Simple mode / 0.75	0.244008	Brest cancer ER+	Total lipids in chylomicrons and largest VLDL particles (M/F) Kettunen/2016 [ 18K]	Other	[ 18K]	FALSE	FALSE	FALSE	FALSE	FALSE	FALSE	FALSE	FALSE
ukb-b-15782	logMAR, final (right)	101023	Males and Females	5201: Output from GWAS pipeline using Phesant derived variables from UKBiobank	European	2018	Ben Elsworth	MRC-IEU	ieu-a-1128	127442	21468	2017	10680257	0.0436978	-0.225	0.111539	3	FE IVW	1	-0.443587	-0.00635522	0.798539	0.64173	0.993665	0.8 [0.64:0.99]	negative	FE IVW / 1	0.24415	Brest cancer ER-	logMAR, final (right) (M/F) MRC-IEU/2018 [ 101K]	Other	[ 101K]	FALSE	FALSE	FALSE	FALSE	FALSE	FALSE	FALSE	FALSE
ubm-a-279	IDP dMRI TBSS MD Cingulum cingulate gyrus L	7532	Males		European	2018	Elliott LT		ieu-a-1127	175475	69501	2017	10680257	0.0437056	-0.068	0.0336087	4	FE IVW	1	-0.133658	-0.00191244	0.934461	0.874889	0.998089	0.93 [0.87:1]	negative	FE IVW / 1	0.24415	Brest cancer ER+	IDP dMRI TBSS MD Cingulum cingulate gyrus L (M/F) Elliott LT/2018 [ 7K]	Other	[ 7K]	FALSE	FALSE	FALSE	FALSE	FALSE	FALSE	FALSE	FALSE
prot-a-1922	Multimerin-2	3301	Males and Females		European	2018	Sun BB		ieu-a-1127	175475	69501	2017	10680257	0.0437875	0.027	0.0133782	4	FE IVW	1	0.000750783	0.0531935	1.02734	1.00075	1.05463	1.03 [1:1.05]	positive	FE IVW / 1	0.244394	Brest cancer ER+	Multimerin-2 (M/F) Sun BB/2018 [ 3K]	Other	[ 3K]	FALSE	FALSE	FALSE	FALSE	FALSE	FALSE	FALSE	FALSE
ukb-b-7992	Diastolic blood pressure, automated reading	436424	Males and Females	4079: Output from GWAS pipeline using Phesant derived variables from UKBiobank	European	2018	Ben Elsworth	MRC-IEU	ieu-a-1127	175475	69501	2017	10680257	0.0440042	-0.065	0.0320899	237	FE IVW	0.73	-0.127527	-0.00173448	0.937414	0.88027	0.998267	0.94 [0.88:1]	negative	FE IVW / 0.73	0.24539	Brest cancer ER+	Diastolic blood pressure, automated reading (M/F) MRC-IEU/2018 [ 436K]	Other	[ 436K]	FALSE	FALSE	FALSE	FALSE	FALSE	FALSE	FALSE	FALSE
ebi-a-GCST002221	Cholesterol, total	94595			European	2013	Willer CJ		ieu-a-1126	228951	122977	2017	10680257	0.0441626	0.041	0.0200821	77	RE IVW	0.83	0.00173769	0.0804596	1.04195	1.00174	1.08379	1.04 [1:1.08]	positive	RE IVW / 0.83	0.245878	Brest cancer overall	Cholesterol, total (M/F) Willer CJ/2013 [ 94K]	Other	[ 94K]	FALSE	FALSE	FALSE	FALSE	FALSE	FALSE	FALSE	FALSE
prot-a-2875	Stromal interaction molecule 1	3301	Males and Females		European	2018	Sun BB		ieu-a-1128	127442	21468	2017	10680257	0.0442028	-0.042	0.020937	3	FE IVW	1	-0.0831653	-0.00109213	0.958746	0.920199	0.998908	0.96 [0.92:1]	negative	FE IVW / 1	0.245878	Brest cancer ER-	Stromal interaction molecule 1 (M/F) Sun BB/2018 [ 3K]	Other	[ 3K]	FALSE	FALSE	FALSE	FALSE	FALSE	FALSE	FALSE	FALSE
ukb-d-30750_raw	Glycated haemoglobin		Males and Females		European	2018	Neale lab		ieu-a-1128	127442	21468	2017	10680257	0.0442066	0.028	0.0138045	137	Weighted mode	0.73	0.000979722	0.0550933	1.02843	1.00098	1.05664	1.03 [1:1.06]	positive	Weighted mode / 0.73	0.245878	Brest cancer ER-	Glycated haemoglobin (M/F) Neale lab/2018NA	Other		FALSE	FALSE	FALSE	FALSE	FALSE	FALSE	FALSE	FALSE
ukb-a-105	Non-cancer illness code self-reported: rheumatoid arthritis	337159	Males and Females		European	2017	Neale	Neale Lab	ieu-a-1126	228951	122977	2017	10680257	0.044292	-2.103	1.04571	5	Penalised median	0.73	-4.15284	-0.0536624	0.122059	0.0157197	0.947752	0.12 [0.02:0.95]	negative	Penalised median / 0.73	0.245989	Brest cancer overall	Illness: rheumatoid arthritis (M/F) Neale Lab/2017 [ 337K]	Other	[ 337K]	FALSE	FALSE	FALSE	FALSE	FALSE	FALSE	FALSE	FALSE
ukb-b-223	Current tobacco smoking	462434	Males and Females	1239: Output from GWAS pipeline using Phesant derived variables from UKBiobank	European	2018	Ben Elsworth	MRC-IEU	ieu-a-1126	228951	122977	2017	10680257	0.0443306	0.291	0.13856	30	RE IVW	0.71	0.0197085	0.562864	1.33815	1.0199	1.75569	1.34 [1.02:1.76]	positive	RE IVW / 0.71	0.245989	Brest cancer overall	Current tobacco smoking (M/F) MRC-IEU/2018 [ 462K]	Other	[ 462K]	FALSE	FALSE	FALSE	FALSE	FALSE	FALSE	FALSE	FALSE
prot-a-1074	Low affinity immunoglobulin gamma Fc region receptor II-a	3301	Males and Females		European	2018	Sun BB		ieu-a-1126	228951	122977	2017	10680257	0.0443417	0.017	0.00849446	4	FE IVW	1	0.000431912	0.0337302	1.01723	1.00043	1.03431	1.02 [1:1.03]	positive	FE IVW / 1	0.245989	Brest cancer overall	Low affinity immunoglobulin gamma Fc region receptor II-a (M/F) Sun BB/2018 [ 3K]	Proteins	[ 3K]	TRUE	TRUE	FALSE	FALSE	FALSE	FALSE	FALSE	FALSE
ukb-b-6266	Operation code: cataract extraction/lens implant	462933	Males and Females	20004#1435: Output from GWAS pipeline using Phesant derived variables from UKBiobank	European	2018	Ben Elsworth	MRC-IEU	ieu-a-1126	228951	122977	2017	10680257	0.0446087	-0.76	0.378374	2	FE IVW	1	-1.50151	-0.0182851	0.467714	0.222793	0.981881	0.47 [0.22:0.98]	negative	FE IVW / 1	0.247256	Brest cancer overall	Operation code: cataract extraction/lens implant (M/F) MRC-IEU/2018 [ 462K]	Other	[ 462K]	FALSE	FALSE	FALSE	FALSE	FALSE	FALSE	FALSE	FALSE
met-a-325	Tyrosine	7807	Males and Females		European	2014	Shin		ieu-a-1126	228951	122977	2017	10680257	0.044701	0.763	0.38011	3	FE IVW	1	0.0180388	1.50807	2.14482	1.0182	4.51801	2.14 [1.02:4.52]	positive	FE IVW / 1	0.247554	Brest cancer overall	Tyrosine (M/F) Shin/2014 [ 7K]	Other	[ 7K]	FALSE	FALSE	FALSE	FALSE	FALSE	FALSE	FALSE	FALSE
ieu-a-796	Urate	4613	Males	Overweight men; effect allele frequencies are missing	European	2015	Huffman JE		ieu-a-1126	228951	122977	2017	10680257	0.0449249	-0.05	0.0248541	4	FE IVW	1	-0.0985555	-0.00112731	0.95138	0.906145	0.998873	0.95 [0.91:1]	negative	FE IVW / 1	0.248579	Brest cancer overall	Urate (M/F) Huffman JE/2015 [ 4K]	Other	[ 4K]	FALSE	FALSE	FALSE	FALSE	FALSE	FALSE	FALSE	FALSE
ukb-b-18436	Age asthma diagnosed by doctor	14283	Males and Females	22147: Output from GWAS pipeline using Phesant derived variables from UKBiobank	European	2018	Ben Elsworth	MRC-IEU	ieu-a-1126	228951	122977	2017	10680257	0.0450493	0.095	0.0475892	3	FE IVW	1	0.00210316	0.188653	1.10007	1.00211	1.20762	1.1 [1:1.21]	positive	FE IVW / 1	0.249024	Brest cancer overall	Age asthma diagnosed by doctor (M/F) MRC-IEU/2018 [ 14K]	Other	[ 14K]	FALSE	FALSE	FALSE	FALSE	FALSE	FALSE	FALSE	FALSE
prot-a-412	Cerebral cavernous malformations 2 protein	3301	Males and Females		European	2018	Sun BB		ieu-a-1128	127442	21468	2017	10680257	0.0450829	-0.079	0.0395988	4	FE IVW	1	-0.156965	-0.00173759	0.923715	0.854734	0.998264	0.92 [0.85:1]	negative	FE IVW / 1	0.249024	Brest cancer ER-	Cerebral cavernous malformations 2 protein (M/F) Sun BB/2018 [ 3K]	Other	[ 3K]	FALSE	FALSE	FALSE	FALSE	FALSE	FALSE	FALSE	FALSE
ukb-a-337	Forced expiratory volume in 1-second (FEV1)	307638	Males and Females		European	2017	Neale	Neale Lab	ieu-a-1128	127442	21468	2017	10680257	0.0451805	-0.199	0.0983606	148	RE IVW	0.76	-0.391494	-0.00591996	0.81979	0.676046	0.994098	0.82 [0.68:0.99]	negative	RE IVW / 0.76	0.249348	Brest cancer ER-	Forced expiratory volume in 1-second (FEV1) (M/F) Neale Lab/2017 [ 307K]	Other	[ 307K]	FALSE	FALSE	FALSE	FALSE	FALSE	FALSE	FALSE	FALSE
ieu-a-298	Alzheimer's disease	74046	Males and Females	Exposure only; Effect allele frequencies are missing; forward(+) strand	European	2013	Lambert		ieu-a-1126	228951	122977	2017	10680257	0.04529	0.045	0.0225438	16	Penalised median	0.88	0.000945726	0.0893173	1.04617	1.00095	1.09343	1.05 [1:1.09]	positive	Penalised median / 0.88	0.249738	Brest cancer overall	Alzheimer's disease (M/F) Lambert/2013 [ 74K]	Other	[ 74K]	FALSE	FALSE	FALSE	FALSE	FALSE	FALSE	FALSE	FALSE
ieu-a-975	Paget's disease	3440	Males and Females		European	2011	Albagha OM		ieu-a-1126	228951	122977	2017	10680257	0.0454042	-0.012	0.00584195	5	FE IVW	1	-0.0231393	-0.000238882	0.988379	0.977126	0.999761	0.99 [0.98:1]	negative	FE IVW / 1	0.250152	Brest cancer overall	Paget's disease (M/F) Albagha OM/2011 [ 3K]	Other	[ 3K]	FALSE	FALSE	FALSE	FALSE	FALSE	FALSE	FALSE	FALSE
prot-a-205	Aurora kinase B	3301	Males and Females		European	2018	Sun BB		ieu-a-1128	127442	21468	2017	10680257	0.0454612	0.028	0.0139528	3	FE IVW	1	0.00056316	0.0552582	1.0283	1.00056	1.05681	1.03 [1:1.06]	positive	FE IVW / 1	0.250251	Brest cancer ER-	Aurora kinase B (M/F) Sun BB/2018 [ 3K]	Other	[ 3K]	FALSE	FALSE	FALSE	FALSE	FALSE	FALSE	FALSE	FALSE
ukb-b-5716	Average weekly champagne plus white wine intake	326801	Males and Females	1578: Output from GWAS pipeline using Phesant derived variables from UKBiobank	European	2018	Ben Elsworth	MRC-IEU	ieu-a-1128	127442	21468	2017	10680257	0.0455062	-0.966	0.482878	4	FE IVW	1	-1.91217	-0.0192885	0.380706	0.147759	0.980896	0.38 [0.15:0.98]	negative	FE IVW / 1	0.250284	Brest cancer ER-	Average weekly champagne plus white wine intake (M/F) MRC-IEU/2018 [ 326K]	Other	[ 326K]	FALSE	FALSE	FALSE	FALSE	FALSE	FALSE	FALSE	FALSE
ukb-b-10011	Townsend deprivation index at recruitment	462464	Males and Females	189: Output from GWAS pipeline using Phesant derived variables from UKBiobank	European	2018	Ben Elsworth	MRC-IEU	ieu-a-1127	175475	69501	2017	10680257	0.0455912	0.452	0.225994	17	Weighted median	0.69	0.00884969	0.894746	1.57113	1.00889	2.44671	1.57 [1.01:2.45]	positive	Weighted median / 0.69	0.250536	Brest cancer ER+	Townsend deprivation index at recruitment (M/F) MRC-IEU/2018 [ 462K]	Other	[ 462K]	FALSE	FALSE	FALSE	FALSE	FALSE	FALSE	FALSE	FALSE
ukb-a-202	Illnesses of father: None of the above (group 1)	292053	Males and Females		European	2017	Neale	Neale Lab	ieu-a-1128	127442	21468	2017	10680257	0.0457158	1.528	0.764594	6	Weighted median	0.76	0.0290606	3.02627	4.60741	1.02949	20.6202	4.61 [1.03:20.62]	positive	Weighted median / 0.76	0.251006	Brest cancer ER-	Illnesses of father: None of the above (group 1) (M/F) Neale Lab/2017 [ 292K]	Other	[ 292K]	TRUE	FALSE	FALSE	FALSE	FALSE	FALSE	FALSE	FALSE
ukb-b-1666	Home location at assessment - east co-ordinate (rounded)	458557	Males and Females	20074: Output from GWAS pipeline using Phesant derived variables from UKBiobank	European	2018	Ben Elsworth	MRC-IEU	ieu-a-1127	175475	69501	2017	10680257	0.045767	0.427	0.213998	27	Penalised median	0.82	0.00803265	0.846905	1.53337	1.00806	2.33242	1.53 [1.01:2.33]	positive	Penalised median / 0.82	0.251072	Brest cancer ER+	Home location at assessment - east co-ordinate (rounded) (M/F) MRC-IEU/2018 [ 458K]	Other	[ 458K]	FALSE	FALSE	FALSE	FALSE	FALSE	FALSE	FALSE	FALSE
prot-a-205	Aurora kinase B	3301	Males and Females		European	2018	Sun BB		ieu-a-1127	175475	69501	2017	10680257	0.045849	-0.054	0.0270946	3	FE IVW	1	-0.107208	-0.000996565	0.947335	0.898339	0.999004	0.95 [0.9:1]	negative	FE IVW / 1	0.251307	Brest cancer ER+	Aurora kinase B (M/F) Sun BB/2018 [ 3K]	Other	[ 3K]	FALSE	FALSE	FALSE	FALSE	FALSE	FALSE	FALSE	FALSE
met-c-929	Total lipids in small VLDL	19273	Males and Females	S.VLDL.L	European	2016	Kettunen		ieu-a-1126	228951	122977	2017	10680257	0.0459213	-0.08	0.0354397	12	Weighted mode	0.75	-0.149187	-0.0102637	0.92337	0.861408	0.989789	0.92 [0.86:0.99]	negative	Weighted mode / 0.75	0.251489	Brest cancer overall	Total lipids in small VLDL (M/F) Kettunen/2016 [ 19K]	Other	[ 19K]	FALSE	FALSE	FALSE	FALSE	FALSE	FALSE	FALSE	FALSE
prot-a-867	Desmocollin-3	3301	Males and Females		European	2018	Sun BB		ieu-a-1128	127442	21468	2017	10680257	0.0461242	0.057	0.0285976	3	FE IVW	1	0.000979615	0.113082	1.05869	1.00098	1.11972	1.06 [1:1.12]	positive	FE IVW / 1	0.252384	Brest cancer ER-	Desmocollin-3 (M/F) Sun BB/2018 [ 3K]	Other	[ 3K]	FALSE	FALSE	FALSE	FALSE	FALSE	FALSE	FALSE	FALSE
met-c-896	Mean diameter for LDL particles	19273	Males and Females	LDL.D	European	2016	Kettunen		ieu-a-1126	228951	122977	2017	10680257	0.0462814	0.074	0.0370103	6	Simple median	0.76	0.00121459	0.146295	1.07654	1.00122	1.15754	1.08 [1:1.16]	positive	Simple median / 0.76	0.253029	Brest cancer overall	Mean diameter for LDL particles (M/F) Kettunen/2016 [ 19K]	Other	[ 19K]	FALSE	FALSE	FALSE	FALSE	FALSE	FALSE	FALSE	FALSE
ukb-d-41231_1	Hospital episode type: General episode	361194	Males and Females		European	2018	Neale lab		ieu-a-1128	127442	21468	2017	10680257	0.0464656	-1.893	0.950642	4	FE IVW	1	-3.75612	-0.0296025	0.15064	0.0233742	0.970831	0.15 [0.02:0.97]	negative	FE IVW / 1	0.253819	Brest cancer ER-	Hospital episode type: General episode (M/F) Neale lab/2018 [ 361K]	Other	[ 361K]	FALSE	FALSE	FALSE	FALSE	FALSE	FALSE	FALSE	FALSE
ubm-a-516	IDP dMRI TBSS ICVF External capsule R	7532	Males		European	2018	Elliott LT		ieu-a-1128	127442	21468	2017	10680257	0.0465729	-0.041	0.0203871	3	FE IVW	1	-0.0805323	-0.000614954	0.960238	0.922625	0.999385	0.96 [0.92:1]	negative	FE IVW / 1	0.253973	Brest cancer ER-	IDP dMRI TBSS ICVF External capsule R (M/F) Elliott LT/2018 [ 7K]	Other	[ 7K]	TRUE	FALSE	FALSE	FALSE	FALSE	FALSE	FALSE	FALSE
ukb-d-I9_MI	Myocardial infarction	361194	Males and Females		European	2018	Neale lab		ieu-a-1127	175475	69501	2017	10680257	0.0466656	-3.861	1.94075	6	Simple median	0.68	-7.66466	-0.0569077	0.0210515	0.000469115	0.944681	0.02 [0:0.94]	negative	Simple median / 0.68	0.253973	Brest cancer ER+	Myocardial infarction (M/F) Neale lab/2018 [ 361K]	Other	[ 361K]	FALSE	FALSE	FALSE	FALSE	FALSE	FALSE	FALSE	FALSE
ukb-a-538	Diagnoses - main ICD10: I83 Varicose veins of lower extremities	337199	Males and Females		European	2017	Neale	Neale Lab	ieu-a-1127	175475	69501	2017	10680257	0.0466753	2.346	1.17926	14	Penalised median	0.74	0.0344758	4.65718	10.4419	1.03508	105.339	10.44 [1.04:105.34]	positive	Penalised median / 0.74	0.253973	Brest cancer ER+	Diagnosis I83 Varicose veins of lower extremities (M/F) Neale Lab/2017 [ 337K]	Other	[ 337K]	TRUE	FALSE	FALSE	FALSE	FALSE	FALSE	FALSE	FALSE
ebi-a-GCST004625	Monocyte count	170721			European	2016	Astle WJ		ieu-a-1126	228951	122977	2017	10680257	0.0467137	-0.096	0.0480499	146	Simple mode	0.85	-0.190567	-0.00221143	0.90811	0.82649	0.997791	0.91 [0.83:1]	negative	Simple mode / 0.85	0.253973	Brest cancer overall	Monocyte count (M/F) Astle WJ/2016 [ 170K]	Other	[ 170K]	FALSE	FALSE	FALSE	FALSE	FALSE	FALSE	FALSE	FALSE
ubm-a-2665	volume 4th-Ventricle	8411	Males		European	2018	Elliott LT		ieu-a-1126	228951	122977	2017	10680257	0.04673	0.068	0.0339642	5	FE IVW	0.75	0.000976094	0.134116	1.06988	1.00098	1.14353	1.07 [1:1.14]	positive	FE IVW / 0.75	0.253973	Brest cancer overall	volume 4th-Ventricle (M/F) Elliott LT/2018 [ 8K]	Other	[ 8K]	FALSE	FALSE	FALSE	FALSE	FALSE	FALSE	FALSE	FALSE
prot-a-710	Cardiotrophin-1	3301	Males and Females		European	2018	Sun BB		ieu-a-1128	127442	21468	2017	10680257	0.0467314	-0.037	0.0184945	3	FE IVW	1	-0.0730298	-0.000531278	0.963888	0.929573	0.999469	0.96 [0.93:1]	negative	FE IVW / 1	0.253973	Brest cancer ER-	Cardiotrophin-1 (M/F) Sun BB/2018 [ 3K]	Proteins	[ 3K]	TRUE	TRUE	TRUE	TRUE	TRUE	FALSE	FALSE	FALSE
ukb-d-30880_irnt	Urate		Males and Females		European	2018	Neale lab		ieu-a-1126	228951	122977	2017	10680257	0.0467909	0.185	0.0925407	184	Simple mode	0.81	0.00386179	0.366621	1.20351	1.00387	1.44285	1.2 [1:1.44]	positive	Simple mode / 0.81	0.254081	Brest cancer overall	Urate (M/F) Neale lab/2018NA	Other		FALSE	FALSE	FALSE	FALSE	FALSE	FALSE	FALSE	FALSE
prot-a-892	Endothelin-2	3301	Males and Females		European	2018	Sun BB		ieu-a-1127	175475	69501	2017	10680257	0.0468519	0.037	0.0184316	3	FE IVW	1	0.000509379	0.0727611	1.03731	1.00051	1.07547	1.04 [1:1.08]	positive	FE IVW / 1	0.254198	Brest cancer ER+	Endothelin-2 (M/F) Sun BB/2018 [ 3K]	Other	[ 3K]	FALSE	FALSE	FALSE	FALSE	FALSE	FALSE	FALSE	FALSE
ukb-d-30130_irnt	Monocyte count	349856	Males and Females		European	2018	Neale lab		ieu-a-1126	228951	122977	2017	10680257	0.0470935	-0.038	0.01909	297	Simple mean	0.81	-0.0754776	-0.000644857	0.962654	0.9273	0.999355	0.96 [0.93:1]	negative	Simple mean / 0.81	0.255292	Brest cancer overall	Monocyte count (M/F) Neale lab/2018 [ 349K]	Other	[ 349K]	FALSE	FALSE	FALSE	FALSE	FALSE	FALSE	FALSE	FALSE
ebi-a-GCST006810	Self-reported risk-taking behaviour	436236			European	2018	Clifton EAD		ieu-a-1126	228951	122977	2017	10680257	0.0471843	-1.171	0.58998	4	FE IVW	1	-2.32726	-0.0145383	0.310088	0.0975628	0.985567	0.31 [0.1:0.99]	negative	FE IVW / 1	0.255568	Brest cancer overall	Self-reported risk-taking behaviour (M/F) Clifton EAD/2018 [ 436K]	Other	[ 436K]	FALSE	FALSE	FALSE	FALSE	FALSE	FALSE	FALSE	FALSE
ieu-a-1082	Thyroid cancer	1080	Males and Females		European	2013	Kohler A		ieu-a-1127	175475	69501	2017	10680257	0.0472559	-0.001	0.000737884	301	Weighted mode	0.74	-0.00291626	-2.3755e-05	0.998531	0.997088	0.999976	0.99 [0.99:0.99]	negative	Weighted mode / 0.74	0.25574	Brest cancer ER+	Thyroid cancer (M/F) Kohler A/2013 [ 1K]	Other	[ 1K]	FALSE	FALSE	FALSE	FALSE	FALSE	FALSE	FALSE	FALSE
ebi-a-GCST003129	Primary biliary cholangitis	13239		beta+se converted from OR+CI;	European	2015	Cordell HJ		ieu-a-1128	127442	21468	2017	10680257	0.0479039	0.025	0.0128679	22	Penalised median	0.79	0.000234456	0.0506766	1.02578	1.00023	1.05198	1.03 [1:1.05]	positive	Penalised median / 0.79	0.259028	Brest cancer ER-	Primary biliary cholangitis (M/F) Cordell HJ/2015 [ 13K]	Other	[ 13K]	FALSE	FALSE	FALSE	FALSE	FALSE	FALSE	FALSE	FALSE
met-a-341	Citrate	7813	Males and Females		European	2014	Shin		ieu-a-1127	175475	69501	2017	10680257	0.0479686	2.97	1.05432	6	RE Egger	0.73	0.903669	5.03658	19.4944	2.46864	153.943	19.49 [2.47:153.94]	positive	RE Egger / 0.73	0.25916	Brest cancer ER+	Citrate (M/F) Shin/2014 [ 7K]	Other	[ 7K]	FALSE	FALSE	FALSE	FALSE	FALSE	FALSE	FALSE	FALSE
ukb-d-30770_raw	IGF-1		Males and Females		European	2018	Neale lab		ieu-a-1127	175475	69501	2017	10680257	0.048046	0.015	0.00736961	302	Weighted mode	0.7	0.000184635	0.0290735	1.01474	1.00018	1.0295	1.01 [1:1.03]	positive	Weighted mode / 0.7	0.259305	Brest cancer ER+	IGF-1 (M/F) Neale lab/2018NA	Other		FALSE	FALSE	FALSE	FALSE	FALSE	FALSE	FALSE	FALSE
ukb-b-18042	Illnesses of siblings: Diabetes	362826	Males and Females	20111#9: Output from GWAS pipeline using Phesant derived variables from UKBiobank	European	2018	Ben Elsworth	MRC-IEU	ieu-a-1126	228951	122977	2017	10680257	0.0480763	-1.254	0.634501	6	Weighted median	0.7	-2.49784	-0.010592	0.2853	0.0822628	0.989464	0.29 [0.08:0.99]	negative	Weighted median / 0.7	0.259305	Brest cancer overall	Illnesses of siblings: Diabetes (M/F) MRC-IEU/2018 [ 362K]	Other	[ 362K]	FALSE	FALSE	FALSE	FALSE	FALSE	FALSE	FALSE	FALSE
ukb-b-2862	Beef intake	461053	Males and Females	1369: Output from GWAS pipeline using Phesant derived variables from UKBiobank	European	2018	Ben Elsworth	MRC-IEU	ieu-a-1128	127442	21468	2017	10680257	0.0481695	0.859	0.434712	12	Weighted median	0.72	0.00689874	1.71097	2.36064	1.00692	5.53433	2.36 [1.01:5.53]	positive	Weighted median / 0.72	0.259589	Brest cancer ER-	Beef intake (M/F) MRC-IEU/2018 [ 461K]	Other	[ 461K]	FALSE	FALSE	FALSE	FALSE	FALSE	FALSE	FALSE	FALSE
ebi-a-GCST005921	Family history of Alzheimer's disease	314278			European	2018	Marioni RE		ieu-a-1127	175475	69501	2017	10680257	0.0482561	-0.048	0.0200104	8	Weighted mode	0.71	-0.0870207	-0.00857982	0.953324	0.916658	0.991457	0.95 [0.92:0.99]	negative	Weighted mode / 0.71	0.25982	Brest cancer ER+	Family history of Alzheimer's disease (M/F) Marioni RE/2018 [ 314K]	Other	[ 314K]	FALSE	FALSE	FALSE	FALSE	FALSE	FALSE	FALSE	FALSE
met-c-941	Mean diameter for VLDL particles	19273	Males and Females	VLDL.D	European	2016	Kettunen		ieu-a-1126	228951	122977	2017	10680257	0.0482933	-0.074	0.0338511	14	Simple mean	0.79	-0.140121	-0.007425	0.928882	0.869253	0.992602	0.93 [0.87:0.99]	negative	Simple mean / 0.79	0.25982	Brest cancer overall	Mean diameter for VLDL particles (M/F) Kettunen/2016 [ 19K]	Other	[ 19K]	FALSE	FALSE	FALSE	FALSE	FALSE	FALSE	FALSE	FALSE
ubm-a-476	IDP dMRI TBSS L3 Superior longitudinal fasciculus R	7532	Males		European	2018	Elliott LT		ieu-a-1128	127442	21468	2017	10680257	0.0483549	-0.127	0.0645444	3	FE IVW	1	-0.253933	-0.000918887	0.880359	0.775744	0.999082	0.88 [0.78:1]	negative	FE IVW / 1	0.259933	Brest cancer ER-	IDP dMRI TBSS L3 Superior longitudinal fasciculus R (M/F) Elliott LT/2018 [ 7K]	Other	[ 7K]	TRUE	FALSE	FALSE	FALSE	FALSE	FALSE	FALSE	FALSE
prot-a-2486	DNA repair protein RAD51 homolog 4	3301	Males and Females		European	2018	Sun BB		ieu-a-1127	175475	69501	2017	10680257	0.0484594	0.03	0.0152679	3	FE IVW	1	0.000203325	0.0600535	1.03059	1.0002	1.06189	1.03 [1:1.06]	positive	FE IVW / 1	0.260277	Brest cancer ER+	DNA repair protein RAD51 homolog 4 (M/F) Sun BB/2018 [ 3K]	Proteins	[ 3K]	TRUE	TRUE	FALSE	FALSE	FALSE	FALSE	FALSE	FALSE
ieu-a-970	Ulcerative colitis	47745	Males and Females		European	2015	Liu		ieu-a-1126	228951	122977	2017	10680257	0.0485083	0.017	0.0086297	83	Simple mean	0.86	0.000368927	0.0341973	1.01743	1.00037	1.03479	1.02 [1:1.03]	positive	Simple mean / 0.86	0.260321	Brest cancer overall	Ulcerative colitis (M/F) Liu/2015 [ 47K]	Other	[ 47K]	FALSE	FALSE	FALSE	FALSE	FALSE	FALSE	FALSE	FALSE
prot-a-760	Cytohesin-4	3301	Males and Females		European	2018	Sun BB		ieu-a-1128	127442	21468	2017	10680257	0.0486068	-0.075	0.0380677	3	FE IVW	1	-0.149683	-0.000457761	0.927678	0.860981	0.999542	0.93 [0.86:1]	negative	FE IVW / 1	0.260498	Brest cancer ER-	Cytohesin-4 (M/F) Sun BB/2018 [ 3K]	Proteins	[ 3K]	TRUE	TRUE	TRUE	FALSE	TRUE	FALSE	FALSE	FALSE
ebi-a-GCST000612	Celiac disease	15283		beta+se converted from OR+CI;	European	2010	Dubois PC		ieu-a-1126	228951	122977	2017	10680257	0.0486225	-0.042	0.0185489	10	Weighted mode	0.82	-0.0786333	-0.00592165	0.958604	0.924379	0.994096	0.96 [0.92:0.99]	negative	Weighted mode / 0.82	0.260498	Brest cancer overall	Celiac disease (M/F) Dubois PC/2010 [ 15K]	Other	[ 15K]	FALSE	FALSE	FALSE	FALSE	FALSE	FALSE	FALSE	FALSE
ukb-d-I9_VTE	Venous thromboembolism	361194	Males and Females		European	2018	Neale lab		ieu-a-1127	175475	69501	2017	10680257	0.048744	-2.921	1.48206	8	Simple median	0.75	-5.82571	-0.0160417	0.0538865	0.00295071	0.984086	0.05 [0:0.98]	negative	Simple median / 0.75	0.260931	Brest cancer ER+	Venous thromboembolism (M/F) Neale lab/2018 [ 361K]	Other	[ 361K]	FALSE	FALSE	FALSE	FALSE	FALSE	FALSE	FALSE	FALSE
prot-a-1573	Ubiquitin-like protein ISG15	3301	Males and Females		European	2018	Sun BB		ieu-a-1128	127442	21468	2017	10680257	0.0491645	-0.065	0.0330944	4	FE IVW	1	-0.129967	-0.000237043	0.936972	0.878124	0.999763	0.94 [0.88:1]	negative	FE IVW / 1	0.26281	Brest cancer ER-	Ubiquitin-like protein ISG15 (M/F) Sun BB/2018 [ 3K]	Other	[ 3K]	FALSE	FALSE	FALSE	FALSE	FALSE	FALSE	FALSE	FALSE
ukb-b-13803	Operative procedures - main OPCS: J18.3 Total cholecystectomy NEC	463010	Males and Females	41200#J183: Output from GWAS pipeline using Phesant derived variables from UKBiobank	European	2018	Ben Elsworth	MRC-IEU	ieu-a-1127	175475	69501	2017	10680257	0.049177	1.042	0.483958	15	Simple mean	0.8	0.0937418	1.99086	2.83573	1.09828	7.32181	2.84 [1.1:7.32]	positive	Simple mean / 0.8	0.26281	Brest cancer ER+	Operative procedures - main OPCS: J18.3 Total cholecystectomy NEC (M/F) MRC-IEU/2018 [ 463K]	Other	[ 463K]	FALSE	FALSE	FALSE	FALSE	FALSE	FALSE	FALSE	FALSE
ukb-a-100	Non-cancer illness code self-reported: psoriasis	337159	Males and Females		European	2017	Neale	Neale Lab	ieu-a-1127	175475	69501	2017	10680257	0.0493396	1.461	0.678868	15	Simple mean	0.88	0.130293	2.79146	4.30973	1.13916	16.3048	4.31 [1.14:16.3]	positive	Simple mean / 0.88	0.263172	Brest cancer ER+	Illness: psoriasis (M/F) Neale Lab/2017 [ 337K]	Other	[ 337K]	TRUE	FALSE	FALSE	FALSE	FALSE	FALSE	FALSE	FALSE
ukb-b-10787	Standing height	461950	Males and Females	50: Output from GWAS pipeline using Phesant derived variables from UKBiobank	European	2018	Ben Elsworth	MRC-IEU	ieu-a-1127	175475	69501	2017	10680257	0.0493638	0.071	0.0359141	706	Penalised median	0.73	0.000195224	0.140978	1.07314	1.0002	1.1514	1.07 [1:1.15]	positive	Penalised median / 0.73	0.263172	Brest cancer ER+	Standing height (M/F) MRC-IEU/2018 [ 461K]	Other	[ 461K]	FALSE	FALSE	FALSE	FALSE	FALSE	FALSE	FALSE	FALSE
ebi-a-GCST006910	Ischemic stroke (cardioembolic)	211763			European	2018	Malik R		ieu-a-1126	228951	122977	2017	10680257	0.049392	-0.016	0.00834495	4	FE IVW	1	-0.0327555	-4.33287e-05	0.983734	0.967775	0.999957	0.98 [0.97:1]	negative	FE IVW / 1	0.263172	Brest cancer overall	Ischemic stroke (cardioembolic) (M/F) Malik R/2018 [ 211K]	Other	[ 211K]	FALSE	FALSE	FALSE	FALSE	FALSE	FALSE	FALSE	FALSE
ubm-a-146	IDP T1 FAST ROIs R cerebellum crus I	8427	Males		European	2018	Elliott LT		ieu-a-1126	228951	122977	2017	10680257	0.0494089	0.088	0.0447912	4	FE IVW	1	0.000226022	0.175807	1.09201	1.00023	1.19221	1.09 [1:1.19]	positive	FE IVW / 1	0.263172	Brest cancer overall	IDP T1 FAST ROIs R cerebellum crus I (M/F) Elliott LT/2018 [ 8K]	Other	[ 8K]	FALSE	FALSE	FALSE	FALSE	FALSE	FALSE	FALSE	FALSE
ukb-a-316	Had menopause	152035	Males and Females		European	2017	Neale	Neale Lab	ieu-a-1127	175475	69501	2017	10680257	0.0496694	-0.887	0.452038	4	Simple median	0.63	-1.77325	-0.00126587	0.411783	0.16978	0.998735	0.41 [0.17:1]	negative	Simple median / 0.63	0.26434	Brest cancer ER+	Had menopause (M/F) Neale Lab/2017 [ 152K]	Reproductive	[ 152K]	TRUE	TRUE	TRUE	TRUE	TRUE	FALSE	FALSE	FALSE
ebi-a-GCST006862	Asthma	127669			European	2017	Demenais F		ieu-a-1128	127442	21468	2017	10680257	0.0498356	0.074	0.0376276	17	Penalised median	0.85	5.16319e-05	0.147552	1.07659	1.00005	1.15899	1.08 [1:1.16]	positive	Penalised median / 0.85	0.264726	Brest cancer ER-	Asthma (M/F) Demenais F/2017 [ 127K]	Other	[ 127K]	FALSE	FALSE	FALSE	FALSE	FALSE	FALSE	FALSE	FALSE
prot-a-310	Augurin	3301	Males and Females		European	2018	Sun BB		ieu-a-1127	175475	69501	2017	10680257	0.0498513	-0.052	0.026464	3	FE IVW	1	-0.103772	-3.27452e-05	0.949422	0.901431	0.999967	0.95 [0.9:1]	negative	FE IVW / 1	0.264726	Brest cancer ER+	Augurin (M/F) Sun BB/2018 [ 3K]	Other	[ 3K]	FALSE	FALSE	FALSE	FALSE	FALSE	FALSE	FALSE	FALSE
prot-a-1530	Interleukin-3 receptor subunit alpha	3301	Males and Females		European	2018	Sun BB		ieu-a-1128	127442	21468	2017	10680257	0.0498707	-0.083	0.0422891	2	FE IVW	1	-0.165819	-4.5305e-05	0.920414	0.8472	0.999955	0.92 [0.85:1]	negative	FE IVW / 1	0.264726	Brest cancer ER-	Interleukin-3 receptor subunit alpha (M/F) Sun BB/2018 [ 3K]	Proteins	[ 3K]	TRUE	TRUE	TRUE	TRUE	FALSE	TRUE	TRUE	FALSE
met-a-360	Gamma-glutamyltyrosine	7468	Males and Females		European	2014	Shin		ieu-a-1126	228951	122977	2017	10680257	0.049907	0.586	0.298884	5	FE IVW	1	0.00022722	1.17185	1.79686	1.00023	3.22797	1.8 [1:3.23]	positive	FE IVW / 1	0.264726	Brest cancer overall	Gamma-glutamyltyrosine (M/F) Shin/2014 [ 7K]	Other	[ 7K]	FALSE	FALSE	FALSE	FALSE	FALSE	FALSE	FALSE	FALSE
met-a-618	Decanoylcarnitine	7766	Males and Females		European	2014	Shin		ieu-a-1126	228951	122977	2017	10680257	0.0499865	0.096	0.0490615	3	FE IVW	1	3.88983e-06	0.192325	1.10094	1	1.21206	1.1 [1:1.21]	positive	FE IVW / 1	0.264929	Brest cancer overall	Decanoylcarnitine (M/F) Shin/2014 [ 7K]	Metabolites	[ 7K]	TRUE	TRUE	TRUE	TRUE	FALSE	FALSE	FALSE	FALSE
ebi-a-GCST006250	Intelligence	269867			European	2018	Savage JE		ieu-a-1126	228951	122977	2017	10680257	0.0500814	-0.1	0.0509861	110	Weighted median	0.73	-0.199828	3.73016e-05	0.904932	0.818871	1.00004	0.9 [0.82:1]	overlaps null	Weighted median / 0.73	0.265212	Brest cancer overall	Intelligence (M/F) Savage JE/2018 [ 269K]	Other	[ 269K]	FALSE	FALSE	FALSE	FALSE	FALSE	FALSE	FALSE	FALSE
prot-a-402	C-C motif chemokine 25	3301	Males and Females		European	2018	Sun BB		ieu-a-1128	127442	21468	2017	10680257	0.0501829	0.033	0.0166545	3	FE IVW	1	-2.66159e-05	0.0652592	1.03315	0.999973	1.06744	1.03 [1:1.07]	overlaps null	FE IVW / 1	0.265501	Brest cancer ER-	C-C motif chemokine 25 (M/F) Sun BB/2018 [ 3K]	Other	[ 3K]	FALSE	FALSE	FALSE	FALSE	FALSE	FALSE	FALSE	FALSE
ukb-d-30670_irnt	Urea		Males and Females		European	2018	Neale lab		ieu-a-1126	228951	122977	2017	10680257	0.0502187	-0.096	0.0484536	150	RE IVW	0.88	-0.190621	-0.000683476	0.90878	0.826445	0.999317	0.91 [0.83:1]	negative	RE IVW / 0.88	0.265501	Brest cancer overall	Urea (M/F) Neale lab/2018NA	Other		FALSE	FALSE	FALSE	FALSE	FALSE	FALSE	FALSE	FALSE
prot-a-3191	Valine--tRNA ligase	3301	Males and Females		European	2018	Sun BB		ieu-a-1128	127442	21468	2017	10680257	0.0503653	0.029	0.0149611	4	FE IVW	1	-4.71474e-05	0.0586002	1.02971	0.999953	1.06035	1.03 [1:1.06]	overlaps null	FE IVW / 1	0.266056	Brest cancer ER-	Valine--tRNA ligase (M/F) Sun BB/2018 [ 3K]	Other	[ 3K]	FALSE	FALSE	FALSE	FALSE	FALSE	FALSE	FALSE	FALSE
prot-a-670	C-reactive protein	3301	Males and Females		European	2018	Sun BB		ieu-a-1126	228951	122977	2017	10680257	0.0504421	0.043	0.0217558	3	FE IVW	1	-8.27696e-05	0.0852	1.04348	0.999917	1.08893	1.04 [1:1.09]	overlaps null	FE IVW / 1	0.266243	Brest cancer overall	C-reactive protein (M/F) Sun BB/2018 [ 3K]	Other	[ 3K]	FALSE	FALSE	FALSE	FALSE	FALSE	FALSE	FALSE	FALSE
ukb-b-6704	Arm fat mass (right)	454757	Males and Females	23120: Output from GWAS pipeline using Phesant derived variables from UKBiobank	European	2018	Ben Elsworth	MRC-IEU	ieu-a-1127	175475	69501	2017	10680257	0.0505272	-0.297	0.15149	391	Weighted mode	0.66	-0.594073	-0.000233137	0.74293	0.552074	0.999767	0.74 [0.55:1]	negative	Weighted mode / 0.66	0.266415	Brest cancer ER+	Arm fat mass (right) (M/F) MRC-IEU/2018 [ 454K]	Other	[ 454K]	FALSE	FALSE	FALSE	FALSE	FALSE	FALSE	FALSE	FALSE
met-c-898	Total cholesterol in medium HDL	21558	Males and Females	M.HDL.C; SD value comes from the original untransformed distribution of the ERF cohort	European	2016	Kettunen		ieu-a-1126	228951	122977	2017	10680257	0.0505892	0.075	0.0381565	5	Weighted median	0.71	-0.000192766	0.149381	1.07745	0.999807	1.16112	1.08 [1:1.16]	overlaps null	Weighted median / 0.71	0.266415	Brest cancer overall	Total cholesterol in medium HDL (M/F) Kettunen/2016 [ 21K]	Other	[ 21K]	FALSE	FALSE	FALSE	FALSE	FALSE	FALSE	FALSE	FALSE
prot-a-3180	Ubiquitin carboxyl-terminal hydrolase 25	3301	Males and Females		European	2018	Sun BB		ieu-a-1126	228951	122977	2017	10680257	0.0505993	0.014	0.00721583	3	FE IVW	1	-3.70718e-05	0.028249	1.01421	0.999963	1.02865	1.01 [1:1.03]	overlaps null	FE IVW / 1	0.266415	Brest cancer overall	Ubiquitin carboxyl-terminal hydrolase 25 (M/F) Sun BB/2018 [ 3K]	Other	[ 3K]	FALSE	FALSE	FALSE	FALSE	FALSE	FALSE	FALSE	FALSE
ukb-a-270	Impedance of leg (right)	331301	Males and Females		European	2017	Neale	Neale Lab	ieu-a-1126	228951	122977	2017	10680257	0.0507157	0.282	0.143633	234	Simple mode	0.72	0.000578653	0.563619	1.32591	1.00058	1.75702	1.33 [1:1.76]	positive	Simple mode / 0.72	0.266633	Brest cancer overall	Impedance of leg (right) (M/F) Neale Lab/2017 [ 331K]	Other	[ 331K]	TRUE	FALSE	FALSE	FALSE	FALSE	FALSE	FALSE	FALSE
ieu-a-801	Bipolar disorder	16731	Males and Females	Full	European	2011	Sklar P		ieu-a-1127	175475	69501	2017	10680257	0.0507654	0.028	0.0144709	3	FE IVW	1	-9.4678e-05	0.0566313	1.02867	0.999905	1.05827	1.03 [1:1.06]	overlaps null	FE IVW / 1	0.266633	Brest cancer ER+	Bipolar disorder (M/F) Sklar P/2011 [ 16K]	Other	[ 16K]	FALSE	FALSE	FALSE	FALSE	FALSE	FALSE	FALSE	FALSE
ieu-a-800	Bipolar disorder	16731	Males and Females	Clump; effect allele frequencies are missing	European	2011	Sklar P		ieu-a-1127	175475	69501	2017	10680257	0.0507654	0.028	0.0144709	3	FE IVW	1	-9.4678e-05	0.0566313	1.02867	0.999905	1.05827	1.03 [1:1.06]	overlaps null	FE IVW / 1	0.266633	Brest cancer ER+	Bipolar disorder (M/F) Sklar P/2011 [ 16K]	Other	[ 16K]	FALSE	FALSE	FALSE	FALSE	FALSE	FALSE	FALSE	FALSE
prot-a-394	C-C motif chemokine 17	3301	Males and Females		European	2018	Sun BB		ieu-a-1128	127442	21468	2017	10680257	0.0508909	-0.033	0.0130632	6	Simple mean	0.77	-0.0589942	-0.00778622	0.967161	0.942712	0.992244	0.97 [0.94:0.99]	negative	Simple mean / 0.77	0.266923	Brest cancer ER-	C-C motif chemokine 17 (M/F) Sun BB/2018 [ 3K]	Other	[ 3K]	FALSE	FALSE	FALSE	FALSE	FALSE	FALSE	FALSE	FALSE
prot-a-3203	Vacuolar protein sorting-associated protein 29	3301	Males and Females		European	2018	Sun BB		ieu-a-1128	127442	21468	2017	10680257	0.0509442	0.017	0.00880384	4	FE IVW	1	-7.08782e-05	0.0344402	1.01733	0.999929	1.03504	1.02 [1:1.04]	overlaps null	FE IVW / 1	0.266923	Brest cancer ER-	Vacuolar protein sorting-associated protein 29 (M/F) Sun BB/2018 [ 3K]	Other	[ 3K]	FALSE	FALSE	FALSE	FALSE	FALSE	FALSE	FALSE	FALSE
ukb-b-11856	Treatment speciality of consultant (recoded): Ophthalmology	445378	Males and Females	41246#1950: Output from GWAS pipeline using Phesant derived variables from UKBiobank	European	2018	Ben Elsworth	MRC-IEU	ieu-a-1126	228951	122977	2017	10680257	0.0509455	-0.994	0.509184	2	FE IVW	1	-1.9919	0.00410494	0.370132	0.136436	1.00411	0.37 [0.14:1]	overlaps null	FE IVW / 1	0.266923	Brest cancer overall	Treatment speciality of consultant (recoded): Ophthalmology (M/F) MRC-IEU/2018 [ 445K]	Other	[ 445K]	TRUE	FALSE	FALSE	FALSE	FALSE	FALSE	FALSE	FALSE
met-c-847	Average number of methylene groups per double bond	13532	Males and Females	CH2.DB.ratio	European	2016	Kettunen		ieu-a-1128	127442	21468	2017	10680257	0.0510103	-0.065	0.033557	5	FE IVW	1	-0.131255	0.000288829	0.936615	0.876994	1.00029	0.94 [0.88:1]	overlaps null	FE IVW / 1	0.267044	Brest cancer ER-	Average number of methylene groups per double bond (M/F) Kettunen/2016 [ 13K]	Other	[ 13K]	FALSE	FALSE	FALSE	FALSE	FALSE	FALSE	FALSE	FALSE
ukb-b-13664	Treatment/medication code: rosuvastatin	462933	Males and Females	20003#1141192410: Output from GWAS pipeline using Phesant derived variables from UKBiobank	European	2018	Ben Elsworth	MRC-IEU	ieu-a-1127	175475	69501	2017	10680257	0.051117	-7.255	3.7196	6	Penalised median	0.78	-14.5455	0.0353489	0.000706588	4.81926e-07	1.03598	0 [0:1.04]	overlaps null	Penalised median / 0.78	0.267384	Brest cancer ER+	Drug: rosuvastatin (M/F) MRC-IEU/2018 [ 462K]	Other	[ 462K]	FALSE	FALSE	FALSE	FALSE	FALSE	FALSE	FALSE	FALSE
met-a-375	Kynurenine	7816	Males and Females		European	2014	Shin		ieu-a-1128	127442	21468	2017	10680257	0.0512591	-0.36	0.184734	3	FE IVW	1	-0.722182	0.00197594	0.697605	0.485691	1.00198	0.7 [0.49:1]	overlaps null	FE IVW / 1	0.267909	Brest cancer ER-	Kynurenine (M/F) Shin/2014 [ 7K]	Other	[ 7K]	FALSE	FALSE	FALSE	FALSE	FALSE	FALSE	FALSE	FALSE
ukb-a-428	Mouth/teeth dental problems: None of the above	336138	Males and Females		European	2017	Neale	Neale Lab	ieu-a-1126	228951	122977	2017	10680257	0.0514052	0.652	0.334582	8	Simple median	0.79	-0.00398769	1.30757	1.91898	0.99602	3.6972	1.92 [1:3.7]	overlaps null	Simple median / 0.79	0.268388	Brest cancer overall	Mouth/teeth dental problems: None of the above (M/F) Neale Lab/2017 [ 336K]	Other	[ 336K]	FALSE	FALSE	FALSE	FALSE	FALSE	FALSE	FALSE	FALSE
ieu-a-999	Body fat	100716	Males and Females	89% European. SD value corresponds to original distribution	European	2016	Lu		ieu-a-1126	228951	122977	2017	10680257	0.0514344	-0.32	0.164441	4	Weighted median	0.71	-0.642609	0.00199994	0.725928	0.525918	1.002	0.73 [0.53:1]	overlaps null	Weighted median / 0.71	0.268388	Brest cancer overall	Body fat (M/F) Lu/2016 [ 100K]	Other	[ 100K]	FALSE	FALSE	FALSE	FALSE	FALSE	FALSE	FALSE	FALSE
ukb-b-4549	Drive faster than motorway speed limit	418299	Males and Females	1100: Output from GWAS pipeline using Phesant derived variables from UKBiobank	European	2018	Ben Elsworth	MRC-IEU	ieu-a-1127	175475	69501	2017	10680257	0.051618	-0.56	0.270764	21	Simple mean	0.74	-1.09117	-0.0297765	0.570939	0.335823	0.970662	0.57 [0.34:0.97]	negative	Simple mean / 0.74	0.269127	Brest cancer ER+	Drive faster than motorway speed limit (M/F) MRC-IEU/2018 [ 418K]	Other	[ 418K]	FALSE	FALSE	FALSE	FALSE	FALSE	FALSE	FALSE	FALSE
met-a-464	Serine	7796	Males and Females		European	2014	Shin		ieu-a-1128	127442	21468	2017	10680257	0.0516957	0.707	0.363572	3	FE IVW	1	-0.00521389	1.41999	2.02868	0.9948	4.13707	2.03 [0.99:4.14]	overlaps null	FE IVW / 1	0.269313	Brest cancer ER-	Serine (M/F) Shin/2014 [ 7K]	Other	[ 7K]	FALSE	FALSE	FALSE	FALSE	FALSE	FALSE	FALSE	FALSE
prot-a-2944	Angiopoietin-1 receptor, soluble	3301	Males and Females		European	2018	Sun BB		ieu-a-1126	228951	122977	2017	10680257	0.0522351	-0.03	0.0153176	3	FE IVW	1	-0.0597569	0.000288111	0.970703	0.941994	1.00029	0.97 [0.94:1]	overlaps null	FE IVW / 1	0.271903	Brest cancer overall	Angiopoietin-1 receptor, soluble (M/F) Sun BB/2018 [ 3K]	Other	[ 3K]	FALSE	FALSE	FALSE	FALSE	FALSE	FALSE	FALSE	FALSE
ukb-d-41231_1	Hospital episode type: General episode	361194	Males and Females		European	2018	Neale lab		ieu-a-1126	228951	122977	2017	10680257	0.0524732	1.001	0.516056	4	FE IVW	1	-0.0107178	2.01222	2.72032	0.989339	7.4799	2.72 [0.99:7.48]	overlaps null	FE IVW / 1	0.272872	Brest cancer overall	Hospital episode type: General episode (M/F) Neale lab/2018 [ 361K]	Other	[ 361K]	FALSE	FALSE	FALSE	FALSE	FALSE	FALSE	FALSE	FALSE
prot-a-1695	Laminin	3301	Males and Females		European	2018	Sun BB		ieu-a-1128	127442	21468	2017	10680257	0.0525065	-0.05	0.0258322	3	FE IVW	1	-0.100718	0.000543561	0.951146	0.904188	1.00054	0.95 [0.9:1]	overlaps null	FE IVW / 1	0.272872	Brest cancer ER-	Laminin (M/F) Sun BB/2018 [ 3K]	Other	[ 3K]	FALSE	FALSE	FALSE	FALSE	FALSE	FALSE	FALSE	FALSE
ukb-a-470	Pain type(s) experienced in last month: None of the above	336650	Males and Females		European	2017	Neale	Neale Lab	ieu-a-1127	175475	69501	2017	10680257	0.0526034	-0.689	0.31715	12	Simple mean	0.75	-1.31043	-0.0672014	0.502171	0.269705	0.935007	0.5 [0.27:0.94]	negative	Simple mean / 0.75	0.272941	Brest cancer ER+	Pain type(s) experienced in last month: None of the above (M/F) Neale Lab/2017 [ 336K]	Other	[ 336K]	FALSE	FALSE	FALSE	FALSE	FALSE	FALSE	FALSE	FALSE
met-a-356	Citrulline	7773	Males and Females		European	2014	Shin		ieu-a-1126	228951	122977	2017	10680257	0.0526392	-0.326	0.16841	4	FE IVW	1	-0.656439	0.00372712	0.721548	0.518695	1.00373	0.72 [0.52:1]	overlaps null	FE IVW / 1	0.272941	Brest cancer overall	Citrulline (M/F) Shin/2014 [ 7K]	Other	[ 7K]	FALSE	FALSE	FALSE	FALSE	FALSE	FALSE	FALSE	FALSE
ukb-a-400	Qualifications: O levels/GCSEs or equivalent	334070	Males and Females		European	2017	Neale	Neale Lab	ieu-a-1127	175475	69501	2017	10680257	0.0526518	0.553	0.251544	11	Simple mean	0.79	0.0597747	1.04583	1.73812	1.0616	2.84576	1.74 [1.06:2.85]	positive	Simple mean / 0.79	0.272941	Brest cancer ER+	Qualifications: O levels/GCSEs or equivalent (M/F) Neale Lab/2017 [ 334K]	Other	[ 334K]	FALSE	FALSE	FALSE	FALSE	FALSE	FALSE	FALSE	FALSE
prot-a-745	C-X-C motif chemokine 16	3301	Males and Females		European	2018	Sun BB		ieu-a-1128	127442	21468	2017	10680257	0.05269	0.066	0.0342577	5	FE IVW	1	-0.000772402	0.133518	1.06862	0.999228	1.14284	1.07 [1:1.14]	overlaps null	FE IVW / 1	0.272941	Brest cancer ER-	C-X-C motif chemokine 16 (M/F) Sun BB/2018 [ 3K]	Other	[ 3K]	FALSE	FALSE	FALSE	FALSE	FALSE	FALSE	FALSE	FALSE
ebi-a-GCST004606	Eosinophil counts	172275			European	2016	Astle WJ		ieu-a-1128	127442	21468	2017	10680257	0.0531136	0.093	0.0483307	146	Simple median	0.74	-0.00125679	0.1882	1.09798	0.998744	1.20707	1.1 [1:1.21]	overlaps null	Simple median / 0.74	0.274913	Brest cancer ER-	Eosinophil counts (M/F) Astle WJ/2016 [ 172K]	Other	[ 172K]	FALSE	FALSE	FALSE	FALSE	FALSE	FALSE	FALSE	FALSE
ukb-d-D22	Diagnoses - main ICD10: D22 Melanocytic naevi	361194	Males and Females		European	2018	Neale lab		ieu-a-1128	127442	21468	2017	10680257	0.0533266	8.822	3.67633	7	Simple mean	0.73	1.61598	16.0272	6778.94	5.0328	9.13091e+06	6778.94 [5.03:9130906.42]	positive	Simple mean / 0.73	0.275793	Brest cancer ER-	Diagnosis D22 Melanocytic naevi (M/F) Neale lab/2018 [ 361K]	Other	[ 361K]	FALSE	FALSE	FALSE	FALSE	FALSE	FALSE	FALSE	FALSE
ukb-a-427	Mouth/teeth dental problems: Mouth ulcers	336138	Males and Females		European	2017	Neale	Neale Lab	ieu-a-1126	228951	122977	2017	10680257	0.0533726	-0.516	0.267186	26	Weighted median	0.81	-1.03986	0.00750964	0.596799	0.353504	1.00754	0.6 [0.35:1.01]	overlaps null	Weighted median / 0.81	0.275809	Brest cancer overall	Mouth/teeth dental problems: Mouth ulcers (M/F) Neale Lab/2017 [ 336K]	Other	[ 336K]	FALSE	FALSE	FALSE	FALSE	FALSE	FALSE	FALSE	FALSE
ebi-a-GCST004137	Optic cup area	22484			European	2017	Springelkamp H		ieu-a-1127	175475	69501	2017	10680257	0.0536891	-0.055	0.0278391	44	Penalised mode	0.87	-0.109791	-0.000661731	0.946271	0.896022	0.999338	0.95 [0.9:1]	negative	Penalised mode / 0.87	0.277221	Brest cancer ER+	Optic cup area (M/F) Springelkamp H/2017 [ 22K]	Other	[ 22K]	FALSE	FALSE	FALSE	FALSE	FALSE	FALSE	FALSE	FALSE
met-c-959	Phospholipids in chylomicrons and largest VLDL particles	21542	Males and Females	XXL.VLDL.PL; SD value comes from the original untransformed distribution of the ERF cohort	European	2016	Kettunen		ieu-a-1126	228951	122977	2017	10680257	0.0538507	-0.127	0.0550409	8	Simple mode	0.82	-0.235257	-0.0194968	0.880402	0.790368	0.980692	0.88 [0.79:0.98]	negative	Simple mode / 0.82	0.277825	Brest cancer overall	Phospholipids in chylomicrons and largest VLDL particles (M/F) Kettunen/2016 [ 21K]	Other	[ 21K]	FALSE	FALSE	FALSE	FALSE	FALSE	FALSE	FALSE	FALSE
prot-a-2302	Plasmin	3301	Males and Females		European	2018	Sun BB		ieu-a-1128	127442	21468	2017	10680257	0.0538927	0.03	0.0154462	3	FE IVW	1	-0.000498941	0.0600502	1.03022	0.999501	1.06189	1.03 [1:1.06]	overlaps null	FE IVW / 1	0.277825	Brest cancer ER-	Plasmin (M/F) Sun BB/2018 [ 3K]	Other	[ 3K]	FALSE	FALSE	FALSE	FALSE	FALSE	FALSE	FALSE	FALSE
ukb-a-159	Treatment/medication code: metformin	337159	Males and Females		European	2017	Neale	Neale Lab	ieu-a-1126	228951	122977	2017	10680257	0.0539884	-3.371	1.62082	17	Simple mode	0.84	-6.54768	-0.194045	0.03436	0.00143344	0.82362	0.03 [0:0.82]	negative	Simple mode / 0.84	0.278012	Brest cancer overall	Drug: metformin (M/F) Neale Lab/2017 [ 337K]	Other	[ 337K]	FALSE	FALSE	FALSE	FALSE	FALSE	FALSE	FALSE	FALSE
ukb-a-400	Qualifications: O levels/GCSEs or equivalent	334070	Males and Females		European	2017	Neale	Neale Lab	ieu-a-1126	228951	122977	2017	10680257	0.0540158	0.763	0.396196	10	Weighted median	0.74	-0.0131893	1.5399	2.14546	0.986897	4.66413	2.15 [0.99:4.66]	overlaps null	Weighted median / 0.74	0.278012	Brest cancer overall	Qualifications: O levels/GCSEs or equivalent (M/F) Neale Lab/2017 [ 334K]	Other	[ 334K]	FALSE	FALSE	FALSE	FALSE	FALSE	FALSE	FALSE	FALSE
ukb-b-8388	Started insulin within one year diagnosis of diabetes	21241	Males and Females	2986: Output from GWAS pipeline using Phesant derived variables from UKBiobank	European	2018	Ben Elsworth	MRC-IEU	ieu-a-1127	175475	69501	2017	10680257	0.0542585	-0.169	0.08762	8	Simple median	0.87	-0.340383	0.00308713	0.844806	0.711498	1.00309	0.84 [0.71:1]	overlaps null	Simple median / 0.87	0.279038	Brest cancer ER+	Started insulin within one year diagnosis of diabetes (M/F) MRC-IEU/2018 [ 21K]	Other	[ 21K]	FALSE	FALSE	FALSE	FALSE	FALSE	FALSE	FALSE	FALSE
prot-a-319	Uncharacterized protein C6orf226	3301	Males and Females		European	2018	Sun BB		ieu-a-1127	175475	69501	2017	10680257	0.0543186	0.039	0.0200408	3	FE IVW	1	-0.000715717	0.0778444	1.03932	0.999285	1.08095	1.04 [1:1.08]	overlaps null	FE IVW / 1	0.279123	Brest cancer ER+	Uncharacterized protein C6orf226 (M/F) Sun BB/2018 [ 3K]	Other	[ 3K]	FALSE	FALSE	FALSE	FALSE	FALSE	FALSE	FALSE	FALSE
ukb-b-15957	Types of transport used (excluding work): Public transport	460491	Males and Females	6162#3: Output from GWAS pipeline using Phesant derived variables from UKBiobank	European	2018	Ben Elsworth	MRC-IEU	ieu-a-1127	175475	69501	2017	10680257	0.0544182	1.315	0.683414	8	Weighted median	0.74	-0.0249498	2.65403	3.72304	0.975359	14.2112	3.72 [0.98:14.21]	overlaps null	Weighted median / 0.74	0.27938	Brest cancer ER+	Types of transport used : Public transport (M/F) MRC-IEU/2018 [ 460K]	Other	[ 460K]	FALSE	FALSE	FALSE	FALSE	FALSE	FALSE	FALSE	FALSE
prot-a-1742	Leukocyte immunoglobulin-like receptor subfamily B member 1	3301	Males and Females		European	2018	Sun BB		ieu-a-1128	127442	21468	2017	10680257	0.0544559	-0.018	0.00951445	4	FE IVW	1	-0.0369465	0.000350202	0.981868	0.963728	1.00035	0.98 [0.96:1]	overlaps null	FE IVW / 1	0.27938	Brest cancer ER-	Leukocyte immunoglobulin-like receptor subfamily B member 1 (M/F) Sun BB/2018 [ 3K]	Other	[ 3K]	FALSE	FALSE	FALSE	FALSE	FALSE	FALSE	FALSE	FALSE
ukb-d-30720_irnt	Cystatin C		Males and Females		European	2018	Neale lab		ieu-a-1128	127442	21468	2017	10680257	0.0545253	-0.289	0.149752	246	Simple mode	0.74	-0.582819	0.00420843	0.748783	0.558322	1.00422	0.75 [0.56:1]	overlaps null	Simple mode / 0.74	0.279513	Brest cancer ER-	Cystatin C (M/F) Neale lab/2018NA	Other		FALSE	FALSE	FALSE	FALSE	FALSE	FALSE	FALSE	FALSE
prot-a-1046	Glycosaminoglycan xylosylkinase	3301	Males and Females		European	2018	Sun BB		ieu-a-1128	127442	21468	2017	10680257	0.0545907	0.077	0.0402074	3	FE IVW	1	-0.00152306	0.15609	1.08035	0.998478	1.16893	1.08 [1:1.17]	overlaps null	FE IVW / 1	0.279625	Brest cancer ER-	Glycosaminoglycan xylosylkinase (M/F) Sun BB/2018 [ 3K]	Other	[ 3K]	FALSE	FALSE	FALSE	FALSE	FALSE	FALSE	FALSE	FALSE
ukb-a-284	Arm fat-free mass (right)	331221	Males and Females		European	2017	Neale	Neale Lab	ieu-a-1127	175475	69501	2017	10680257	0.0546535	-0.415	0.214751	253	Simple mode	0.82	-0.835511	0.00631195	0.660605	0.433653	1.00633	0.66 [0.43:1.01]	overlaps null	Simple mode / 0.82	0.27965	Brest cancer ER+	Arm fat-free mass (right) (M/F) Neale Lab/2017 [ 331K]	Other	[ 331K]	TRUE	FALSE	FALSE	FALSE	FALSE	FALSE	FALSE	FALSE
prot-a-629	Collectin-12	3301	Males and Females		European	2018	Sun BB		ieu-a-1126	228951	122977	2017	10680257	0.0547061	-0.05	0.0258519	2	FE IVW	1	-0.100337	0.00100298	0.951546	0.904533	1.001	0.95 [0.9:1]	overlaps null	FE IVW / 1	0.27965	Brest cancer overall	Collectin-12 (M/F) Sun BB/2018 [ 3K]	Other	[ 3K]	FALSE	FALSE	FALSE	FALSE	FALSE	FALSE	FALSE	FALSE
ubm-a-498	IDP dMRI TBSS ICVF Cerebral peduncle R	7532	Males		European	2018	Elliott LT		ieu-a-1127	175475	69501	2017	10680257	0.0547264	0.058	0.0302406	6	FE IVW	0.73	-0.0011781	0.117365	1.05981	0.998823	1.12453	1.06 [1:1.12]	overlaps null	FE IVW / 0.73	0.27965	Brest cancer ER+	IDP dMRI TBSS ICVF Cerebral peduncle R (M/F) Elliott LT/2018 [ 7K]	Other	[ 7K]	FALSE	FALSE	FALSE	FALSE	FALSE	FALSE	FALSE	FALSE
ukb-b-10591	Chest pain or discomfort	458012	Males and Females	2335: Output from GWAS pipeline using Phesant derived variables from UKBiobank	European	2018	Ben Elsworth	MRC-IEU	ieu-a-1128	127442	21468	2017	10680257	0.054839	2.695	1.40364	6	Weighted median	0.74	-0.055936	5.44633	14.8085	0.9456	231.906	14.81 [0.95:231.91]	overlaps null	Weighted median / 0.74	0.279666	Brest cancer ER-	Chest pain or discomfort (M/F) MRC-IEU/2018 [ 458K]	Other	[ 458K]	FALSE	FALSE	FALSE	FALSE	FALSE	FALSE	FALSE	FALSE
met-c-892	Triglycerides in large VLDL	21239	Males and Females	L.VLDL.TG; SD value comes from the original untransformed distribution of the ERF cohort	European	2016	Kettunen		ieu-a-1127	175475	69501	2017	10680257	0.0548483	-0.115	0.0497911	8	Simple mode	0.73	-0.212198	-0.0170168	0.891716	0.808805	0.983127	0.89 [0.81:0.98]	negative	Simple mode / 0.73	0.279666	Brest cancer ER+	Triglycerides in large VLDL (M/F) Kettunen/2016 [ 21K]	Other	[ 21K]	FALSE	FALSE	FALSE	FALSE	FALSE	FALSE	FALSE	FALSE
prot-a-2215	Programmed cell death 1 ligand 2	3301	Males and Females		European	2018	Sun BB		ieu-a-1127	175475	69501	2017	10680257	0.0548966	0.025	0.0132204	3	FE IVW	1	-0.000532859	0.051291	1.0257	0.999467	1.05263	1.03 [1:1.05]	overlaps null	FE IVW / 1	0.279666	Brest cancer ER+	Programmed cell death 1 ligand 2 (M/F) Sun BB/2018 [ 3K]	Other	[ 3K]	FALSE	FALSE	FALSE	FALSE	FALSE	FALSE	FALSE	FALSE
ubm-a-470	IDP dMRI TBSS L3 Cingulum cingulate gyrus R	7532	Males		European	2018	Elliott LT		ieu-a-1128	127442	21468	2017	10680257	0.0549041	-0.119	0.0620802	3	FE IVW	1	-0.240849	0.0025059	0.887656	0.785961	1.00251	0.89 [0.79:1]	overlaps null	FE IVW / 1	0.279666	Brest cancer ER-	IDP dMRI TBSS L3 Cingulum cingulate gyrus R (M/F) Elliott LT/2018 [ 7K]	Other	[ 7K]	TRUE	FALSE	FALSE	FALSE	FALSE	FALSE	FALSE	FALSE
met-c-889	Total lipids in large VLDL	18960	Males and Females	L.VLDL.L	European	2016	Kettunen		ieu-a-1127	175475	69501	2017	10680257	0.0550809	-0.125	0.0558826	9	Simple mode	0.72	-0.23493	-0.0158705	0.882144	0.790626	0.984255	0.88 [0.79:0.98]	negative	Simple mode / 0.72	0.280277	Brest cancer ER+	Total lipids in large VLDL (M/F) Kettunen/2016 [ 18K]	Lipids	[ 18K]	TRUE	TRUE	TRUE	TRUE	TRUE	TRUE	TRUE	TRUE
met-c-879	Phospholipids in large HDL	19273	Males and Females	L.HDL.PL; SD value comes from the original untransformed distribution of the ERF cohort	European	2016	Kettunen		ieu-a-1127	175475	69501	2017	10680257	0.0551113	0.05	0.0232273	11	RE IVW	0.84	0.00489235	0.0959434	1.05171	1.0049	1.1007	1.05 [1:1.1]	positive	RE IVW / 0.84	0.280277	Brest cancer ER+	Phospholipids in large HDL (M/F) Kettunen/2016 [ 19K]	Other	[ 19K]	FALSE	FALSE	FALSE	FALSE	FALSE	FALSE	FALSE	FALSE
prot-a-276	ADP-ribosyl cyclase/cyclic ADP-ribose hydrolase 2	3301	Males and Females		European	2018	Sun BB		ieu-a-1126	228951	122977	2017	10680257	0.0551653	-0.011	0.00567648	3	FE IVW	1	-0.022011	0.00024084	0.989174	0.978229	1.00024	0.99 [0.98:1]	overlaps null	FE IVW / 1	0.280329	Brest cancer overall	ADP-ribosyl cyclase/cyclic ADP-ribose hydrolase 2 (M/F) Sun BB/2018 [ 3K]	Other	[ 3K]	FALSE	FALSE	FALSE	FALSE	FALSE	FALSE	FALSE	FALSE
ieu-a-44	Asthma	26475	Males and Females		European	2007	Moffatt MF		ieu-a-1128	127442	21468	2017	10680257	0.05531	0.073	0.0378342	8	Penalised median	0.76	-0.00164832	0.146662	1.0752	0.998353	1.15796	1.08 [1:1.16]	overlaps null	Penalised median / 0.76	0.280842	Brest cancer ER-	Asthma (M/F) Moffatt MF/2007 [ 26K]	Other	[ 26K]	FALSE	FALSE	FALSE	FALSE	FALSE	FALSE	FALSE	FALSE
ukb-a-5	Time spent watching television (TV)	319740	Males and Females		European	2017	Neale	Neale Lab	ieu-a-1126	228951	122977	2017	10680257	0.0553745	0.235	0.122769	44	Weighted median	0.8	-0.00541085	0.475842	1.26518	0.994604	1.60937	1.27 [0.99:1.61]	overlaps null	Weighted median / 0.8	0.280946	Brest cancer overall	Time spent watching television (TV) (M/F) Neale Lab/2017 [ 319K]	Other	[ 319K]	FALSE	FALSE	FALSE	FALSE	FALSE	FALSE	FALSE	FALSE
ukb-d-PULM_MEDICATIO_COMORB	Medication related adverse effects (Asthma/COPD)	361194	Males and Females		European	2018	Neale lab		ieu-a-1128	127442	21468	2017	10680257	0.0554182	1.787	0.932849	11	FE IVW	0.77	-0.0414347	3.61534	5.97121	0.959412	37.1638	5.97 [0.96:37.16]	overlaps null	FE IVW / 0.77	0.280946	Brest cancer ER-	Medication related adverse effects (Asthma/COPD) (M/F) Neale lab/2018 [ 361K]	Other	[ 361K]	FALSE	FALSE	FALSE	FALSE	FALSE	FALSE	FALSE	FALSE
prot-a-1800	Leucine-rich repeat and transmembrane domain-containing protein 2	3301	Males and Females		European	2018	Sun BB		ieu-a-1128	127442	21468	2017	10680257	0.0555315	0.072	0.0373931	3	FE IVW	1	-0.00169414	0.144887	1.07422	0.998307	1.15591	1.07 [1:1.16]	overlaps null	FE IVW / 1	0.281023	Brest cancer ER-	Leucine-rich repeat and transmembrane domain-containing protein 2 (M/F) Sun BB/2018 [ 3K]	Other	[ 3K]	FALSE	FALSE	FALSE	FALSE	FALSE	FALSE	FALSE	FALSE
ukb-b-6324	Processed meat intake	461981	Males and Females	1349: Output from GWAS pipeline using Phesant derived variables from UKBiobank	European	2018	Ben Elsworth	MRC-IEU	ieu-a-1126	228951	122977	2017	10680257	0.0555573	0.325	0.169595	23	Simple median	0.72	-0.00771786	0.657095	1.3836	0.992312	1.92918	1.38 [0.99:1.93]	overlaps null	Simple median / 0.72	0.281023	Brest cancer overall	Processed meat intake (M/F) MRC-IEU/2018 [ 461K]	Other	[ 461K]	FALSE	FALSE	FALSE	FALSE	FALSE	FALSE	FALSE	FALSE
met-a-501	Pyroglutamine*	7800	Males and Females		European	2014	Shin		ieu-a-1128	127442	21468	2017	10680257	0.0555647	-0.427	0.222842	3	FE IVW	1	-0.863387	0.010154	0.652714	0.421731	1.01021	0.65 [0.42:1.01]	overlaps null	FE IVW / 1	0.281023	Brest cancer ER-	Pyroglutamine* (M/F) Shin/2014 [ 7K]	Metabolites	[ 7K]	TRUE	TRUE	TRUE	FALSE	TRUE	FALSE	FALSE	FALSE
prot-a-674	Beta-crystallin B2	3301	Males and Females		European	2018	Sun BB		ieu-a-1126	228951	122977	2017	10680257	0.0556322	0.049	0.0258557	3	FE IVW	1	-0.00119181	0.100163	1.05073	0.998809	1.10535	1.05 [1:1.11]	overlaps null	FE IVW / 1	0.281142	Brest cancer overall	Beta-crystallin B2 (M/F) Sun BB/2018 [ 3K]	Proteins	[ 3K]	TRUE	TRUE	FALSE	FALSE	FALSE	FALSE	FALSE	FALSE
ukb-a-362	Heel bone mineral density (BMD) T-score automated (right)	106251	Males and Females		European	2017	Neale	Neale Lab	ieu-a-1128	127442	21468	2017	10680257	0.0558316	-0.107	0.0551954	122	Weighted mode	0.8	-0.214761	0.00160485	0.898905	0.806734	1.00161	0.9 [0.81:1]	overlaps null	Weighted mode / 0.8	0.281928	Brest cancer ER-	Heel bone mineral density (BMD) T-score automated (right) (M/F) Neale Lab/2017 [ 106K]	Other	[ 106K]	FALSE	FALSE	FALSE	FALSE	FALSE	FALSE	FALSE	FALSE
ukb-b-13148	Treatment/medication code: ventolin 100micrograms inhaler	462933	Males and Females	20003#1140861998: Output from GWAS pipeline using Phesant derived variables from UKBiobank	European	2018	Ben Elsworth	MRC-IEU	ieu-a-1128	127442	21468	2017	10680257	0.0560116	2.434	1.27349	20	Weighted median	0.79	-0.0624702	4.92959	11.3994	0.939441	138.323	11.4 [0.94:138.32]	overlaps null	Weighted median / 0.79	0.282536	Brest cancer ER-	Drug: ventolin 100micrograms inhaler (M/F) MRC-IEU/2018 [ 462K]	Other	[ 462K]	FALSE	FALSE	FALSE	FALSE	FALSE	FALSE	FALSE	FALSE
prot-a-207	Axin-2	3301	Males and Females		European	2018	Sun BB		ieu-a-1126	228951	122977	2017	10680257	0.0560401	-0.018	0.00940533	4	FE IVW	1	-0.0364054	0.000463461	0.98219	0.964249	1.00046	0.98 [0.96:1]	overlaps null	FE IVW / 1	0.282536	Brest cancer overall	Axin-2 (M/F) Sun BB/2018 [ 3K]	Other	[ 3K]	FALSE	FALSE	FALSE	FALSE	FALSE	FALSE	FALSE	FALSE
ieu-a-1013	Glioma	6811	Males and Females		European	2013	Rajaraman P		ieu-a-1126	228951	122977	2017	10680257	0.0564441	-0.025	0.0129971	3	FE IVW	1	-0.0502675	0.000681162	0.975512	0.950975	1.00068	0.98 [0.95:1]	overlaps null	FE IVW / 1	0.284349	Brest cancer overall	Glioma (M/F) Rajaraman P/2013 [ 6K]	Other	[ 6K]	FALSE	FALSE	FALSE	FALSE	FALSE	FALSE	FALSE	FALSE
ukb-b-17999	Weekly usage of mobile phone in last 3 months	386626	Males and Females	1120: Output from GWAS pipeline using Phesant derived variables from UKBiobank	European	2018	Ben Elsworth	MRC-IEU	ieu-a-1127	175475	69501	2017	10680257	0.056572	-0.381	0.174128	10	RE IVW	0.71	-0.722022	-0.0394402	0.683362	0.485769	0.961327	0.68 [0.49:0.96]	negative	RE IVW / 0.71	0.284641	Brest cancer ER+	Weekly usage of mobile phone in last 3 months (M/F) MRC-IEU/2018 [ 386K]	Other	[ 386K]	FALSE	FALSE	FALSE	FALSE	FALSE	FALSE	FALSE	FALSE
ukb-b-12465	Operation code: coronary artery bypass grafts (cabg)	462933	Males and Females	20004#1095: Output from GWAS pipeline using Phesant derived variables from UKBiobank	European	2018	Ben Elsworth	MRC-IEU	ieu-a-1128	127442	21468	2017	10680257	0.0566579	-3.81	1.67117	8	Simple mean	0.7	-7.08533	-0.534342	0.0221518	0.000837297	0.586055	0.02 [0:0.59]	negative	Simple mean / 0.7	0.284641	Brest cancer ER-	Operation code: coronary artery bypass grafts (cabg) (M/F) MRC-IEU/2018 [ 462K]	Other	[ 462K]	FALSE	FALSE	FALSE	FALSE	FALSE	FALSE	FALSE	FALSE
ubm-a-859	IDP dMRI ProbtrackX ISOVF ilf r	7532	Males		European	2018	Elliott LT		ieu-a-1126	228951	122977	2017	10680257	0.0566685	0.043	0.0226	6	FE IVW	0.74	-0.00122358	0.0873682	1.04401	0.998777	1.0913	1.04 [1:1.09]	overlaps null	FE IVW / 0.74	0.284641	Brest cancer overall	IDP dMRI ProbtrackX ISOVF ilf r (M/F) Elliott LT/2018 [ 7K]	Other	[ 7K]	FALSE	FALSE	FALSE	FALSE	FALSE	FALSE	FALSE	FALSE
ukb-b-6235	Operation code: cholecystectomy/gall bladder removal	462933	Males and Females	20004#1455: Output from GWAS pipeline using Phesant derived variables from UKBiobank	European	2018	Ben Elsworth	MRC-IEU	ieu-a-1126	228951	122977	2017	10680257	0.0566997	-0.793	0.404562	42	Simple mean	0.8	-1.58628	-0.00039086	0.452335	0.204687	0.999609	0.45 [0.2:1]	negative	Simple mean / 0.8	0.284641	Brest cancer overall	Operation code: cholecystectomy/gall bladder removal (M/F) MRC-IEU/2018 [ 462K]	Other	[ 462K]	FALSE	FALSE	FALSE	FALSE	FALSE	FALSE	FALSE	FALSE
ukb-b-5262	Relative age voice broke	195644	Males and Females	2385: Output from GWAS pipeline using Phesant derived variables from UKBiobank	European	2018	Ben Elsworth	MRC-IEU	ieu-a-1127	175475	69501	2017	10680257	0.0567241	-0.576	0.291033	32	RE IVW	0.78	-1.14646	-0.0056127	0.562121	0.317759	0.994403	0.56 [0.32:0.99]	negative	RE IVW / 0.78	0.284641	Brest cancer ER+	Relative age voice broke (M/F) MRC-IEU/2018 [ 195K]	Other	[ 195K]	FALSE	FALSE	FALSE	FALSE	FALSE	FALSE	FALSE	FALSE
prot-a-2944	Angiopoietin-1 receptor, soluble	3301	Males and Females		European	2018	Sun BB		ieu-a-1127	175475	69501	2017	10680257	0.0568142	-0.035	0.0182575	3	FE IVW	1	-0.0705603	0.00100895	0.965822	0.931872	1.00101	0.97 [0.93:1]	overlaps null	FE IVW / 1	0.284871	Brest cancer ER+	Angiopoietin-1 receptor, soluble (M/F) Sun BB/2018 [ 3K]	Other	[ 3K]	FALSE	FALSE	FALSE	FALSE	FALSE	FALSE	FALSE	FALSE
ebi-a-GCST004621	Sum basophil neutrophil counts	170143			European	2016	Astle WJ		ieu-a-1126	228951	122977	2017	10680257	0.0569838	-0.046	0.023946	157	RE IVW	0.86	-0.0928539	0.00101434	0.955119	0.911327	1.00101	0.96 [0.91:1]	overlaps null	RE IVW / 0.86	0.285498	Brest cancer overall	Sum basophil neutrophil counts (M/F) Astle WJ/2016 [ 170K]	Other	[ 170K]	TRUE	FALSE	FALSE	FALSE	FALSE	FALSE	FALSE	FALSE
prot-a-1369	Haptoglobin	3301	Males and Females		European	2018	Sun BB		ieu-a-1126	228951	122977	2017	10680257	0.0572249	0.015	0.00786586	3	FE IVW	1	-0.000459454	0.0303747	1.01507	0.999541	1.03084	1.02 [1:1.03]	overlaps null	FE IVW / 1	0.286482	Brest cancer overall	Haptoglobin (M/F) Sun BB/2018 [ 3K]	Proteins	[ 3K]	TRUE	TRUE	TRUE	FALSE	TRUE	FALSE	FALSE	FALSE
ebi-a-GCST005581	Primary biliary cirrhosis	11375		beta+se converted from OR+CI;	European	2012	Liu JZ		ieu-a-1126	228951	122977	2017	10680257	0.0575205	0.015	0.00771887	20	Simple median	0.88	-0.00046827	0.0297897	1.01477	0.999532	1.03024	1.01 [1:1.03]	overlaps null	Simple median / 0.88	0.287737	Brest cancer overall	Primary biliary cirrhosis (M/F) Liu JZ/2012 [ 11K]	Other	[ 11K]	FALSE	FALSE	FALSE	FALSE	FALSE	FALSE	FALSE	FALSE
ebi-a-GCST006910	Ischemic stroke (cardioembolic)	211763			European	2018	Malik R		ieu-a-1127	175475	69501	2017	10680257	0.0575682	-0.044	0.0231271	4	FE IVW	1	-0.089247	0.0014114	0.957033	0.91462	1.00141	0.96 [0.91:1]	overlaps null	FE IVW / 1	0.287751	Brest cancer ER+	Ischemic stroke (cardioembolic) (M/F) Malik R/2018 [ 211K]	Other	[ 211K]	FALSE	FALSE	FALSE	FALSE	FALSE	FALSE	FALSE	FALSE
ukb-b-7135	Treatment speciality of consultant (recoded): General surgery	449925	Males and Females	41246#1530: Output from GWAS pipeline using Phesant derived variables from UKBiobank	European	2018	Ben Elsworth	MRC-IEU	ieu-a-1127	175475	69501	2017	10680257	0.057959	3.004	1.00358	5	RE Egger	0.75	1.03741	4.97146	20.1748	2.8219	144.238	20.17 [2.82:144.24]	positive	RE Egger / 0.75	0.289479	Brest cancer ER+	Treatment speciality of consultant (recoded): General surgery (M/F) MRC-IEU/2018 [ 449K]	Other	[ 449K]	FALSE	FALSE	FALSE	FALSE	FALSE	FALSE	FALSE	FALSE
prot-a-3197	Vascular endothelial growth factor A, isoform 121	3301	Males and Females		European	2018	Sun BB		ieu-a-1128	127442	21468	2017	10680257	0.058151	0.018	0.00964216	3	FE IVW	1	-0.000631005	0.0371663	1.01844	0.999369	1.03787	1.02 [1:1.04]	overlaps null	FE IVW / 1	0.289858	Brest cancer ER-	Vascular endothelial growth factor A, isoform 121 (M/F) Sun BB/2018 [ 3K]	Proteins	[ 3K]	TRUE	TRUE	FALSE	FALSE	FALSE	FALSE	FALSE	FALSE
met-c-919	Phenylalanine	22663	Males and Females	SD value comes from the original untransformed distribution of the ERF cohort	European	2016	Kettunen		ieu-a-1126	228951	122977	2017	10680257	0.058156	-0.044	0.0231901	3	FE IVW	1	-0.0893866	0.00151849	0.957017	0.914492	1.00152	0.96 [0.91:1]	overlaps null	FE IVW / 1	0.289858	Brest cancer overall	Phenylalanine (M/F) Kettunen/2016 [ 22K]	Other	[ 22K]	FALSE	FALSE	FALSE	FALSE	FALSE	FALSE	FALSE	FALSE
ukb-b-18436	Age asthma diagnosed by doctor	14283	Males and Females	22147: Output from GWAS pipeline using Phesant derived variables from UKBiobank	European	2018	Ben Elsworth	MRC-IEU	ieu-a-1127	175475	69501	2017	10680257	0.0581705	0.107	0.0567379	3	FE IVW	1	-0.0037214	0.218691	1.11347	0.996286	1.24445	1.11 [1:1.24]	overlaps null	FE IVW / 1	0.289858	Brest cancer ER+	Age asthma diagnosed by doctor (M/F) MRC-IEU/2018 [ 14K]	Other	[ 14K]	FALSE	FALSE	FALSE	FALSE	FALSE	FALSE	FALSE	FALSE
prot-a-1486	Interleukin-17 receptor A	3301	Males and Females		European	2018	Sun BB		ieu-a-1126	228951	122977	2017	10680257	0.058283	-0.01	0.00515834	3	FE IVW	1	-0.019878	0.000342702	0.99028	0.980318	1.00034	0.99 [0.98:1]	overlaps null	FE IVW / 1	0.289933	Brest cancer overall	Interleukin-17 receptor A (M/F) Sun BB/2018 [ 3K]	Other	[ 3K]	FALSE	FALSE	FALSE	FALSE	FALSE	FALSE	FALSE	FALSE
ubm-a-514	IDP dMRI TBSS ICVF Sagittal stratum R	7532	Males		European	2018	Elliott LT		ieu-a-1127	175475	69501	2017	10680257	0.0583198	0.044	0.0230974	5	FE IVW	1	-0.00154091	0.0890009	1.0447	0.99846	1.09308	1.04 [1:1.09]	overlaps null	FE IVW / 1	0.289933	Brest cancer ER+	IDP dMRI TBSS ICVF Sagittal stratum R (M/F) Elliott LT/2018 [ 7K]	Other	[ 7K]	FALSE	FALSE	FALSE	FALSE	FALSE	FALSE	FALSE	FALSE
ukb-b-17595	Medication for pain relief, constipation, heartburn: Paracetamol	457547	Males and Females	6154#3: Output from GWAS pipeline using Phesant derived variables from UKBiobank	European	2018	Ben Elsworth	MRC-IEU	ieu-a-1127	175475	69501	2017	10680257	0.058386	0.823	0.434823	17	Penalised median	0.8	-0.0292252	1.67528	2.27738	0.971198	5.34029	2.28 [0.97:5.34]	overlaps null	Penalised median / 0.8	0.289933	Brest cancer ER+	Medication f: Paracetamol (M/F) MRC-IEU/2018 [ 457K]	Other	[ 457K]	FALSE	FALSE	FALSE	FALSE	FALSE	FALSE	FALSE	FALSE
prot-a-774	DCN1-like protein 5	3301	Males and Females		European	2018	Sun BB		ieu-a-1127	175475	69501	2017	10680257	0.0583864	-0.038	0.0201968	4	FE IVW	1	-0.0778139	0.00135752	0.962493	0.925137	1.00136	0.96 [0.93:1]	overlaps null	FE IVW / 1	0.289933	Brest cancer ER+	DCN1-like protein 5 (M/F) Sun BB/2018 [ 3K]	Other	[ 3K]	FALSE	FALSE	FALSE	FALSE	FALSE	FALSE	FALSE	FALSE
prot-a-1166	Galanin peptides	3301	Males and Females		European	2018	Sun BB		ieu-a-1127	175475	69501	2017	10680257	0.0584116	-0.05	0.0264246	3	FE IVW	1	-0.101803	0.00178113	0.951219	0.903207	1.00178	0.95 [0.9:1]	overlaps null	FE IVW / 1	0.289933	Brest cancer ER+	Galanin peptides (M/F) Sun BB/2018 [ 3K]	Other	[ 3K]	FALSE	FALSE	FALSE	FALSE	FALSE	FALSE	FALSE	FALSE
ukb-d-30710_irnt	C-reactive protein		Males and Females		European	2018	Neale lab		ieu-a-1126	228951	122977	2017	10680257	0.0584871	0.059	0.0310989	180	Simple mean	0.86	-0.00173506	0.120173	1.06101	0.998266	1.12769	1.06 [1:1.13]	overlaps null	Simple mean / 0.86	0.290083	Brest cancer overall	C-reactive protein (M/F) Neale lab/2018NA	Other		FALSE	FALSE	FALSE	FALSE	FALSE	FALSE	FALSE	FALSE
ukb-a-51	Worrier / anxious feelings	328717	Males and Females		European	2017	Neale	Neale Lab	ieu-a-1126	228951	122977	2017	10680257	0.0585559	0.457	0.241552	25	Weighted median	0.81	-0.0165431	0.930339	1.57917	0.983593	2.53537	1.58 [0.98:2.54]	overlaps null	Weighted median / 0.81	0.2902	Brest cancer overall	Worrier / anxious feelings (M/F) Neale Lab/2017 [ 328K]	Other	[ 328K]	FALSE	FALSE	FALSE	FALSE	FALSE	FALSE	FALSE	FALSE
ukb-b-3357	Birth weight of first child	200272	Males and Females	2744: Output from GWAS pipeline using Phesant derived variables from UKBiobank	European	2018	Ben Elsworth	MRC-IEU	ieu-a-1126	228951	122977	2017	10680257	0.0586013	-0.108	0.0562554	60	Simple mean	0.85	-0.218752	0.00176871	0.897186	0.803521	1.00177	0.9 [0.8:1]	overlaps null	Simple mean / 0.85	0.290201	Brest cancer overall	Birth weight of first child (M/F) MRC-IEU/2018 [ 200K]	Other	[ 200K]	FALSE	FALSE	FALSE	FALSE	FALSE	FALSE	FALSE	FALSE
ukb-b-8388	Started insulin within one year diagnosis of diabetes	21241	Males and Females	2986: Output from GWAS pipeline using Phesant derived variables from UKBiobank	European	2018	Ben Elsworth	MRC-IEU	ieu-a-1126	228951	122977	2017	10680257	0.0586799	-0.148	0.0635645	7	Penalised mode	0.81	-0.272661	-0.0234878	0.862367	0.761351	0.976786	0.86 [0.76:0.98]	negative	Penalised mode / 0.81	0.290225	Brest cancer overall	Started insulin within one year diagnosis of diabetes (M/F) MRC-IEU/2018 [ 21K]	Other	[ 21K]	FALSE	FALSE	FALSE	FALSE	FALSE	FALSE	FALSE	FALSE
ukb-a-230	Neuroticism score	274108	Males and Females		European	2017	Neale	Neale Lab	ieu-a-1127	175475	69501	2017	10680257	0.0587146	0.05	0.0266758	63	Penalised median	0.69	-0.00185867	0.102711	1.05172	0.998143	1.10817	1.05 [1:1.11]	overlaps null	Penalised median / 0.69	0.290225	Brest cancer ER+	Neuroticism score (M/F) Neale Lab/2017 [ 274K]	Other	[ 274K]	FALSE	FALSE	FALSE	FALSE	FALSE	FALSE	FALSE	FALSE
ubm-a-935	NODEamps100 0044	7916	Males		European	2018	Elliott LT		ieu-a-1128	127442	21468	2017	10680257	0.058742	-0.093	0.0492091	3	FE IVW	1	-0.189461	0.00343876	0.911183	0.827405	1.00344	0.91 [0.83:1]	overlaps null	FE IVW / 1	0.290225	Brest cancer ER-	NODEamps100 0044 (M/F) Elliott LT/2018 [ 7K]	Other	[ 7K]	FALSE	FALSE	FALSE	FALSE	FALSE	FALSE	FALSE	FALSE
prot-a-314	Uncharacterized protein C3orf18	3301	Males and Females		European	2018	Sun BB		ieu-a-1126	228951	122977	2017	10680257	0.0589609	-0.037	0.0195396	4	FE IVW	1	-0.075198	0.00139738	0.963772	0.92756	1.0014	0.96 [0.93:1]	overlaps null	FE IVW / 1	0.290759	Brest cancer overall	Uncharacterized protein C3orf18 (M/F) Sun BB/2018 [ 3K]	Other	[ 3K]	FALSE	FALSE	FALSE	FALSE	FALSE	FALSE	FALSE	FALSE
ukb-d-R79	Diagnoses - main ICD10: R79 Other abnormal findings of blood chemistry	361194	Males and Females		European	2018	Neale lab		ieu-a-1127	175475	69501	2017	10680257	0.0589676	6.459	3.42013	3	FE IVW	1	-0.244762	13.1622	638.23	0.782891	520300	638.23 [0.78:520299.96]	overlaps null	FE IVW / 1	0.290759	Brest cancer ER+	Diagnosis R79 Other abnormal findings of blood chemistry (M/F) Neale lab/2018 [ 361K]	Other	[ 361K]	FALSE	FALSE	FALSE	FALSE	FALSE	FALSE	FALSE	FALSE
met-a-362	Betaine	7806	Males and Females		European	2014	Shin		ieu-a-1126	228951	122977	2017	10680257	0.0589861	-0.399	0.211157	3	FE IVW	1	-0.812593	0.0151406	0.671174	0.443706	1.01526	0.67 [0.44:1.02]	overlaps null	FE IVW / 1	0.290759	Brest cancer overall	Betaine (M/F) Shin/2014 [ 7K]	Metabolites	[ 7K]	TRUE	TRUE	TRUE	TRUE	TRUE	TRUE	FALSE	TRUE
ieu-a-1059	Celiac disease	15283	Males and Females	Effect allele frequencies are missing	European	2010	Dubois		ieu-a-1126	228951	122977	2017	10680257	0.0592992	-0.043	0.0197681	9	Weighted mode	0.79	-0.08217	-0.00467892	0.957505	0.921115	0.995332	0.96 [0.92:1]	negative	Weighted mode / 0.79	0.291851	Brest cancer overall	Celiac disease (M/F) Dubois/2010 [ 15K]	Other	[ 15K]	FALSE	FALSE	FALSE	FALSE	FALSE	FALSE	FALSE	FALSE
ukb-b-282	Indian snacks intake	64949	Males and Females	102040: Output from GWAS pipeline using Phesant derived variables from UKBiobank	European	2018	Ben Elsworth	MRC-IEU	ieu-a-1128	127442	21468	2017	10680257	0.0593346	0.665	0.352398	3	FE IVW	1	-0.0261811	1.35522	1.94356	0.974159	3.87761	1.94 [0.97:3.88]	overlaps null	FE IVW / 1	0.291851	Brest cancer ER-	Indian snacks intake (M/F) MRC-IEU/2018 [ 64K]	Other	[ 64K]	FALSE	FALSE	FALSE	FALSE	FALSE	FALSE	FALSE	FALSE
ieu-a-974	Body mass index	171977	Females		European	2015	Locke AE		ieu-a-1128	127442	21468	2017	10680257	0.059344	-0.356	0.180991	29	Penalised mode	0.76	-0.710482	-0.000998113	0.700655	0.491407	0.999002	0.7 [0.49:1]	negative	Penalised mode / 0.76	0.291851	Brest cancer ER-	Body mass index (F) Locke AE/2015 [ 171K]	Antrophometric	[ 171K]	TRUE	TRUE	TRUE	TRUE	TRUE	TRUE	TRUE	TRUE
met-a-558	1-arachidonoylglycerophosphocholine*	7507	Males and Females		European	2014	Shin		ieu-a-1126	228951	122977	2017	10680257	0.0595322	0.097	0.0515035	3	FE IVW	1	-0.00390178	0.197992	1.10191	0.996106	1.21895	1.1 [1:1.22]	overlaps null	FE IVW / 1	0.29223	Brest cancer overall	1-arachidonoylglycerophosphocholine* (M/F) Shin/2014 [ 7K]	Metabolites	[ 7K]	TRUE	TRUE	TRUE	TRUE	FALSE	FALSE	FALSE	FALSE
