## Supplementary Tables for "Integrating Mendelian randomization and literature-mined evidence for breast cancer risk factors" (part 2 of 3)

### Sheet: ST3 (continued)
exposure.id	exposure.trait	exposure.sample_size	exposure.sex	exposure.note	exposure.population	year	author	consortium	outcome.id	outcome.sample_size	N_case	outcome.year	outcome.nsnp	mr.pval	mr.b	mr.se	mr.nsnp	mr.method	mr.moescore	loci	upci	or	or_loci	or_upci	OR_CI	effect_direction	MR method and score	qval	outcome	exposure	exposure_cat	exposure.ss_label	traits_378	traits_202	traits_129	traits_101	traits_109	traits_63	traits_50	traits_52
prot-a-212	Beta-1,4-glucuronyltransferase 1	3301	Males and Females		European	2018	Sun BB		ieu-a-1128	127442	21468	2017	10680257	0.0595368	0.035	0.0186227	3	FE IVW	1	-0.00141145	0.0715897	1.03571	0.99859	1.07421	1.04 [1:1.07]	overlaps null	FE IVW / 1	0.29223	Brest cancer ER-	Beta-1,4-glucuronyltransferase 1 (M/F) Sun BB/2018 [ 3K]	Other	[ 3K]	FALSE	FALSE	FALSE	FALSE	FALSE	FALSE	FALSE	FALSE
ukb-a-150	Treatment/medication code: amlodipine	337159	Males and Females		European	2017	Neale	Neale Lab	ieu-a-1128	127442	21468	2017	10680257	0.0595578	-2.614	1.38731	18	Simple median	0.73	-5.33289	0.105362	0.0732581	0.00483007	1.11111	0.07 [0:1.11]	overlaps null	Simple median / 0.73	0.29223	Brest cancer ER-	Drug: amlodipine (M/F) Neale Lab/2017 [ 337K]	Other	[ 337K]	FALSE	FALSE	FALSE	FALSE	FALSE	FALSE	FALSE	FALSE
ukb-b-11113	3mm weak meridian (left)	95998	Males and Females	5096: Output from GWAS pipeline using Phesant derived variables from UKBiobank	European	2018	Ben Elsworth	MRC-IEU	ieu-a-1128	127442	21468	2017	10680257	0.0598287	0.084	0.0448041	192	Penalised median	0.74	-0.00349231	0.17214	1.08798	0.996514	1.18784	1.09 [1:1.19]	overlaps null	Penalised median / 0.74	0.293334	Brest cancer ER-	3mm weak meridian (left) (M/F) MRC-IEU/2018 [ 95K]	Other	[ 95K]	FALSE	FALSE	FALSE	FALSE	FALSE	FALSE	FALSE	FALSE
prot-a-1276	Glutamate receptor ionotropic, delta-2	3301	Males and Females		European	2018	Sun BB		ieu-a-1126	228951	122977	2017	10680257	0.0600051	0.029	0.0156533	4	FE IVW	1	-0.00124042	0.0601205	1.02988	0.99876	1.06196	1.03 [1:1.06]	overlaps null	FE IVW / 1	0.293974	Brest cancer overall	Glutamate receptor ionotropic, delta-2 (M/F) Sun BB/2018 [ 3K]	Other	[ 3K]	FALSE	FALSE	FALSE	FALSE	FALSE	FALSE	FALSE	FALSE
ebi-a-GCST006475	Depressed affect	357957			European	2018	Nagel M		ieu-a-1127	175475	69501	2017	10680257	0.0600666	-0.173	0.0902837	58	Simple mean	0.81	-0.350161	0.00375077	0.840965	0.704575	1.00376	0.84 [0.7:1]	overlaps null	Simple mean / 0.81	0.293995	Brest cancer ER+	Depressed affect (M/F) Nagel M/2018 [ 357K]	Other	[ 357K]	FALSE	FALSE	FALSE	FALSE	FALSE	FALSE	FALSE	FALSE
ubm-a-929	NODEamps100 0038	7916	Males		European	2018	Elliott LT		ieu-a-1126	228951	122977	2017	10680257	0.0601336	0.079	0.0418741	4	FE IVW	1	-0.00335777	0.160789	1.0819	0.996648	1.17444	1.08 [1:1.17]	overlaps null	FE IVW / 1	0.293995	Brest cancer overall	NODEamps100 0038 (M/F) Elliott LT/2018 [ 7K]	Other	[ 7K]	FALSE	FALSE	FALSE	FALSE	FALSE	FALSE	FALSE	FALSE
met-c-864	Total cholesterol in HDL	21555	Males and Females	HDL.C; SD value comes from the original untransformed distribution of the ERF cohort	European	2016	Kettunen		ieu-a-1126	228951	122977	2017	10680257	0.0601468	0.049	0.0258329	11	Penalised median	0.83	-0.00207397	0.0991908	1.04976	0.997928	1.10428	1.05 [1:1.1]	overlaps null	Penalised median / 0.83	0.293995	Brest cancer overall	Total cholesterol in HDL (M/F) Kettunen/2016 [ 21K]	Lipids	[ 21K]	TRUE	TRUE	TRUE	TRUE	TRUE	FALSE	FALSE	FALSE
ubm-a-848	IDP dMRI ProbtrackX ISOVF cgc l	7532	Males		European	2018	Elliott LT		ieu-a-1127	175475	69501	2017	10680257	0.0604623	0.033	0.0177775	3	FE IVW	1	-0.00146829	0.0682195	1.03394	0.998533	1.0706	1.03 [1:1.07]	overlaps null	FE IVW / 1	0.295272	Brest cancer ER+	IDP dMRI ProbtrackX ISOVF cgc l (M/F) Elliott LT/2018 [ 7K]	Other	[ 7K]	FALSE	FALSE	FALSE	FALSE	FALSE	FALSE	FALSE	FALSE
ieu-a-966	Lung cancer	27209	Males and Females		European	2014	Wang Y		ieu-a-1128	127442	21468	2017	10680257	0.0605378	0.052	0.027961	5	FE IVW	1	-0.00232477	0.107282	1.05388	0.997678	1.11325	1.05 [1:1.11]	overlaps null	FE IVW / 1	0.295272	Brest cancer ER-	Lung cancer (M/F) Wang Y/2014 [ 27K]	Other	[ 27K]	FALSE	FALSE	FALSE	FALSE	FALSE	FALSE	FALSE	FALSE
ukb-a-44	Townsend deprivation index at recruitment	336798	Males and Females		European	2017	Neale	Neale Lab	ieu-a-1126	228951	122977	2017	10680257	0.0605462	0.26	0.138525	5	FE IVW	1	-0.011526	0.53149	1.29691	0.98854	1.70147	1.3 [0.99:1.7]	overlaps null	FE IVW / 1	0.295272	Brest cancer overall	Townsend deprivation index at recruitment (M/F) Neale Lab/2017 [ 336K]	Other	[ 336K]	TRUE	FALSE	FALSE	FALSE	FALSE	FALSE	FALSE	FALSE
prot-a-2991	Toll-like receptor 4:Lymphocyte antigen 96 complex	3301	Males and Females		European	2018	Sun BB		ieu-a-1126	228951	122977	2017	10680257	0.0610945	-0.022	0.0117688	4	FE IVW	1	-0.0451075	0.00102611	0.9782	0.955895	1.00103	0.98 [0.96:1]	overlaps null	FE IVW / 1	0.29767	Brest cancer overall	Toll-like receptor 4:Lymphocyte antigen 96 complex (M/F) Sun BB/2018 [ 3K]	Other	[ 3K]	FALSE	FALSE	FALSE	FALSE	FALSE	FALSE	FALSE	FALSE
ukb-b-17557	Types of transport used (excluding work): Cycle	460491	Males and Females	6162#4: Output from GWAS pipeline using Phesant derived variables from UKBiobank	European	2018	Ben Elsworth	MRC-IEU	ieu-a-1128	127442	21468	2017	10680257	0.0611308	-2.691	1.20789	8	Simple mean	0.74	-5.05893	-0.323987	0.0677821	0.00635238	0.72326	0.07 [0.01:0.72]	negative	Simple mean / 0.74	0.29767	Brest cancer ER-	Types of transport used : Cycle (M/F) MRC-IEU/2018 [ 460K]	Other	[ 460K]	FALSE	FALSE	FALSE	FALSE	FALSE	FALSE	FALSE	FALSE
ukb-b-4282	Prospective memory result	152605	Males and Females	20018: Output from GWAS pipeline using Phesant derived variables from UKBiobank	European	2018	Ben Elsworth	MRC-IEU	ieu-a-1127	175475	69501	2017	10680257	0.0613697	0.754	0.402959	3	FE IVW	1	-0.0359348	1.54366	2.1252	0.964703	4.68171	2.13 [0.96:4.68]	overlaps null	FE IVW / 1	0.298283	Brest cancer ER+	Prospective memory result (M/F) MRC-IEU/2018 [ 152K]	Other	[ 152K]	FALSE	FALSE	FALSE	FALSE	FALSE	FALSE	FALSE	FALSE
ukb-a-513	Usual walking pace	335349	Males and Females		European	2017	Neale	Neale Lab	ieu-a-1127	175475	69501	2017	10680257	0.0613712	-0.408	0.207417	24	Simple mean	0.78	-0.814507	-0.00143403	0.664998	0.442857	0.998567	0.66 [0.44:1]	negative	Simple mean / 0.78	0.298283	Brest cancer ER+	Usual walking pace (M/F) Neale Lab/2017 [ 335K]	Other	[ 335K]	FALSE	FALSE	FALSE	FALSE	FALSE	FALSE	FALSE	FALSE
ebi-a-GCST006908	Ischemic stroke	440328			European	2018	Malik R		ieu-a-1126	228951	122977	2017	10680257	0.0613961	-0.101	0.0539689	8	Simple median	0.71	-0.206735	0.0048231	0.903973	0.813235	1.00483	0.9 [0.81:1]	overlaps null	Simple median / 0.71	0.298283	Brest cancer overall	Ischemic stroke (M/F) Malik R/2018 [ 440K]	Other	[ 440K]	FALSE	FALSE	FALSE	FALSE	FALSE	FALSE	FALSE	FALSE
prot-a-2194	Protocadherin-10	3301	Males and Females		European	2018	Sun BB		ieu-a-1127	175475	69501	2017	10680257	0.0616755	-0.016	0.00869959	4	FE IVW	1	-0.0333074	0.000794956	0.983875	0.967241	1.0008	0.98 [0.97:1]	overlaps null	FE IVW / 1	0.299255	Brest cancer ER+	Protocadherin-10 (M/F) Sun BB/2018 [ 3K]	Other	[ 3K]	FALSE	FALSE	FALSE	FALSE	FALSE	FALSE	FALSE	FALSE
ebi-a-GCST003435	Body fat percentage	65831			European	2016	Lu Y		ieu-a-1126	228951	122977	2017	10680257	0.0616896	-0.32	0.171421	4	Weighted median	0.69	-0.656291	0.0156816	0.725928	0.518772	1.01581	0.73 [0.52:1.02]	overlaps null	Weighted median / 0.69	0.299255	Brest cancer overall	Body fat percentage (M/F) Lu Y/2016 [ 65K]	Other	[ 65K]	FALSE	FALSE	FALSE	FALSE	FALSE	FALSE	FALSE	FALSE
ukb-b-15592	Operation code: varicose vein surgery	462933	Males and Females	20004#1479: Output from GWAS pipeline using Phesant derived variables from UKBiobank	European	2018	Ben Elsworth	MRC-IEU	ieu-a-1127	175475	69501	2017	10680257	0.0617965	0.871	0.466529	38	Penalised median	0.78	-0.0430359	1.78576	2.39016	0.957877	5.96409	2.39 [0.96:5.96]	overlaps null	Penalised median / 0.78	0.299547	Brest cancer ER+	Operation code: varicose vein surgery (M/F) MRC-IEU/2018 [ 462K]	Other	[ 462K]	FALSE	FALSE	FALSE	FALSE	FALSE	FALSE	FALSE	FALSE
prot-a-439	Myeloid cell surface antigen CD33	3301	Males and Females		European	2018	Sun BB		ieu-a-1128	127442	21468	2017	10680257	0.0619487	-0.026	0.0140539	3	FE IVW	1	-0.0537794	0.00131175	0.974107	0.947641	1.00131	0.97 [0.95:1]	overlaps null	FE IVW / 1	0.299844	Brest cancer ER-	Myeloid cell surface antigen CD33 (M/F) Sun BB/2018 [ 3K]	Other	[ 3K]	FALSE	FALSE	FALSE	FALSE	FALSE	FALSE	FALSE	FALSE
ukb-a-78	Non-cancer illness code self-reported: migraine	337159	Males and Females		European	2017	Neale	Neale Lab	ieu-a-1128	127442	21468	2017	10680257	0.0619512	2.026	1.08524	12	FE IVW	0.75	-0.101312	4.15282	7.58181	0.903651	63.6128	7.58 [0.9:63.61]	overlaps null	FE IVW / 0.75	0.299844	Brest cancer ER-	Illness: migraine (M/F) Neale Lab/2017 [ 337K]	Other	[ 337K]	FALSE	FALSE	FALSE	FALSE	FALSE	FALSE	FALSE	FALSE
prot-a-1655	Kelch-like protein 13	3301	Males and Females		European	2018	Sun BB		ieu-a-1128	127442	21468	2017	10680257	0.0620479	0.027	0.0142469	3	FE IVW	1	-0.00133988	0.0545081	1.02694	0.998661	1.05602	1.03 [1:1.06]	overlaps null	FE IVW / 1	0.300086	Brest cancer ER-	Kelch-like protein 13 (M/F) Sun BB/2018 [ 3K]	Other	[ 3K]	FALSE	FALSE	FALSE	FALSE	FALSE	FALSE	FALSE	FALSE
ukb-b-6324	Processed meat intake	461981	Males and Females	1349: Output from GWAS pipeline using Phesant derived variables from UKBiobank	European	2018	Ben Elsworth	MRC-IEU	ieu-a-1128	127442	21468	2017	10680257	0.0621469	0.973	0.494929	23	Weighted mode	0.71	0.00255306	1.94268	2.64485	1.00256	6.9774	2.64 [1:6.98]	positive	Weighted mode / 0.71	0.30017	Brest cancer ER-	Processed meat intake (M/F) MRC-IEU/2018 [ 461K]	Other	[ 461K]	FALSE	FALSE	FALSE	FALSE	FALSE	FALSE	FALSE	FALSE
ieu-a-796	Urate	4613	Males	Overweight men; effect allele frequencies are missing	European	2015	Huffman JE		ieu-a-1128	127442	21468	2017	10680257	0.062159	-0.085	0.0453308	4	FE IVW	1	-0.173398	0.0042992	0.918926	0.840803	1.00431	0.92 [0.84:1]	overlaps null	FE IVW / 1	0.30017	Brest cancer ER-	Urate (M/F) Huffman JE/2015 [ 4K]	Other	[ 4K]	FALSE	FALSE	FALSE	FALSE	FALSE	FALSE	FALSE	FALSE
met-c-841	Albumin	18960	Males and Females	Alb	European	2016	Kettunen		ieu-a-1128	127442	21468	2017	10680257	0.0625489	0.21	0.112715	3	FE IVW	1	-0.0110027	0.430839	1.23358	0.989058	1.53855	1.23 [0.99:1.54]	overlaps null	FE IVW / 1	0.301826	Brest cancer ER-	Albumin (M/F) Kettunen/2016 [ 18K]	Metabolites	[ 18K]	TRUE	TRUE	TRUE	TRUE	TRUE	FALSE	FALSE	FALSE
prot-a-2009	Neutrophil cytosol factor 2	3301	Males and Females		European	2018	Sun BB		ieu-a-1127	175475	69501	2017	10680257	0.0627031	-0.023	0.0121322	3	FE IVW	1	-0.0463607	0.00119756	0.977671	0.954698	1.0012	0.98 [0.95:1]	overlaps null	FE IVW / 1	0.302342	Brest cancer ER+	Neutrophil cytosol factor 2 (M/F) Sun BB/2018 [ 3K]	Other	[ 3K]	FALSE	FALSE	FALSE	FALSE	FALSE	FALSE	FALSE	FALSE
prot-a-1174	Galanin-like peptide	3301	Males and Females		European	2018	Sun BB		ieu-a-1127	175475	69501	2017	10680257	0.0630609	0.05	0.0269543	4	FE IVW	1	-0.00272881	0.102932	1.05138	0.997275	1.10842	1.05 [1:1.11]	overlaps null	FE IVW / 1	0.303356	Brest cancer ER+	Galanin-like peptide (M/F) Sun BB/2018 [ 3K]	Other	[ 3K]	FALSE	FALSE	FALSE	FALSE	FALSE	FALSE	FALSE	FALSE
prot-a-1115	Inactive peptidyl-prolyl cis-trans isomerase FKBP6	3301	Males and Females		European	2018	Sun BB		ieu-a-1127	175475	69501	2017	10680257	0.0630658	-0.016	0.00851069	5	FE IVW	1	-0.0325	0.000861898	0.984305	0.968022	1.00086	0.98 [0.97:1]	overlaps null	FE IVW / 1	0.303356	Brest cancer ER+	Inactive peptidyl-prolyl cis-trans isomerase FKBP6 (M/F) Sun BB/2018 [ 3K]	Other	[ 3K]	FALSE	FALSE	FALSE	FALSE	FALSE	FALSE	FALSE	FALSE
ieu-a-785	Body mass index	152893	Males		European	2015	Locke AE		ieu-a-1128	127442	21468	2017	10680257	0.0631075	-0.4	0.202625	20	Penalised mode	0.76	-0.797116	-0.00282676	0.670339	0.450627	0.997177	0.67 [0.45:1]	negative	Penalised mode / 0.76	0.303356	Brest cancer ER-	Body mass index (M/F) Locke AE/2015 [ 152K]	Other	[ 152K]	FALSE	FALSE	FALSE	FALSE	FALSE	FALSE	FALSE	FALSE
ukb-a-199	Mean time to correctly identify matches	335139	Males and Females		European	2017	Neale	Neale Lab	ieu-a-1128	127442	21468	2017	10680257	0.0631574	0.279	0.15018	25	FE IVW	0.71	-0.0153061	0.5734	1.32187	0.98481	1.77429	1.32 [0.98:1.77]	overlaps null	FE IVW / 0.71	0.303356	Brest cancer ER-	Mean time to correctly identify matches (M/F) Neale Lab/2017 [ 335K]	Other	[ 335K]	FALSE	FALSE	FALSE	FALSE	FALSE	FALSE	FALSE	FALSE
prot-a-2194	Protocadherin-10	3301	Males and Females		European	2018	Sun BB		ieu-a-1126	228951	122977	2017	10680257	0.0632021	-0.014	0.00729729	4	FE IVW	1	-0.0278594	0.000746025	0.986535	0.972525	1.00075	0.99 [0.97:1]	overlaps null	FE IVW / 1	0.303356	Brest cancer overall	Protocadherin-10 (M/F) Sun BB/2018 [ 3K]	Other	[ 3K]	FALSE	FALSE	FALSE	FALSE	FALSE	FALSE	FALSE	FALSE
prot-a-387	Eotaxin	3301	Males and Females		European	2018	Sun BB		ieu-a-1128	127442	21468	2017	10680257	0.0632123	-0.042	0.0224532	3	FE IVW	1	-0.0857196	0.00229708	0.959147	0.917852	1.0023	0.96 [0.92:1]	overlaps null	FE IVW / 1	0.303356	Brest cancer ER-	Eotaxin (M/F) Sun BB/2018 [ 3K]	Other	[ 3K]	FALSE	FALSE	FALSE	FALSE	FALSE	FALSE	FALSE	FALSE
prot-a-3009	Transmembrane protein 2	3301	Males and Females		European	2018	Sun BB		ieu-a-1128	127442	21468	2017	10680257	0.0632446	-0.077	0.0416953	3	FE IVW	1	-0.15917	0.0042751	0.925475	0.852851	1.00428	0.93 [0.85:1]	overlaps null	FE IVW / 1	0.303356	Brest cancer ER-	Transmembrane protein 2 (M/F) Sun BB/2018 [ 3K]	Other	[ 3K]	FALSE	FALSE	FALSE	FALSE	FALSE	FALSE	FALSE	FALSE
ukb-a-270	Impedance of leg (right)	331301	Males and Females		European	2017	Neale	Neale Lab	ieu-a-1127	175475	69501	2017	10680257	0.0634134	0.087	0.0470821	289	Penalised median	0.71	-0.00488327	0.179679	1.09133	0.995129	1.19683	1.09 [1:1.2]	overlaps null	Penalised median / 0.71	0.303939	Brest cancer ER+	Impedance of leg (right) (M/F) Neale Lab/2017 [ 331K]	Other	[ 331K]	TRUE	FALSE	FALSE	FALSE	FALSE	FALSE	FALSE	FALSE
prot-a-714	Chymotrypsinogen B	3301	Males and Females		European	2018	Sun BB		ieu-a-1126	228951	122977	2017	10680257	0.0634781	-0.02	0.0107564	3	FE IVW	1	-0.0410445	0.00112052	0.980236	0.959786	1.00112	0.98 [0.96:1]	overlaps null	FE IVW / 1	0.303985	Brest cancer overall	Chymotrypsinogen B (M/F) Sun BB/2018 [ 3K]	Other	[ 3K]	FALSE	FALSE	FALSE	FALSE	FALSE	FALSE	FALSE	FALSE
prot-a-1202	GDNF family receptor alpha-2	3301	Males and Females		European	2018	Sun BB		ieu-a-1128	127442	21468	2017	10680257	0.0635259	0.045	0.024221	3	FE IVW	1	-0.00253127	0.0924151	1.04597	0.997472	1.09682	1.05 [1:1.1]	overlaps null	FE IVW / 1	0.303985	Brest cancer ER-	GDNF family receptor alpha-2 (M/F) Sun BB/2018 [ 3K]	Other	[ 3K]	FALSE	FALSE	FALSE	FALSE	FALSE	FALSE	FALSE	FALSE
ukb-b-7288	3mm asymmetry angle (left)	94008	Males and Females	5111: Output from GWAS pipeline using Phesant derived variables from UKBiobank	European	2018	Ben Elsworth	MRC-IEU	ieu-a-1127	175475	69501	2017	10680257	0.0635653	0.264	0.142127	4	FE IVW	1	-0.0148925	0.542244	1.30171	0.985218	1.71986	1.3 [0.99:1.72]	overlaps null	FE IVW / 1	0.303985	Brest cancer ER+	3mm asymmetry angle (left) (M/F) MRC-IEU/2018 [ 94K]	Other	[ 94K]	FALSE	FALSE	FALSE	FALSE	FALSE	FALSE	FALSE	FALSE
ukb-d-30870_irnt	Triglycerides		Males and Females		European	2018	Neale lab		ieu-a-1128	127442	21468	2017	10680257	0.0636226	-0.114	0.0611633	203	RE Egger	0.71	-0.233957	0.00580343	0.89219	0.791396	1.00582	0.89 [0.79:1.01]	overlaps null	RE Egger / 0.71	0.304032	Brest cancer ER-	Triglycerides (M/F) Neale lab/2018NA	Other		FALSE	FALSE	FALSE	FALSE	FALSE	FALSE	FALSE	FALSE
prot-a-873	Dual specificity protein phosphatase 13 isoform A	3301	Males and Females		European	2018	Sun BB		ieu-a-1127	175475	69501	2017	10680257	0.0639223	0.011	0.00585796	3	FE IVW	1	-0.000628433	0.0223348	1.01091	0.999372	1.02259	1.01 [1:1.02]	overlaps null	FE IVW / 1	0.305223	Brest cancer ER+	Dual specificity protein phosphatase 13 isoform A (M/F) Sun BB/2018 [ 3K]	Other	[ 3K]	FALSE	FALSE	FALSE	FALSE	FALSE	FALSE	FALSE	FALSE
prot-a-2875	Stromal interaction molecule 1	3301	Males and Females		European	2018	Sun BB		ieu-a-1126	228951	122977	2017	10680257	0.0639669	-0.04	0.0217431	3	FE IVW	1	-0.0828936	0.00233933	0.960523	0.920449	1.00234	0.96 [0.92:1]	overlaps null	FE IVW / 1	0.305223	Brest cancer overall	Stromal interaction molecule 1 (M/F) Sun BB/2018 [ 3K]	Other	[ 3K]	FALSE	FALSE	FALSE	FALSE	FALSE	FALSE	FALSE	FALSE
prot-a-2008	Neural cell adhesion molecule 2	3301	Males and Females		European	2018	Sun BB		ieu-a-1128	127442	21468	2017	10680257	0.0642249	0.036	0.0194748	3	FE IVW	1	-0.00213025	0.074211	1.0367	0.997872	1.07703	1.04 [1:1.08]	overlaps null	FE IVW / 1	0.305943	Brest cancer ER-	Neural cell adhesion molecule 2 (M/F) Sun BB/2018 [ 3K]	Other	[ 3K]	FALSE	FALSE	FALSE	FALSE	FALSE	FALSE	FALSE	FALSE
prot-a-2907	Sushi, von Willebrand factor type A, EGF and pentraxin domain-containing protein 1	3301	Males and Females		European	2018	Sun BB		ieu-a-1127	175475	69501	2017	10680257	0.0642484	0.031	0.016994	4	FE IVW	1	-0.00186166	0.0647547	1.03195	0.99814	1.0669	1.03 [1:1.07]	overlaps null	FE IVW / 1	0.305943	Brest cancer ER+	Sushi, von Willebrand factor type A, EGF and pentraxin domain-containing protein 1 (M/F) Sun BB/2018 [ 3K]	Other	[ 3K]	FALSE	FALSE	FALSE	FALSE	FALSE	FALSE	FALSE	FALSE
ukb-b-10093	Tense / 'highly strung'	447961	Males and Females	1990: Output from GWAS pipeline using Phesant derived variables from UKBiobank	European	2018	Ben Elsworth	MRC-IEU	ieu-a-1126	228951	122977	2017	10680257	0.0642821	0.412	0.213783	28	Simple mean	0.71	-0.00659102	0.831439	1.51047	0.993431	2.29662	1.51 [0.99:2.3]	overlaps null	Simple mean / 0.71	0.305943	Brest cancer overall	Tense / 'highly strung' (M/F) MRC-IEU/2018 [ 447K]	Other	[ 447K]	FALSE	FALSE	FALSE	FALSE	FALSE	FALSE	FALSE	FALSE
ukb-b-11158	Aide-memoire completed	462933	Males and Females	111: Output from GWAS pipeline using Phesant derived variables from UKBiobank	European	2018	Ben Elsworth	MRC-IEU	ieu-a-1126	228951	122977	2017	10680257	0.0643086	-0.849	0.458937	3	FE IVW	1	-1.74857	0.0504674	0.427821	0.174023	1.05176	0.43 [0.17:1.05]	overlaps null	FE IVW / 1	0.305943	Brest cancer overall	Aide-memoire completed (M/F) MRC-IEU/2018 [ 462K]	Other	[ 462K]	FALSE	FALSE	FALSE	FALSE	FALSE	FALSE	FALSE	FALSE
ukb-b-15418	Duration screen displayed	152605	Males and Females	4290: Output from GWAS pipeline using Phesant derived variables from UKBiobank	European	2018	Ben Elsworth	MRC-IEU	ieu-a-1128	127442	21468	2017	10680257	0.0644144	0.44	0.237826	11	Simple median	0.8	-0.0263272	0.905952	1.55242	0.974016	2.47429	1.55 [0.97:2.47]	overlaps null	Simple median / 0.8	0.306219	Brest cancer ER-	Duration screen displayed (M/F) MRC-IEU/2018 [ 152K]	Other	[ 152K]	FALSE	FALSE	FALSE	FALSE	FALSE	FALSE	FALSE	FALSE
ubm-a-293	IDP dMRI TBSS MO Pontine crossing tract	7532	Males		European	2018	Elliott LT		ieu-a-1127	175475	69501	2017	10680257	0.0647795	-0.111	0.0492741	7	Simple mode	0.83	-0.207808	-0.0146539	0.894732	0.812363	0.985453	0.89 [0.81:0.99]	negative	Simple mode / 0.83	0.307727	Brest cancer ER+	IDP dMRI TBSS MO Pontine crossing tract (M/F) Elliott LT/2018 [ 7K]	Other	[ 7K]	FALSE	FALSE	FALSE	FALSE	FALSE	FALSE	FALSE	FALSE
prot-a-2324	DNA-directed RNA polymerases I and III subunit RPAC1	3301	Males and Females		European	2018	Sun BB		ieu-a-1126	228951	122977	2017	10680257	0.0650362	-0.042	0.0225949	3	FE IVW	1	-0.0859739	0.00259821	0.959169	0.917618	1.0026	0.96 [0.92:1]	overlaps null	FE IVW / 1	0.308717	Brest cancer overall	DNA-directed RNA polymerases I and III subunit RPAC1 (M/F) Sun BB/2018 [ 3K]	Other	[ 3K]	FALSE	FALSE	FALSE	FALSE	FALSE	FALSE	FALSE	FALSE
ukb-b-18335	Wheeze or whistling in the chest in last year	453959	Males and Females	2316: Output from GWAS pipeline using Phesant derived variables from UKBiobank	European	2018	Ben Elsworth	MRC-IEU	ieu-a-1128	127442	21468	2017	10680257	0.0653133	0.792	0.429757	46	Weighted median	0.73	-0.0502353	1.63441	2.208	0.951006	5.12644	2.21 [0.95:5.13]	overlaps null	Weighted median / 0.73	0.309803	Brest cancer ER-	Wheeze or whistling in the chest in last year (M/F) MRC-IEU/2018 [ 453K]	Other	[ 453K]	FALSE	FALSE	FALSE	FALSE	FALSE	FALSE	FALSE	FALSE
ukb-b-6235	Operation code: cholecystectomy/gall bladder removal	462933	Males and Females	20004#1455: Output from GWAS pipeline using Phesant derived variables from UKBiobank	European	2018	Ben Elsworth	MRC-IEU	ieu-a-1128	127442	21468	2017	10680257	0.0654351	-0.948	0.500658	42	Simple mean	0.84	-1.92902	0.0335583	0.387619	0.14529	1.03413	0.39 [0.15:1.03]	overlaps null	Simple mean / 0.84	0.310152	Brest cancer ER-	Operation code: cholecystectomy/gall bladder removal (M/F) MRC-IEU/2018 [ 462K]	Other	[ 462K]	FALSE	FALSE	FALSE	FALSE	FALSE	FALSE	FALSE	FALSE
ubm-a-803	IDP dMRI ProbtrackX ICVF ifo r	7532	Males		European	2018	Elliott LT		ieu-a-1126	228951	122977	2017	10680257	0.0656722	0.046	0.0250987	4	FE IVW	1	-0.00299541	0.0953916	1.04728	0.997009	1.10009	1.05 [1:1.1]	overlaps null	FE IVW / 1	0.311045	Brest cancer overall	IDP dMRI ProbtrackX ICVF ifo r (M/F) Elliott LT/2018 [ 7K]	Other	[ 7K]	FALSE	FALSE	FALSE	FALSE	FALSE	FALSE	FALSE	FALSE
prot-a-3267	Zinc finger protein 276	3301	Males and Females		European	2018	Sun BB		ieu-a-1126	228951	122977	2017	10680257	0.0657357	-0.035	0.0191771	3	FE IVW	1	-0.0728772	0.002297	0.965325	0.929715	1.0023	0.97 [0.93:1]	overlaps null	FE IVW / 1	0.311117	Brest cancer overall	Zinc finger protein 276 (M/F) Sun BB/2018 [ 3K]	Other	[ 3K]	FALSE	FALSE	FALSE	FALSE	FALSE	FALSE	FALSE	FALSE
prot-a-1836	Beta-mannosidase	3301	Males and Females		European	2018	Sun BB		ieu-a-1127	175475	69501	2017	10680257	0.0658522	-0.024	0.0130807	3	FE IVW	1	-0.0496991	0.00157716	0.976226	0.951516	1.00158	0.98 [0.95:1]	overlaps null	FE IVW / 1	0.311317	Brest cancer ER+	Beta-mannosidase (M/F) Sun BB/2018 [ 3K]	Other	[ 3K]	FALSE	FALSE	FALSE	FALSE	FALSE	FALSE	FALSE	FALSE
prot-a-1835	Epididymis-specific alpha-mannosidase	3301	Males and Females		European	2018	Sun BB		ieu-a-1126	228951	122977	2017	10680257	0.0658751	-0.032	0.017632	3	FE IVW	1	-0.0669889	0.00212867	0.96809	0.935206	1.00213	0.97 [0.94:1]	overlaps null	FE IVW / 1	0.311317	Brest cancer overall	Epididymis-specific alpha-mannosidase (M/F) Sun BB/2018 [ 3K]	Proteins	[ 3K]	TRUE	TRUE	FALSE	FALSE	FALSE	FALSE	FALSE	FALSE
met-c-960	Triglycerides in chylomicrons and largest VLDL particles	21540	Males and Females	XXL.VLDL.TG; SD value comes from the original untransformed distribution of the ERF cohort	European	2016	Kettunen		ieu-a-1126	228951	122977	2017	10680257	0.0660731	-0.101	0.0464786	8	Simple mode	0.77	-0.192215	-0.0100186	0.903828	0.82513	0.990031	0.9 [0.83:0.99]	negative	Simple mode / 0.77	0.312023	Brest cancer overall	Triglycerides in chylomicrons and largest VLDL particles (M/F) Kettunen/2016 [ 21K]	Other	[ 21K]	FALSE	FALSE	FALSE	FALSE	FALSE	FALSE	FALSE	FALSE
ukb-d-30650_irnt	Aspartate aminotransferase		Males and Females		European	2018	Neale lab		ieu-a-1128	127442	21468	2017	10680257	0.0663435	-0.171	0.0933131	195	FE Egger	0.72	-0.354225	0.0115619	0.842542	0.701717	1.01163	0.84 [0.7:1.01]	overlaps null	FE Egger / 0.72	0.313069	Brest cancer ER-	Aspartate aminotransferase (M/F) Neale lab/2018NA	Other		FALSE	FALSE	FALSE	FALSE	FALSE	FALSE	FALSE	FALSE
ukb-a-389	Standing height	336474	Males and Females		European	2017	Neale	Neale Lab	ieu-a-1127	175475	69501	2017	10680257	0.0664669	0.064	0.0347001	449	Penalised median	0.74	-0.00432842	0.131696	1.06576	0.995681	1.14076	1.07 [1:1.14]	overlaps null	Penalised median / 0.74	0.31316	Brest cancer ER+	Standing height (M/F) Neale Lab/2017 [ 336K]	Other	[ 336K]	FALSE	FALSE	FALSE	FALSE	FALSE	FALSE	FALSE	FALSE
ukb-b-5237	Coffee intake	428860	Males and Females	1498: Output from GWAS pipeline using Phesant derived variables from UKBiobank	European	2018	Ben Elsworth	MRC-IEU	ieu-a-1128	127442	21468	2017	10680257	0.0664858	-1.122	0.588288	30	Simple mode	0.76	-2.27484	0.0312448	0.325693	0.102813	1.03174	0.33 [0.1:1.03]	overlaps null	Simple mode / 0.76	0.31316	Brest cancer ER-	Coffee intake (M/F) MRC-IEU/2018 [ 428K]	Other	[ 428K]	FALSE	FALSE	FALSE	FALSE	FALSE	FALSE	FALSE	FALSE
ebi-a-GCST006700	Parental longevity (father's age at death)	317652			European	2017	Pilling LC		ieu-a-1128	127442	21468	2017	10680257	0.0665094	0.394	0.214835	4	FE IVW	1	-0.0268597	0.815295	1.48322	0.973498	2.25984	1.48 [0.97:2.26]	overlaps null	FE IVW / 1	0.31316	Brest cancer ER-	Parental longevity (father's age at death) (M/F) Pilling LC/2017 [ 317K]	Other	[ 317K]	FALSE	FALSE	FALSE	FALSE	FALSE	FALSE	FALSE	FALSE
ukb-b-11605	Medication for pain relief, constipation, heartburn: Omeprazole (e.g. Zanprol)	457547	Males and Females	6154#5: Output from GWAS pipeline using Phesant derived variables from UKBiobank	European	2018	Ben Elsworth	MRC-IEU	ieu-a-1126	228951	122977	2017	10680257	0.0666349	-0.64	0.348724	2	FE IVW	1	-1.32311	0.0438943	0.5275	0.266307	1.04487	0.53 [0.27:1.04]	overlaps null	FE IVW / 1	0.313347	Brest cancer overall	Medication f: Omeprazole (e.g. Zanprol) (M/F) MRC-IEU/2018 [ 457K]	Other	[ 457K]	FALSE	FALSE	FALSE	FALSE	FALSE	FALSE	FALSE	FALSE
ubm-a-466	IDP dMRI TBSS L3 Sagittal stratum R	7532	Males		European	2018	Elliott LT		ieu-a-1126	228951	122977	2017	10680257	0.0666467	-0.062	0.0335626	3	FE IVW	1	-0.127338	0.00422725	0.940301	0.880436	1.00424	0.94 [0.88:1]	overlaps null	FE IVW / 1	0.313347	Brest cancer overall	IDP dMRI TBSS L3 Sagittal stratum R (M/F) Elliott LT/2018 [ 7K]	Other	[ 7K]	FALSE	FALSE	FALSE	FALSE	FALSE	FALSE	FALSE	FALSE
ebi-a-GCST004630	Mean corpuscular hemoglobin	172332			European	2016	Astle WJ		ieu-a-1127	175475	69501	2017	10680257	0.0667149	0.05	0.0272812	154	Weighted mode	0.77	-0.00308954	0.103853	1.05167	0.996915	1.10944	1.05 [1:1.11]	overlaps null	Weighted mode / 0.77	0.313438	Brest cancer ER+	Mean corpuscular hemoglobin (M/F) Astle WJ/2016 [ 172K]	Other	[ 172K]	FALSE	FALSE	FALSE	FALSE	FALSE	FALSE	FALSE	FALSE
ieu-a-1123	Invasive mucinous ovarian cancer	42358	Females		European	2017	Phelan		ieu-a-1128	127442	21468	2017	10680257	0.0669331	0.053	0.0289648	3	FE IVW	1	-0.00370393	0.109838	1.0545	0.996303	1.1161	1.05 [1:1.12]	overlaps null	FE IVW / 1	0.313964	Brest cancer ER-	Invasive mucinous ovarian cancer (F) Phelan/2017 [ 42K]	Other	[ 42K]	FALSE	FALSE	FALSE	FALSE	FALSE	FALSE	FALSE	FALSE
ebi-a-GCST005921	Family history of Alzheimer's disease	314278			European	2018	Marioni RE		ieu-a-1126	228951	122977	2017	10680257	0.06694	-0.034	0.0159034	9	Weighted mode	0.7	-0.0648683	-0.00252701	0.966864	0.937191	0.997476	0.97 [0.94:1]	negative	Weighted mode / 0.7	0.313964	Brest cancer overall	Family history of Alzheimer's disease (M/F) Marioni RE/2018 [ 314K]	Other	[ 314K]	FALSE	FALSE	FALSE	FALSE	FALSE	FALSE	FALSE	FALSE
ubm-a-2644	IDP T1 FIRST left putamen volume plus IDP T1 FIRST right putamen volume	8428	Males		European	2018	Elliott LT		ieu-a-1126	228951	122977	2017	10680257	0.0669737	0.022	0.0120922	3	FE IVW	1	-0.00154961	0.045852	1.0224	0.998452	1.04692	1.02 [1:1.05]	overlaps null	FE IVW / 1	0.313964	Brest cancer overall	IDP T1 FIRST left putamen volume plus IDP T1 FIRST right putamen volume (M/F) Elliott LT/2018 [ 8K]	Other	[ 8K]	TRUE	FALSE	FALSE	FALSE	FALSE	FALSE	FALSE	FALSE
prot-a-439	Myeloid cell surface antigen CD33	3301	Males and Females		European	2018	Sun BB		ieu-a-1126	228951	122977	2017	10680257	0.0670859	-0.01	0.00538178	3	FE IVW	1	-0.0204029	0.000693723	0.990194	0.979804	1.00069	0.99 [0.98:1]	overlaps null	FE IVW / 1	0.31426	Brest cancer overall	Myeloid cell surface antigen CD33 (M/F) Sun BB/2018 [ 3K]	Other	[ 3K]	FALSE	FALSE	FALSE	FALSE	FALSE	FALSE	FALSE	FALSE
prot-a-1378	Heparan-sulfate 6-O-sulfotransferase 1	3301	Males and Females		European	2018	Sun BB		ieu-a-1126	228951	122977	2017	10680257	0.0672871	0.027	0.0147908	2	FE IVW	1	-0.00192648	0.0560536	1.02743	0.998075	1.05765	1.03 [1:1.06]	overlaps null	FE IVW / 1	0.314482	Brest cancer overall	Heparan-sulfate 6-O-sulfotransferase 1 (M/F) Sun BB/2018 [ 3K]	Other	[ 3K]	FALSE	FALSE	FALSE	FALSE	FALSE	FALSE	FALSE	FALSE
ukb-a-333	Creatinine (enzymatic) in urine	327525	Males and Females		European	2017	Neale	Neale Lab	ieu-a-1126	228951	122977	2017	10680257	0.0672887	0.249	0.135961	18	Weighted median	0.74	-0.0177102	0.515258	1.28245	0.982446	1.67407	1.28 [0.98:1.67]	overlaps null	Weighted median / 0.74	0.314482	Brest cancer overall	Creatinine (enzymatic) in urine (M/F) Neale Lab/2017 [ 327K]	Other	[ 327K]	FALSE	FALSE	FALSE	FALSE	FALSE	FALSE	FALSE	FALSE
ukb-b-18099	Qualifications: O levels/GCSEs or equivalent	458079	Males and Females	6138#3: Output from GWAS pipeline using Phesant derived variables from UKBiobank	European	2018	Ben Elsworth	MRC-IEU	ieu-a-1127	175475	69501	2017	10680257	0.0673264	0.734	0.40129	17	Weighted median	0.74	-0.0523728	1.52068	2.08372	0.948975	4.57536	2.08 [0.95:4.58]	overlaps null	Weighted median / 0.74	0.314482	Brest cancer ER+	Qualifications: O levels/GCSEs or equivalent (M/F) MRC-IEU/2018 [ 458K]	Other	[ 458K]	FALSE	FALSE	FALSE	FALSE	FALSE	FALSE	FALSE	FALSE
prot-a-2852	Alpha-N-acetylgalactosaminide alpha-2,6-sialyltransferase 1	3301	Males and Females		European	2018	Sun BB		ieu-a-1127	175475	69501	2017	10680257	0.0673295	-0.036	0.019665	4	FE IVW	1	-0.07452	0.00256691	0.964663	0.928189	1.00257	0.96 [0.93:1]	overlaps null	FE IVW / 1	0.314482	Brest cancer ER+	Alpha-N-acetylgalactosaminide alpha-2,6-sialyltransferase 1 (M/F) Sun BB/2018 [ 3K]	Other	[ 3K]	FALSE	FALSE	FALSE	FALSE	FALSE	FALSE	FALSE	FALSE
met-c-927	Total cholesterol in small VLDL	21557	Males and Females	S.VLDL.C. SD value comes from the original untransformed distribution of the ERF cohort	European	2016	Kettunen		ieu-a-1128	127442	21468	2017	10680257	0.0673832	-0.135	0.068443	16	Simple mean	0.83	-0.269094	-0.000797396	0.873763	0.764072	0.999203	0.87 [0.76:1]	negative	Simple mean / 0.83	0.314504	Brest cancer ER-	Total cholesterol in small VLDL (M/F) Kettunen/2016 [ 21K]	Lipids	[ 21K]	TRUE	TRUE	TRUE	TRUE	TRUE	TRUE	TRUE	TRUE
prot-a-2399	PH and SEC7 domain-containing protein 2	3301	Males and Females		European	2018	Sun BB		ieu-a-1128	127442	21468	2017	10680257	0.0674463	-0.039	0.0215428	4	FE IVW	1	-0.0816188	0.00282882	0.961371	0.921623	1.00283	0.96 [0.92:1]	overlaps null	FE IVW / 1	0.31457	Brest cancer ER-	PH and SEC7 domain-containing protein 2 (M/F) Sun BB/2018 [ 3K]	Other	[ 3K]	FALSE	FALSE	FALSE	FALSE	FALSE	FALSE	FALSE	FALSE
ieu-a-77	Waist-to-hip ratio	94429	Males		European	2015	Shungin D		ieu-a-1126	228951	122977	2017	10680257	0.0676415	-0.533	0.146216	3	RE IVW	0.64	-0.819849	-0.246681	0.586686	0.440498	0.78139	0.59 [0.44:0.78]	negative	RE IVW / 0.64	0.315251	Brest cancer overall	Waist-to-hip ratio (M/F) Shungin D/2015 [ 94K]	Other	[ 94K]	TRUE	FALSE	FALSE	FALSE	FALSE	FALSE	FALSE	FALSE
ukb-b-16878	Alcohol usually taken with meals	235645	Males and Females	1618: Output from GWAS pipeline using Phesant derived variables from UKBiobank	European	2018	Ben Elsworth	MRC-IEU	ieu-a-1126	228951	122977	2017	10680257	0.0679406	-0.378	0.199843	33	Simple mean	0.79	-0.769258	0.0141268	0.685528	0.463357	1.01423	0.69 [0.46:1.01]	overlaps null	Simple mean / 0.79	0.316415	Brest cancer overall	Alcohol usually taken with meals (M/F) MRC-IEU/2018 [ 235K]	Other	[ 235K]	FALSE	FALSE	FALSE	FALSE	FALSE	FALSE	FALSE	FALSE
ukb-b-12841	Bring up phlegm/sputum/mucus on most days	112583	Males and Females	22504: Output from GWAS pipeline using Phesant derived variables from UKBiobank	European	2018	Ben Elsworth	MRC-IEU	ieu-a-1128	127442	21468	2017	10680257	0.0680269	-0.756	0.414251	4	FE IVW	1	-1.56787	0.0559949	0.46957	0.208489	1.05759	0.47 [0.21:1.06]	overlaps null	FE IVW / 1	0.316454	Brest cancer ER-	Bring up phlegm/sputum/mucus on most days (M/F) MRC-IEU/2018 [ 112K]	Other	[ 112K]	FALSE	FALSE	FALSE	FALSE	FALSE	FALSE	FALSE	FALSE
ukb-d-C3_MALE_GENITAL	malignant neoplasm of male genital organs	361194	Males and Females		European	2018	Neale lab		ieu-a-1127	175475	69501	2017	10680257	0.0680837	1.874	1.02701	17	Simple median	0.8	-0.139209	3.88667	6.51256	0.870046	48.7485	6.51 [0.87:48.75]	overlaps null	Simple median / 0.8	0.316454	Brest cancer ER+	malignant neoplasm of male genital organs (M/F) Neale lab/2018 [ 361K]	Other	[ 361K]	FALSE	FALSE	FALSE	FALSE	FALSE	FALSE	FALSE	FALSE
met-a-373	X-03094	7804	Males and Females		European	2014	Shin		ieu-a-1126	228951	122977	2017	10680257	0.0681312	-0.349	0.191206	5	FE IVW	1	-0.72355	0.0259777	0.705544	0.485028	1.02632	0.71 [0.49:1.03]	overlaps null	FE IVW / 1	0.316454	Brest cancer overall	X-03094 (M/F) Shin/2014 [ 7K]	Other	[ 7K]	FALSE	FALSE	FALSE	FALSE	FALSE	FALSE	FALSE	FALSE
met-a-699	Glutaroyl carnitine	7701	Males and Females		European	2014	Shin		ieu-a-1128	127442	21468	2017	10680257	0.068179	-0.42	0.230194	6	Penalised median	0.8	-0.871013	0.0313474	0.657157	0.418527	1.03184	0.66 [0.42:1.03]	overlaps null	Penalised median / 0.8	0.316454	Brest cancer ER-	Glutaroyl carnitine (M/F) Shin/2014 [ 7K]	Other	[ 7K]	FALSE	FALSE	FALSE	FALSE	FALSE	FALSE	FALSE	FALSE
ukb-b-1489	Cheese intake	451486	Males and Females	1408: Output from GWAS pipeline using Phesant derived variables from UKBiobank	European	2018	Ben Elsworth	MRC-IEU	ieu-a-1126	228951	122977	2017	10680257	0.0681958	-0.135	0.0723615	57	Simple mean	0.77	-0.276393	0.00726392	0.874096	0.758515	1.00729	0.87 [0.76:1.01]	overlaps null	Simple mean / 0.77	0.316454	Brest cancer overall	Cheese intake (M/F) MRC-IEU/2018 [ 451K]	Other	[ 451K]	FALSE	FALSE	FALSE	FALSE	FALSE	FALSE	FALSE	FALSE
ukb-b-8147	Treatment/medication code: paracetamol	462933	Males and Females	20003#2038460150: Output from GWAS pipeline using Phesant derived variables from UKBiobank	European	2018	Ben Elsworth	MRC-IEU	ieu-a-1128	127442	21468	2017	10680257	0.0682491	1.384	0.759102	10	FE IVW	0.66	-0.103725	2.87195	3.99129	0.901473	17.6715	3.99 [0.9:17.67]	overlaps null	FE IVW / 0.66	0.316472	Brest cancer ER-	Drug: paracetamol (M/F) MRC-IEU/2018 [ 462K]	Other	[ 462K]	FALSE	FALSE	FALSE	FALSE	FALSE	FALSE	FALSE	FALSE
prot-a-1129	Vascular endothelial growth factor receptor 3	3301	Males and Females		European	2018	Sun BB		ieu-a-1127	175475	69501	2017	10680257	0.0685495	-0.018	0.00979877	2	FE IVW	1	-0.0370529	0.00135833	0.982311	0.963625	1.00136	0.98 [0.96:1]	overlaps null	FE IVW / 1	0.317636	Brest cancer ER+	Vascular endothelial growth factor receptor 3 (M/F) Sun BB/2018 [ 3K]	Other	[ 3K]	FALSE	FALSE	FALSE	FALSE	FALSE	FALSE	FALSE	FALSE
ukb-b-18162	Illness, injury, bereavement, stress in last 2 years: Serious illness, injury or assault to yourself	459742	Males and Females	6145#1: Output from GWAS pipeline using Phesant derived variables from UKBiobank	European	2018	Ben Elsworth	MRC-IEU	ieu-a-1127	175475	69501	2017	10680257	0.0686674	-1.221	0.670535	3	FE IVW	1	-2.53503	0.0934716	0.295001	0.0792596	1.09798	0.3 [0.08:1.1]	overlaps null	FE IVW / 1	0.317953	Brest cancer ER+	Illness, injury, bereavement, stress in last 2 years: Serious illness, injury or assault to yourself (M/F) MRC-IEU/2018 [ 459K]	Other	[ 459K]	FALSE	FALSE	FALSE	FALSE	FALSE	FALSE	FALSE	FALSE
met-c-910	Cholesterol esters in medium VLDL	19273	Males and Females	M.VLDL.CE	European	2016	Kettunen		ieu-a-1126	228951	122977	2017	10680257	0.068827	-0.067	0.0332878	12	Weighted mode	0.74	-0.132369	-0.0018812	0.935078	0.876017	0.998121	0.94 [0.88:1]	negative	Weighted mode / 0.74	0.318461	Brest cancer overall	Cholesterol esters in medium VLDL (M/F) Kettunen/2016 [ 19K]	Other	[ 19K]	FALSE	FALSE	FALSE	FALSE	FALSE	FALSE	FALSE	FALSE
prot-a-3048	Tumor necrosis factor receptor superfamily member 1B	3301	Males and Females		European	2018	Sun BB		ieu-a-1127	175475	69501	2017	10680257	0.0688839	0.055	0.0299641	3	FE IVW	1	-0.00421953	0.11324	1.05602	0.995789	1.1199	1.06 [1:1.12]	overlaps null	FE IVW / 1	0.318495	Brest cancer ER+	Tumor necrosis factor receptor superfamily member 1B (M/F) Sun BB/2018 [ 3K]	Other	[ 3K]	FALSE	FALSE	FALSE	FALSE	FALSE	FALSE	FALSE	FALSE
ukb-b-20300	Treatment speciality of consultant (recoded): Cardiology	445693	Males and Females	41246#1160: Output from GWAS pipeline using Phesant derived variables from UKBiobank	European	2018	Ben Elsworth	MRC-IEU	ieu-a-1126	228951	122977	2017	10680257	0.0691967	3.844	1.3844	5	RE Egger	0.8	1.13026	6.55713	46.6977	3.09646	704.246	46.7 [3.1:704.25]	positive	RE Egger / 0.8	0.31971	Brest cancer overall	Treatment speciality of consultant (recoded): Cardiology (M/F) MRC-IEU/2018 [ 445K]	Other	[ 445K]	FALSE	FALSE	FALSE	FALSE	FALSE	FALSE	FALSE	FALSE
ukb-b-20141	Non-cancer illness code, self-reported: eczema/dermatitis	462933	Males and Females	20002#1452: Output from GWAS pipeline using Phesant derived variables from UKBiobank	European	2018	Ben Elsworth	MRC-IEU	ieu-a-1126	228951	122977	2017	10680257	0.0692544	2.549	1.15413	8	RE Egger	0.79	0.287185	4.81136	12.7978	1.33267	122.898	12.8 [1.33:122.9]	positive	RE Egger / 0.79	0.319747	Brest cancer overall	Non-cancer illness code, self-reported: eczema/dermatitis (M/F) MRC-IEU/2018 [ 462K]	Other	[ 462K]	FALSE	FALSE	FALSE	FALSE	FALSE	FALSE	FALSE	FALSE
prot-a-663	Cysteine-rich secretory protein LCCL domain-containing 2	3301	Males and Females		European	2018	Sun BB		ieu-a-1126	228951	122977	2017	10680257	0.0694521	0.034	0.018908	4	FE IVW	1	-0.00273281	0.0713864	1.03492	0.997271	1.074	1.03 [1:1.07]	overlaps null	FE IVW / 1	0.320429	Brest cancer overall	Cysteine-rich secretory protein LCCL domain-containing 2 (M/F) Sun BB/2018 [ 3K]	Other	[ 3K]	FALSE	FALSE	FALSE	FALSE	FALSE	FALSE	FALSE	FALSE
ieu-a-968	Ulcerative colitis	26897	Males and Females		European	2012	Jostins L		ieu-a-1126	228951	122977	2017	10680257	0.0696244	0.017	0.00932089	70	RE IVW	0.81	-0.00109053	0.0354473	1.01733	0.99891	1.03608	1.02 [1:1.04]	overlaps null	RE IVW / 0.81	0.320816	Brest cancer overall	Ulcerative colitis (M/F) Jostins L/2012 [ 26K]	Other	[ 26K]	FALSE	FALSE	FALSE	FALSE	FALSE	FALSE	FALSE	FALSE
prot-a-540	Chitinase-3-like protein 1	3301	Males and Females		European	2018	Sun BB		ieu-a-1128	127442	21468	2017	10680257	0.0696361	0.014	0.00784199	3	FE IVW	1	-0.00114281	0.0295978	1.01433	0.998858	1.03004	1.01 [1:1.03]	overlaps null	FE IVW / 1	0.320816	Brest cancer ER-	Chitinase-3-like protein 1 (M/F) Sun BB/2018 [ 3K]	Other	[ 3K]	FALSE	FALSE	FALSE	FALSE	FALSE	FALSE	FALSE	FALSE
ubm-a-734	IDP dMRI ProbtrackX L1 unc l	7532	Males		European	2018	Elliott LT		ieu-a-1127	175475	69501	2017	10680257	0.069832	-0.054	0.0297658	4	FE IVW	1	-0.112306	0.00437561	0.947465	0.89377	1.00439	0.95 [0.89:1]	overlaps null	FE IVW / 1	0.321278	Brest cancer ER+	IDP dMRI ProbtrackX L1 unc l (M/F) Elliott LT/2018 [ 7K]	Other	[ 7K]	TRUE	FALSE	FALSE	FALSE	FALSE	FALSE	FALSE	FALSE
ubm-a-804	IDP dMRI ProbtrackX ICVF ilf l	7532	Males		European	2018	Elliott LT		ieu-a-1126	228951	122977	2017	10680257	0.0698366	0.044	0.0240604	4	FE IVW	1	-0.00353763	0.0907792	1.04459	0.996469	1.09503	1.04 [1:1.1]	overlaps null	FE IVW / 1	0.321278	Brest cancer overall	IDP dMRI ProbtrackX ICVF ilf l (M/F) Elliott LT/2018 [ 7K]	Other	[ 7K]	FALSE	FALSE	FALSE	FALSE	FALSE	FALSE	FALSE	FALSE
met-c-896	Mean diameter for LDL particles	19273	Males and Females	LDL.D	European	2016	Kettunen		ieu-a-1127	175475	69501	2017	10680257	0.0699057	0.077	0.042356	6	Simple median	0.8	-0.00624662	0.159789	1.07979	0.993773	1.17326	1.08 [0.99:1.17]	overlaps null	Simple median / 0.8	0.32135	Brest cancer ER+	Mean diameter for LDL particles (M/F) Kettunen/2016 [ 19K]	Other	[ 19K]	FALSE	FALSE	FALSE	FALSE	FALSE	FALSE	FALSE	FALSE
ukb-d-II_NEOPLASM	Neoplasms	361194	Males and Females		European	2018	Neale lab		ieu-a-1126	228951	122977	2017	10680257	0.0699523	0.72	0.397177	8	Weighted median	0.78	-0.0586951	1.49824	2.05396	0.942994	4.4738	2.05 [0.94:4.47]	overlaps null	Weighted median / 0.78	0.32135	Brest cancer overall	Neoplasms (M/F) Neale lab/2018 [ 361K]	Other	[ 361K]	FALSE	FALSE	FALSE	FALSE	FALSE	FALSE	FALSE	FALSE
prot-a-2009	Neutrophil cytosol factor 2	3301	Males and Females		European	2018	Sun BB		ieu-a-1128	127442	21468	2017	10680257	0.070003	-0.029	0.0161017	3	FE IVW	1	-0.060734	0.0023848	0.971247	0.941074	1.00239	0.97 [0.94:1]	overlaps null	FE IVW / 1	0.321352	Brest cancer ER-	Neutrophil cytosol factor 2 (M/F) Sun BB/2018 [ 3K]	Other	[ 3K]	FALSE	FALSE	FALSE	FALSE	FALSE	FALSE	FALSE	FALSE
ukb-b-14598	Intended management of patient (recoded): No overnight hospital stay	455026	Males and Females	41244#200: Output from GWAS pipeline using Phesant derived variables from UKBiobank	European	2018	Ben Elsworth	MRC-IEU	ieu-a-1128	127442	21468	2017	10680257	0.0703665	-2.015	1.11375	6	Simple median	0.71	-4.19834	0.16757	0.133269	0.0150204	1.18243	0.13 [0.02:1.18]	overlaps null	Simple median / 0.71	0.32279	Brest cancer ER-	Intended management of patient (recoded): No overnight hospital stay (M/F) MRC-IEU/2018 [ 455K]	Other	[ 455K]	FALSE	FALSE	FALSE	FALSE	FALSE	FALSE	FALSE	FALSE
ubm-a-929	NODEamps100 0038	7916	Males		European	2018	Elliott LT		ieu-a-1127	175475	69501	2017	10680257	0.0706987	0.091	0.0501029	4	FE IVW	1	-0.00764531	0.188758	1.09478	0.992384	1.20775	1.09 [0.99:1.21]	overlaps null	FE IVW / 1	0.324082	Brest cancer ER+	NODEamps100 0038 (M/F) Elliott LT/2018 [ 7K]	Other	[ 7K]	FALSE	FALSE	FALSE	FALSE	FALSE	FALSE	FALSE	FALSE
met-a-636	X-12644	7795	Males and Females		European	2014	Shin		ieu-a-1128	127442	21468	2017	10680257	0.0708923	0.201	0.111383	2	FE IVW	1	-0.0171344	0.419486	1.22284	0.983012	1.52118	1.22 [0.98:1.52]	overlaps null	FE IVW / 1	0.324737	Brest cancer ER-	X-12644 (M/F) Shin/2014 [ 7K]	Other	[ 7K]	FALSE	FALSE	FALSE	FALSE	FALSE	FALSE	FALSE	FALSE
ukb-d-20117_2	Alcohol drinker status: Current	360726	Males and Females		European	2018	Neale lab		ieu-a-1126	228951	122977	2017	10680257	0.0709443	-0.745	0.412643	3	FE IVW	1	-1.55394	0.0636155	0.474656	0.211412	1.06568	0.47 [0.21:1.07]	overlaps null	FE IVW / 1	0.324744	Brest cancer overall	Alcohol drinker status: Current (M/F) Neale lab/2018 [ 360K]	Other	[ 360K]	FALSE	FALSE	FALSE	FALSE	FALSE	FALSE	FALSE	FALSE
ukb-b-11207	6mm cylindrical power (left)	83410	Males and Females	5118: Output from GWAS pipeline using Phesant derived variables from UKBiobank	European	2018	Ben Elsworth	MRC-IEU	ieu-a-1128	127442	21468	2017	10680257	0.0714564	0.342	0.189688	4	FE IVW	1	-0.0298633	0.713713	1.40765	0.970578	2.04156	1.41 [0.97:2.04]	overlaps null	FE IVW / 1	0.326854	Brest cancer ER-	6mm cylindrical power (left) (M/F) MRC-IEU/2018 [ 83K]	Other	[ 83K]	FALSE	FALSE	FALSE	FALSE	FALSE	FALSE	FALSE	FALSE
ukb-d-20116_0	Smoking status: Never	359706	Males and Females		European	2018	Neale lab		ieu-a-1127	175475	69501	2017	10680257	0.071557	-0.325	0.177605	69	Simple mean	0.78	-0.673214	0.0229994	0.72245	0.510066	1.02327	0.72 [0.51:1.02]	overlaps null	Simple mean / 0.78	0.326913	Brest cancer ER+	Smoking status: Never (M/F) Neale lab/2018 [ 359K]	Other	[ 359K]	FALSE	FALSE	FALSE	FALSE	FALSE	FALSE	FALSE	FALSE
ukb-d-30850_raw	Testosterone		Males and Females		European	2018	Neale lab		ieu-a-1126	228951	122977	2017	10680257	0.0715711	-0.078	0.0427849	87	Simple mode	0.87	-0.161913	0.00580352	0.924914	0.850515	1.00582	0.92 [0.85:1.01]	overlaps null	Simple mode / 0.87	0.326913	Brest cancer overall	Testosterone (M/F) Neale lab/2018NA	Other		FALSE	FALSE	FALSE	FALSE	FALSE	FALSE	FALSE	FALSE
ukb-b-6306	Overall health rating	460844	Males and Females	2178: Output from GWAS pipeline using Phesant derived variables from UKBiobank	European	2018	Ben Elsworth	MRC-IEU	ieu-a-1126	228951	122977	2017	10680257	0.0717046	0.186	0.103394	88	Weighted median	0.73	-0.0164408	0.388864	1.20468	0.983694	1.4753	1.2 [0.98:1.48]	overlaps null	Weighted median / 0.73	0.327182	Brest cancer overall	Overall health rating (M/F) MRC-IEU/2018 [ 460K]	Other	[ 460K]	TRUE	FALSE	FALSE	FALSE	FALSE	FALSE	FALSE	FALSE
ebi-a-GCST006250	Intelligence	269867			European	2018	Savage JE		ieu-a-1127	175475	69501	2017	10680257	0.071732	-0.319	0.175811	140	Simple mode	0.72	-0.663629	0.025552	0.726848	0.514979	1.02588	0.73 [0.51:1.03]	overlaps null	Simple mode / 0.72	0.327182	Brest cancer ER+	Intelligence (M/F) Savage JE/2018 [ 269K]	Other	[ 269K]	FALSE	FALSE	FALSE	FALSE	FALSE	FALSE	FALSE	FALSE
ukb-b-2303	Body mass index (BMI)	454884	Males and Females	23104: Output from GWAS pipeline using Phesant derived variables from UKBiobank	European	2018	Ben Elsworth	MRC-IEU	ieu-a-1127	175475	69501	2017	10680257	0.0719787	-0.286	0.158397	406	Weighted mode	0.66	-0.5962	0.0247144	0.751456	0.550901	1.02502	0.75 [0.55:1.03]	overlaps null	Weighted mode / 0.66	0.328073	Brest cancer ER+	Body mass index (BMI) (M/F) MRC-IEU/2018 [ 454K]	Other	[ 454K]	FALSE	FALSE	FALSE	FALSE	FALSE	FALSE	FALSE	FALSE
ieu-a-1233	Low malignant potential ovarian cancer	47147	Females		European	2017	Phelan		ieu-a-1127	175475	69501	2017	10680257	0.0721561	0.036	0.0201359	4	FE IVW	1	-0.00325936	0.0756735	1.03687	0.996746	1.07861	1.04 [1:1.08]	overlaps null	FE IVW / 1	0.328328	Brest cancer ER+	Low malignant potential ovarian cancer (F) Phelan/2017 [ 47K]	Other	[ 47K]	TRUE	FALSE	FALSE	FALSE	FALSE	FALSE	FALSE	FALSE
met-a-464	Serine	7796	Males and Females		European	2014	Shin		ieu-a-1127	175475	69501	2017	10680257	0.0721813	0.428	0.238103	3	FE IVW	1	-0.0385792	0.894785	1.53434	0.962155	2.44681	1.53 [0.96:2.45]	overlaps null	FE IVW / 1	0.328328	Brest cancer ER+	Serine (M/F) Shin/2014 [ 7K]	Other	[ 7K]	FALSE	FALSE	FALSE	FALSE	FALSE	FALSE	FALSE	FALSE
met-a-570	X-12063	7197	Males and Females		European	2014	Shin		ieu-a-1126	228951	122977	2017	10680257	0.0722075	-0.088	0.0488103	5	FE IVW	1	-0.18342	0.00791667	0.915988	0.832419	1.00795	0.92 [0.83:1.01]	overlaps null	FE IVW / 1	0.328328	Brest cancer overall	X-12063 (M/F) Shin/2014 [ 7K]	Other	[ 7K]	FALSE	FALSE	FALSE	FALSE	FALSE	FALSE	FALSE	FALSE
met-a-634	1-arachidonoylglycerophosphoinositol*	7797	Males and Females		European	2014	Shin		ieu-a-1128	127442	21468	2017	10680257	0.0722393	0.576	0.320511	3	FE IVW	1	-0.0520486	1.20435	1.77918	0.949283	3.3346	1.78 [0.95:3.33]	overlaps null	FE IVW / 1	0.328328	Brest cancer ER-	1-arachidonoylglycerophosphoinositol* (M/F) Shin/2014 [ 7K]	Other	[ 7K]	FALSE	FALSE	FALSE	FALSE	FALSE	FALSE	FALSE	FALSE
prot-a-1922	Multimerin-2	3301	Males and Females		European	2018	Sun BB		ieu-a-1126	228951	122977	2017	10680257	0.0725085	0.021	0.0114656	4	FE IVW	1	-0.00188137	0.0430637	1.0208	0.99812	1.044	1.02 [1:1.04]	overlaps null	FE IVW / 1	0.329318	Brest cancer overall	Multimerin-2 (M/F) Sun BB/2018 [ 3K]	Other	[ 3K]	FALSE	FALSE	FALSE	FALSE	FALSE	FALSE	FALSE	FALSE
ukb-a-315	Age when periods started (menarche)	176008	Males and Females		European	2017	Neale	Neale Lab	ieu-a-1126	228951	122977	2017	10680257	0.0727183	-0.194	0.106694	93	Penalised mode	0.85	-0.402812	0.0154264	0.823911	0.668437	1.01555	0.82 [0.67:1.02]	overlaps null	Penalised mode / 0.85	0.330037	Brest cancer overall	Age when periods started (menarche) (M/F) Neale Lab/2017 [ 176K]	Other	[ 176K]	FALSE	FALSE	FALSE	FALSE	FALSE	FALSE	FALSE	FALSE
prot-a-212	Beta-1,4-glucuronyltransferase 1	3301	Males and Females		European	2018	Sun BB		ieu-a-1126	228951	122977	2017	10680257	0.0729384	0.024	0.0132408	3	FE IVW	1	-0.00220836	0.0496957	1.02403	0.997794	1.05095	1.02 [1:1.05]	overlaps null	FE IVW / 1	0.330659	Brest cancer overall	Beta-1,4-glucuronyltransferase 1 (M/F) Sun BB/2018 [ 3K]	Other	[ 3K]	FALSE	FALSE	FALSE	FALSE	FALSE	FALSE	FALSE	FALSE
prot-a-207	Axin-2	3301	Males and Females		European	2018	Sun BB		ieu-a-1127	175475	69501	2017	10680257	0.0729585	-0.02	0.0112035	4	FE IVW	1	-0.0420478	0.00186998	0.980112	0.958824	1.00187	0.98 [0.96:1]	overlaps null	FE IVW / 1	0.330659	Brest cancer ER+	Axin-2 (M/F) Sun BB/2018 [ 3K]	Other	[ 3K]	FALSE	FALSE	FALSE	FALSE	FALSE	FALSE	FALSE	FALSE
ubm-a-865	IDP dMRI ProbtrackX ISOVF slf l	7532	Males		European	2018	Elliott LT		ieu-a-1126	228951	122977	2017	10680257	0.0731274	-0.058	0.0325438	5	FE IVW	1	-0.122105	0.00546622	0.943348	0.885055	1.00548	0.94 [0.89:1.01]	overlaps null	FE IVW / 1	0.331191	Brest cancer overall	IDP dMRI ProbtrackX ISOVF slf l (M/F) Elliott LT/2018 [ 7K]	Other	[ 7K]	FALSE	FALSE	FALSE	FALSE	FALSE	FALSE	FALSE	FALSE
ukb-b-1668	Diagnoses - main ICD10: I25.1 Atherosclerotic heart disease	463010	Males and Females	41202#I251: Output from GWAS pipeline using Phesant derived variables from UKBiobank	European	2018	Ben Elsworth	MRC-IEU	ieu-a-1128	127442	21468	2017	10680257	0.0731915	-4.346	2.28401	19	Simple mode	0.84	-8.82259	0.130717	0.0129594	0.000147366	1.13964	0.01 [0:1.14]	overlaps null	Simple mode / 0.84	0.331247	Brest cancer ER-	Diagnosis I25.1 Atherosclerotic heart disease (M/F) MRC-IEU/2018 [ 463K]	Other	[ 463K]	FALSE	FALSE	FALSE	FALSE	FALSE	FALSE	FALSE	FALSE
ieu-a-815	Systemic lupus erythematosus	3094	Males and Females	Effect allele frequencies are missing	European	2008	Hom G		ieu-a-1128	127442	21468	2017	10680257	0.0732949	0.018	0.0101506	3	FE IVW	1	-0.00171556	0.0380748	1.01835	0.998286	1.03881	1.02 [1:1.04]	overlaps null	FE IVW / 1	0.331481	Brest cancer ER-	Systemic lupus erythematosus (M/F) Hom G/2008 [ 3K]	Other	[ 3K]	FALSE	FALSE	FALSE	FALSE	FALSE	FALSE	FALSE	FALSE
ukb-b-7288	3mm asymmetry angle (left)	94008	Males and Females	5111: Output from GWAS pipeline using Phesant derived variables from UKBiobank	European	2018	Ben Elsworth	MRC-IEU	ieu-a-1126	228951	122977	2017	10680257	0.0733748	0.213	0.119216	4	FE IVW	1	-0.020208	0.447119	1.23795	0.979995	1.5638	1.24 [0.98:1.56]	overlaps null	FE IVW / 1	0.331608	Brest cancer overall	3mm asymmetry angle (left) (M/F) MRC-IEU/2018 [ 94K]	Other	[ 94K]	FALSE	FALSE	FALSE	FALSE	FALSE	FALSE	FALSE	FALSE
prot-a-2573	E3 ubiquitin-protein ligase RNF8	3301	Males and Females		European	2018	Sun BB		ieu-a-1126	228951	122977	2017	10680257	0.0734639	-0.027	0.0149721	3	FE IVW	1	-0.0561443	0.00254618	0.973557	0.945403	1.00255	0.97 [0.95:1]	overlaps null	FE IVW / 1	0.331778	Brest cancer overall	E3 ubiquitin-protein ligase RNF8 (M/F) Sun BB/2018 [ 3K]	Other	[ 3K]	FALSE	FALSE	FALSE	FALSE	FALSE	FALSE	FALSE	FALSE
ubm-a-3142	netmat ICA 09Aug2017 002	7916	Males		European	2018	Elliott LT		ieu-a-1128	127442	21468	2017	10680257	0.0736453	-0.124	0.0695491	3	FE IVW	1	-0.260727	0.0119061	0.883018	0.770492	1.01198	0.88 [0.77:1.01]	overlaps null	FE IVW / 1	0.332363	Brest cancer ER-	netmat ICA 09Aug2017 002 (M/F) Elliott LT/2018 [ 7K]	Other	[ 7K]	TRUE	FALSE	FALSE	FALSE	FALSE	FALSE	FALSE	FALSE
ukb-a-295	Chest pain or discomfort	334053	Males and Females		European	2017	Neale	Neale Lab	ieu-a-1127	175475	69501	2017	10680257	0.0738171	1.109	0.620316	2	FE IVW	1	-0.106852	2.32478	3.03122	0.898658	10.2245	3.03 [0.9:10.22]	overlaps null	FE IVW / 1	0.332494	Brest cancer ER+	Chest pain or discomfort (M/F) Neale Lab/2017 [ 334K]	Other	[ 334K]	TRUE	FALSE	FALSE	FALSE	FALSE	FALSE	FALSE	FALSE
ebi-a-GCST006908	Ischemic stroke	440328			European	2018	Malik R		ieu-a-1127	175475	69501	2017	10680257	0.0738503	-0.121	0.0575186	8	RE IVW	0.71	-0.233537	-0.00806362	0.886211	0.791729	0.991969	0.89 [0.79:0.99]	negative	RE IVW / 0.71	0.332494	Brest cancer ER+	Ischemic stroke (M/F) Malik R/2018 [ 440K]	Other	[ 440K]	FALSE	FALSE	FALSE	FALSE	FALSE	FALSE	FALSE	FALSE
ukb-b-10859	Diagnoses - main ICD10: K57.3 Diverticular disease of large intestine without perforation or abscess	463010	Males and Females	41202#K573: Output from GWAS pipeline using Phesant derived variables from UKBiobank	European	2018	Ben Elsworth	MRC-IEU	ieu-a-1127	175475	69501	2017	10680257	0.0738659	-1.324	0.740583	3	FE IVW	1	-2.77529	0.127793	0.266135	0.0623311	1.13632	0.27 [0.06:1.14]	overlaps null	FE IVW / 1	0.332494	Brest cancer ER+	Diagnosis K57.3 Diverticular disease of large intestine without perforation or abscess (M/F) MRC-IEU/2018 [ 463K]	Other	[ 463K]	FALSE	FALSE	FALSE	FALSE	FALSE	FALSE	FALSE	FALSE
ieu-a-1087	Chronotype	128266	Males and Females	Results from interim Biobank release enriched for smokers; could lead to bias through collider issues in MR	European	2016	Jones		ieu-a-1127	175475	69501	2017	10680257	0.0738818	-0.265	0.148527	8	Simple median	0.79	-0.556582	0.025644	0.766846	0.573165	1.02598	0.77 [0.57:1.03]	overlaps null	Simple median / 0.79	0.332494	Brest cancer ER+	Chronotype (M/F) Jones/2016 [ 128K]	Other	[ 128K]	FALSE	FALSE	FALSE	FALSE	FALSE	FALSE	FALSE	FALSE
ukb-d-C_MALE_GENITAL	Cancer of male genital	361194	Males and Females		European	2018	Neale lab		ieu-a-1127	175475	69501	2017	10680257	0.0740034	1.874	1.04877	17	Simple median	0.8	-0.181866	3.92933	6.51256	0.833713	50.8729	6.51 [0.83:50.87]	overlaps null	Simple median / 0.8	0.332808	Brest cancer ER+	Cancer of male genital (M/F) Neale lab/2018 [ 361K]	Other	[ 361K]	FALSE	FALSE	FALSE	FALSE	FALSE	FALSE	FALSE	FALSE
ubm-a-293	IDP dMRI TBSS MO Pontine crossing tract	7532	Males		European	2018	Elliott LT		ieu-a-1128	127442	21468	2017	10680257	0.0743703	-0.091	0.0511457	7	Weighted median	0.72	-0.191506	0.00898484	0.91278	0.825714	1.00903	0.91 [0.83:1.01]	overlaps null	Weighted median / 0.72	0.334223	Brest cancer ER-	IDP dMRI TBSS MO Pontine crossing tract (M/F) Elliott LT/2018 [ 7K]	Other	[ 7K]	FALSE	FALSE	FALSE	FALSE	FALSE	FALSE	FALSE	FALSE
prot-a-1347	HLA class II histocompatibility antigen, DQ alpha 2 chain	3301	Males and Females		European	2018	Sun BB		ieu-a-1126	228951	122977	2017	10680257	0.0745777	-0.009	0.00486826	3	FE IVW	1	-0.0182222	0.000861426	0.991357	0.981943	1.00086	0.99 [0.98:1]	overlaps null	FE IVW / 1	0.334921	Brest cancer overall	HLA class II histocompatibility antigen, DQ alpha 2 chain (M/F) Sun BB/2018 [ 3K]	Other	[ 3K]	FALSE	FALSE	FALSE	FALSE	FALSE	FALSE	FALSE	FALSE
ukb-b-3957	Sleeplessness / insomnia	462341	Males and Females	1200: Output from GWAS pipeline using Phesant derived variables from UKBiobank	European	2018	Ben Elsworth	MRC-IEU	ieu-a-1127	175475	69501	2017	10680257	0.0747301	-0.727	0.394048	32	Simple mode	0.81	-1.49904	0.045631	0.4835	0.223345	1.04669	0.48 [0.22:1.05]	overlaps null	Simple mode / 0.81	0.335349	Brest cancer ER+	Sleeplessness / insomnia (M/F) MRC-IEU/2018 [ 462K]	Other	[ 462K]	FALSE	FALSE	FALSE	FALSE	FALSE	FALSE	FALSE	FALSE
met-c-943	Cholesterol esters in very large HDL	19273	Males and Females	XL.HDL.CE	European	2016	Kettunen		ieu-a-1126	228951	122977	2017	10680257	0.0747777	0.049	0.0273294	11	Penalised median	0.88	-0.00486941	0.102262	1.0499	0.995142	1.10767	1.05 [1:1.11]	overlaps null	Penalised median / 0.88	0.335349	Brest cancer overall	Cholesterol esters in very large HDL (M/F) Kettunen/2016 [ 19K]	Other	[ 19K]	FALSE	FALSE	FALSE	FALSE	FALSE	FALSE	FALSE	FALSE
ukb-d-R79	Diagnoses - main ICD10: R79 Other abnormal findings of blood chemistry	361194	Males and Females		European	2018	Neale lab		ieu-a-1126	228951	122977	2017	10680257	0.0749387	5.094	2.86062	3	FE IVW	1	-0.512511	10.7011	163.091	0.59899	44405.7	163.09 [0.6:44405.67]	overlaps null	FE IVW / 1	0.335837	Brest cancer overall	Diagnosis R79 Other abnormal findings of blood chemistry (M/F) Neale lab/2018 [ 361K]	Other	[ 361K]	FALSE	FALSE	FALSE	FALSE	FALSE	FALSE	FALSE	FALSE
ubm-a-802	IDP dMRI ProbtrackX ICVF ifo l	7532	Males		European	2018	Elliott LT		ieu-a-1126	228951	122977	2017	10680257	0.0750128	0.044	0.0246057	4	FE IVW	1	-0.00441952	0.0920346	1.04478	0.99559	1.0964	1.04 [1:1.1]	overlaps null	FE IVW / 1	0.335934	Brest cancer overall	IDP dMRI ProbtrackX ICVF ifo l (M/F) Elliott LT/2018 [ 7K]	Other	[ 7K]	FALSE	FALSE	FALSE	FALSE	FALSE	FALSE	FALSE	FALSE
ieu-a-967	Squamous cell lung cancer	18313	Males and Females		European	2014	Wang Y		ieu-a-1128	127442	21468	2017	10680257	0.0751037	0.051	0.028505	4	FE IVW	1	-0.00513574	0.106604	1.05204	0.994877	1.11249	1.05 [0.99:1.11]	overlaps null	FE IVW / 1	0.33603	Brest cancer ER-	Squamous cell lung cancer (M/F) Wang Y/2014 [ 18K]	Other	[ 18K]	FALSE	FALSE	FALSE	FALSE	FALSE	FALSE	FALSE	FALSE
ukb-d-1747_5	Hair colour (natural, before greying): Black	360270	Males and Females		European	2018	Neale lab		ieu-a-1127	175475	69501	2017	10680257	0.0751392	0.293	0.160983	50	Weighted mode	0.92	-0.0228172	0.608237	1.34005	0.977441	1.83719	1.34 [0.98:1.84]	overlaps null	Weighted mode / 0.92	0.33603	Brest cancer ER+	Hair colour (natural, before greying): Black (M/F) Neale lab/2018 [ 360K]	Other	[ 360K]	FALSE	FALSE	FALSE	FALSE	FALSE	FALSE	FALSE	FALSE
prot-a-134	Apolipoprotein L1	3301	Males and Females		European	2018	Sun BB		ieu-a-1126	228951	122977	2017	10680257	0.0752449	-0.022	0.0120983	3	FE IVW	1	-0.045235	0.00219017	0.978708	0.955773	1.00219	0.98 [0.96:1]	overlaps null	FE IVW / 1	0.336269	Brest cancer overall	Apolipoprotein L1 (M/F) Sun BB/2018 [ 3K]	Other	[ 3K]	FALSE	FALSE	FALSE	FALSE	FALSE	FALSE	FALSE	FALSE
ebi-a-GCST004603	Platelet count	166066			European	2016	Astle WJ		ieu-a-1128	127442	21468	2017	10680257	0.0753061	0.155	0.0864703	174	Simple mode	0.81	-0.0147553	0.324208	1.16734	0.985353	1.38294	1.17 [0.99:1.38]	overlaps null	Simple mode / 0.81	0.336308	Brest cancer ER-	Platelet count (M/F) Astle WJ/2016 [ 166K]	Other	[ 166K]	FALSE	FALSE	FALSE	FALSE	FALSE	FALSE	FALSE	FALSE
prot-a-2396	Myeloblastin	3301	Males and Females		European	2018	Sun BB		ieu-a-1126	228951	122977	2017	10680257	0.075439	0.024	0.0133193	3	FE IVW	1	-0.00242696	0.0497847	1.02396	0.997576	1.05104	1.02 [1:1.05]	overlaps null	FE IVW / 1	0.336583	Brest cancer overall	Myeloblastin (M/F) Sun BB/2018 [ 3K]	Proteins	[ 3K]	TRUE	TRUE	TRUE	TRUE	TRUE	TRUE	TRUE	FALSE
prot-a-1050	Protein FAM3B	3301	Males and Females		European	2018	Sun BB		ieu-a-1128	127442	21468	2017	10680257	0.0754726	-0.04	0.0224203	3	FE IVW	1	-0.0837978	0.00408988	0.96093	0.919617	1.0041	0.96 [0.92:1]	overlaps null	FE IVW / 1	0.336583	Brest cancer ER-	Protein FAM3B (M/F) Sun BB/2018 [ 3K]	Other	[ 3K]	FALSE	FALSE	FALSE	FALSE	FALSE	FALSE	FALSE	FALSE
ubm-a-248	IDP dMRI TBSS MD Splenium of corpus callosum	7532	Males		European	2018	Elliott LT		ieu-a-1126	228951	122977	2017	10680257	0.0756238	-0.09	0.0506173	2	FE IVW	1	-0.18914	0.00928004	0.913995	0.827671	1.00932	0.91 [0.83:1.01]	overlaps null	FE IVW / 1	0.337022	Brest cancer overall	IDP dMRI TBSS MD Splenium of corpus callosum (M/F) Elliott LT/2018 [ 7K]	Other	[ 7K]	FALSE	FALSE	FALSE	FALSE	FALSE	FALSE	FALSE	FALSE
ukb-d-I9_CHD_NOREV	Major coronary heart disease event excluding revascularizations	361194	Males and Females		European	2018	Neale lab		ieu-a-1126	228951	122977	2017	10680257	0.0762074	-1.858	0.927693	10	Simple mean	0.71	-3.67627	-0.0397095	0.155986	0.0253173	0.961069	0.16 [0.03:0.96]	negative	Simple mean / 0.71	0.339152	Brest cancer overall	Major coronary heart disease event excluding revascularizations (M/F) Neale lab/2018 [ 361K]	Other	[ 361K]	FALSE	FALSE	FALSE	FALSE	FALSE	FALSE	FALSE	FALSE
ukb-d-I9_CHD	Major coronary heart disease event	361194	Males and Females		European	2018	Neale lab		ieu-a-1126	228951	122977	2017	10680257	0.0762074	-1.858	0.927693	10	Simple mean	0.71	-3.67627	-0.0397095	0.155986	0.0253173	0.961069	0.16 [0.03:0.96]	negative	Simple mean / 0.71	0.339152	Brest cancer overall	Major coronary heart disease event (M/F) Neale lab/2018 [ 361K]	Other	[ 361K]	FALSE	FALSE	FALSE	FALSE	FALSE	FALSE	FALSE	FALSE
ukb-d-1538_2	Major dietary changes in the last 5 years: Yes, because of other reasons	360294	Males and Females		European	2018	Neale lab		ieu-a-1127	175475	69501	2017	10680257	0.0762918	-1.446	0.815555	2	FE IVW	1	-3.04415	0.152819	0.235589	0.0476366	1.16511	0.24 [0.05:1.17]	overlaps null	FE IVW / 1	0.339292	Brest cancer ER+	Major dietary changes in the last 5 years: Yes (M/F) Neale lab/2018 [ 360K]	Diet and supplements	[ 360K]	TRUE	TRUE	TRUE	FALSE	TRUE	FALSE	FALSE	FALSE
ukb-b-14360	Time to answer	152605	Males and Females	4288: Output from GWAS pipeline using Phesant derived variables from UKBiobank	European	2018	Ben Elsworth	MRC-IEU	ieu-a-1128	127442	21468	2017	10680257	0.0764703	0.697	0.393405	2	FE IVW	1	-0.0741394	1.46801	2.00759	0.928542	4.34057	2.01 [0.93:4.34]	overlaps null	FE IVW / 1	0.33985	Brest cancer ER-	Time to answer (M/F) MRC-IEU/2018 [ 152K]	Other	[ 152K]	TRUE	FALSE	FALSE	FALSE	FALSE	FALSE	FALSE	FALSE
ukb-a-373	Ever depressed for a whole week	109229	Males and Females		European	2017	Neale	Neale Lab	ieu-a-1127	175475	69501	2017	10680257	0.0768314	0.618	0.34908	2	FE IVW	1	-0.0665434	1.30185	1.85457	0.935622	3.67609	1.85 [0.94:3.68]	overlaps null	FE IVW / 1	0.341219	Brest cancer ER+	Ever depressed for a whole week (M/F) Neale Lab/2017 [ 109K]	Other	[ 109K]	TRUE	FALSE	FALSE	FALSE	FALSE	FALSE	FALSE	FALSE
ukb-a-192	Treatment/medication code: testogel 50mg gel 5g sachet	337159	Males and Females		European	2017	Neale	Neale Lab	ieu-a-1128	127442	21468	2017	10680257	0.0770344	21.393	12.099	20	Weighted median	0.8	-2.32109	45.107	1.95361e+09	0.0981666	3.88788e+19	1953612912.63 [0.1:38878839406890647552]	overlaps null	Weighted median / 0.8	0.341883	Brest cancer ER-	Drug: testogel 50mg gel 5g sachet (M/F) Neale Lab/2017 [ 337K]	Other	[ 337K]	FALSE	FALSE	FALSE	FALSE	FALSE	FALSE	FALSE	FALSE
ukb-a-216	Illnesses of mother: Diabetes	308780	Males and Females		European	2017	Neale	Neale Lab	ieu-a-1126	228951	122977	2017	10680257	0.0772574	3.205	1.35531	5	Simple mode	0.69	0.548629	5.86143	24.6562	1.73088	351.225	24.66 [1.73:351.23]	positive	Simple mode / 0.69	0.342439	Brest cancer overall	Illnesses of mother: Diabetes (M/F) Neale Lab/2017 [ 308K]	Other	[ 308K]	FALSE	FALSE	FALSE	FALSE	FALSE	FALSE	FALSE	FALSE
prot-a-586	Dual specificity protein kinase CLK2	3301	Males and Females		European	2018	Sun BB		ieu-a-1126	228951	122977	2017	10680257	0.077301	-0.022	0.0123273	3	FE IVW	1	-0.0459384	0.00238452	0.978458	0.955101	1.00239	0.98 [0.96:1]	overlaps null	FE IVW / 1	0.342439	Brest cancer overall	Dual specificity protein kinase CLK2 (M/F) Sun BB/2018 [ 3K]	Proteins	[ 3K]	TRUE	TRUE	TRUE	TRUE	FALSE	FALSE	FALSE	FALSE
ukb-b-19921	Impedance of whole body	454840	Males and Females	23106: Output from GWAS pipeline using Phesant derived variables from UKBiobank	European	2018	Ben Elsworth	MRC-IEU	ieu-a-1128	127442	21468	2017	10680257	0.0773199	0.49	0.276622	459	Simple mode	0.66	-0.0524378	1.03192	1.63189	0.948913	2.80645	1.63 [0.95:2.81]	overlaps null	Simple mode / 0.66	0.342439	Brest cancer ER-	Impedance of whole body (M/F) MRC-IEU/2018 [ 454K]	Antrophometric	[ 454K]	TRUE	TRUE	TRUE	TRUE	TRUE	TRUE	TRUE	TRUE
ukb-b-11497	Operation code: tonsillectomy +/- adenoids	462933	Males and Females	20004#1478: Output from GWAS pipeline using Phesant derived variables from UKBiobank	European	2018	Ben Elsworth	MRC-IEU	ieu-a-1126	228951	122977	2017	10680257	0.0774575	-0.876	0.487681	63	Simple mode	0.84	-1.83146	0.0802536	0.416611	0.16018	1.08356	0.42 [0.16:1.08]	overlaps null	Simple mode / 0.84	0.342812	Brest cancer overall	Operation code: tonsillectomy +/- adenoids (M/F) MRC-IEU/2018 [ 462K]	Other	[ 462K]	FALSE	FALSE	FALSE	FALSE	FALSE	FALSE	FALSE	FALSE
met-c-925	Total lipids in small LDL	19273	Males and Females	S.LDL.L	European	2016	Kettunen		ieu-a-1128	127442	21468	2017	10680257	0.077561	-0.078	0.0441669	22	Simple median	0.85	-0.164522	0.00861181	0.925006	0.848299	1.00865	0.93 [0.85:1.01]	overlaps null	Simple median / 0.85	0.343033	Brest cancer ER-	Total lipids in small LDL (M/F) Kettunen/2016 [ 19K]	Other	[ 19K]	FALSE	FALSE	FALSE	FALSE	FALSE	FALSE	FALSE	FALSE
prot-a-2362	Proteoglycan 3	3301	Males and Females		European	2018	Sun BB		ieu-a-1126	228951	122977	2017	10680257	0.0777463	-0.048	0.0272063	3	FE IVW	1	-0.101314	0.00533475	0.953144	0.903649	1.00535	0.95 [0.9:1.01]	overlaps null	FE IVW / 1	0.343589	Brest cancer overall	Proteoglycan 3 (M/F) Sun BB/2018 [ 3K]	Other	[ 3K]	FALSE	FALSE	FALSE	FALSE	FALSE	FALSE	FALSE	FALSE
ukb-b-19953	Body mass index (BMI)	461460	Males and Females	21001: Output from GWAS pipeline using Phesant derived variables from UKBiobank	European	2018	Ben Elsworth	MRC-IEU	ieu-a-1127	175475	69501	2017	10680257	0.0777938	-0.185	0.104448	343	Weighted mode	0.65	-0.389483	0.0199551	0.831301	0.677407	1.02016	0.83 [0.68:1.02]	overlaps null	Weighted mode / 0.65	0.343589	Brest cancer ER+	Body mass index (BMI) (M/F) MRC-IEU/2018 [ 461K]	Other	[ 461K]	FALSE	FALSE	FALSE	FALSE	FALSE	FALSE	FALSE	FALSE
met-a-629	X-12510--2-aminooctanoic acid	7566	Males and Females		European	2014	Shin		ieu-a-1126	228951	122977	2017	10680257	0.0780657	0.113	0.0642609	3	FE IVW	1	-0.0127223	0.239181	1.11989	0.987358	1.27021	1.12 [0.99:1.27]	overlaps null	FE IVW / 1	0.344553	Brest cancer overall	X-12510--2-aminooctanoic acid (M/F) Shin/2014 [ 7K]	Metabolites	[ 7K]	TRUE	TRUE	FALSE	FALSE	FALSE	FALSE	FALSE	FALSE
ukb-d-30050_irnt	Mean corpuscular haemoglobin	350472	Males and Females		European	2018	Neale lab		ieu-a-1126	228951	122977	2017	10680257	0.0781858	0.033	0.0187746	316	Simple mean	0.78	-0.00362229	0.069974	1.03373	0.996384	1.07248	1.03 [1:1.07]	overlaps null	Simple mean / 0.78	0.344845	Brest cancer overall	Mean corpuscular haemoglobin (M/F) Neale lab/2018 [ 350K]	Other	[ 350K]	FALSE	FALSE	FALSE	FALSE	FALSE	FALSE	FALSE	FALSE
met-c-958	Concentration of chylomicrons and largest VLDL particles	18960	Males and Females	XXL.VLDL.P	European	2016	Kettunen		ieu-a-1126	228951	122977	2017	10680257	0.078525	-0.113	0.0513025	6	Simple mode	0.79	-0.213712	-0.0126067	0.893008	0.807581	0.987472	0.89 [0.81:0.99]	negative	Simple mode / 0.79	0.346042	Brest cancer overall	Concentration of chylomicrons and largest VLDL particles (M/F) Kettunen/2016 [ 18K]	Lipids	[ 18K]	TRUE	TRUE	TRUE	TRUE	TRUE	TRUE	TRUE	TRUE
ukb-b-15590	Hip circumference	462117	Males and Females	49: Output from GWAS pipeline using Phesant derived variables from UKBiobank	European	2018	Ben Elsworth	MRC-IEU	ieu-a-1127	175475	69501	2017	10680257	0.078565	-0.288	0.162939	310	Simple mode	0.73	-0.606934	0.0317861	0.750081	0.545019	1.0323	0.75 [0.55:1.03]	overlaps null	Simple mode / 0.73	0.346042	Brest cancer ER+	Hip circumference (M/F) MRC-IEU/2018 [ 462K]	Other	[ 462K]	FALSE	FALSE	FALSE	FALSE	FALSE	FALSE	FALSE	FALSE
ukb-b-20188	Arm fat percentage (left)	454724	Males and Females	23123: Output from GWAS pipeline using Phesant derived variables from UKBiobank	European	2018	Ben Elsworth	MRC-IEU	ieu-a-1127	175475	69501	2017	10680257	0.0786692	-0.384	0.217652	342	Penalised mode	0.64	-0.810482	0.0427138	0.68121	0.444644	1.04364	0.68 [0.44:1.04]	overlaps null	Penalised mode / 0.64	0.346092	Brest cancer ER+	Arm fat percentage (left) (M/F) MRC-IEU/2018 [ 454K]	Other	[ 454K]	FALSE	FALSE	FALSE	FALSE	FALSE	FALSE	FALSE	FALSE
ukb-b-14944	Operation code: appendicectomy	462933	Males and Females	20004#1458: Output from GWAS pipeline using Phesant derived variables from UKBiobank	European	2018	Ben Elsworth	MRC-IEU	ieu-a-1126	228951	122977	2017	10680257	0.0786844	-0.785	0.416114	16	RE IVW	0.81	-1.60074	0.0304249	0.456048	0.201747	1.03089	0.46 [0.2:1.03]	overlaps null	RE IVW / 0.81	0.346092	Brest cancer overall	Operation code: appendicectomy (M/F) MRC-IEU/2018 [ 462K]	Other	[ 462K]	FALSE	FALSE	FALSE	FALSE	FALSE	FALSE	FALSE	FALSE
prot-a-3205	Vacuolar protein sorting-associated protein 4B	3301	Males and Females		European	2018	Sun BB		ieu-a-1126	228951	122977	2017	10680257	0.0789174	-0.03	0.0173328	3	FE IVW	1	-0.0644259	0.0035185	0.970005	0.937606	1.00352	0.97 [0.94:1]	overlaps null	FE IVW / 1	0.346689	Brest cancer overall	Vacuolar protein sorting-associated protein 4B (M/F) Sun BB/2018 [ 3K]	Other	[ 3K]	FALSE	FALSE	FALSE	FALSE	FALSE	FALSE	FALSE	FALSE
ukb-d-22617_9149	Job SOC coding: Other goods handling and storage occupations n.e.c.	91149	Males and Females		European	2018	Neale lab		ieu-a-1126	228951	122977	2017	10680257	0.0789764	-2.294	1.30601	3	FE IVW	1	-4.854	0.265569	0.100841	0.00779713	1.30417	0.1 [0.01:1.3]	overlaps null	FE IVW / 1	0.346689	Brest cancer overall	Job SOC coding: Other goods handling and storage occupations n.e.c. (M/F) Neale lab/2018 [ 91K]	Other	[ 91K]	TRUE	FALSE	FALSE	FALSE	FALSE	FALSE	FALSE	FALSE
met-a-360	Gamma-glutamyltyrosine	7468	Males and Females		European	2014	Shin		ieu-a-1128	127442	21468	2017	10680257	0.0790116	0.889	0.506172	5	FE IVW	1	-0.103031	1.88116	2.43286	0.902099	6.56113	2.43 [0.9:6.56]	overlaps null	FE IVW / 1	0.346689	Brest cancer ER-	Gamma-glutamyltyrosine (M/F) Shin/2014 [ 7K]	Other	[ 7K]	FALSE	FALSE	FALSE	FALSE	FALSE	FALSE	FALSE	FALSE
ukb-a-265	Whole body fat mass	330762	Males and Females		European	2017	Neale	Neale Lab	ieu-a-1127	175475	69501	2017	10680257	0.0790363	-0.207	0.1179	203	FE Egger	0.74	-0.438153	0.0240156	0.812964	0.645227	1.02431	0.81 [0.65:1.02]	overlaps null	FE Egger / 0.74	0.346689	Brest cancer ER+	Whole body fat mass (M/F) Neale Lab/2017 [ 330K]	Other	[ 330K]	FALSE	FALSE	FALSE	FALSE	FALSE	FALSE	FALSE	FALSE
met-c-888	Free cholesterol in large VLDL	21238	Males and Females	L.VLDL.FC; SD value comes from the original untransformed distribution of the ERF cohort	European	2016	Kettunen		ieu-a-1128	127442	21468	2017	10680257	0.0794977	-0.097	0.055476	11	Simple median	0.83	-0.206016	0.0114498	0.907299	0.81382	1.01152	0.91 [0.81:1.01]	overlaps null	Simple median / 0.83	0.348194	Brest cancer ER-	Free cholesterol in large VLDL (M/F) Kettunen/2016 [ 21K]	Other	[ 21K]	FALSE	FALSE	FALSE	FALSE	FALSE	FALSE	FALSE	FALSE
ukb-b-4414	Bacon intake	64949	Males and Females	103070: Output from GWAS pipeline using Phesant derived variables from UKBiobank	European	2018	Ben Elsworth	MRC-IEU	ieu-a-1127	175475	69501	2017	10680257	0.0795583	-0.091	0.0516717	3	FE IVW	1	-0.19187	0.0106829	0.913389	0.825414	1.01074	0.91 [0.83:1.01]	overlaps null	FE IVW / 1	0.348194	Brest cancer ER+	Bacon intake (M/F) MRC-IEU/2018 [ 64K]	Other	[ 64K]	FALSE	FALSE	FALSE	FALSE	FALSE	FALSE	FALSE	FALSE
ukb-b-16099	Leg fat-free mass (left)	454805	Males and Females	23117: Output from GWAS pipeline using Phesant derived variables from UKBiobank	European	2018	Ben Elsworth	MRC-IEU	ieu-a-1126	228951	122977	2017	10680257	0.0795921	-0.267	0.151962	347	Simple mode	0.74	-0.565032	0.0306611	0.765531	0.568342	1.03114	0.77 [0.57:1.03]	overlaps null	Simple mode / 0.74	0.348194	Brest cancer overall	Leg fat-free mass (left) (M/F) MRC-IEU/2018 [ 454K]	Other	[ 454K]	TRUE	FALSE	FALSE	FALSE	FALSE	FALSE	FALSE	FALSE
ukb-a-159	Treatment/medication code: metformin	337159	Males and Females		European	2017	Neale	Neale Lab	ieu-a-1127	175475	69501	2017	10680257	0.0795965	-3.474	1.85585	17	Simple mode	0.84	-7.11169	0.163243	0.0309859	0.000815517	1.17732	0.03 [0:1.18]	overlaps null	Simple mode / 0.84	0.348194	Brest cancer ER+	Drug: metformin (M/F) Neale Lab/2017 [ 337K]	Other	[ 337K]	FALSE	FALSE	FALSE	FALSE	FALSE	FALSE	FALSE	FALSE
ukb-b-969	Time spend outdoors in summer	419314	Males and Females	1050: Output from GWAS pipeline using Phesant derived variables from UKBiobank	European	2018	Ben Elsworth	MRC-IEU	ieu-a-1126	228951	122977	2017	10680257	0.07974	0.199	0.110955	44	Simple mean	0.79	-0.0183456	0.416598	1.22034	0.981822	1.51679	1.22 [0.98:1.52]	overlaps null	Simple mean / 0.79	0.348371	Brest cancer overall	Time spend outdoors in summer (M/F) MRC-IEU/2018 [ 419K]	Other	[ 419K]	FALSE	FALSE	FALSE	FALSE	FALSE	FALSE	FALSE	FALSE
ieu-a-975	Paget's disease	3440	Males and Females		European	2011	Albagha OM		ieu-a-1127	175475	69501	2017	10680257	0.079804	-0.012	0.00698828	5	FE IVW	1	-0.0259393	0.00145479	0.987832	0.974394	1.00146	0.99 [0.97:1]	overlaps null	FE IVW / 1	0.348371	Brest cancer ER+	Paget's disease (M/F) Albagha OM/2011 [ 3K]	Other	[ 3K]	FALSE	FALSE	FALSE	FALSE	FALSE	FALSE	FALSE	FALSE
ukb-b-20188	Arm fat percentage (left)	454724	Males and Females	23123: Output from GWAS pipeline using Phesant derived variables from UKBiobank	European	2018	Ben Elsworth	MRC-IEU	ieu-a-1126	228951	122977	2017	10680257	0.0798273	-0.333	0.189189	286	Simple mode	0.68	-0.703397	0.0382232	0.717066	0.494901	1.03896	0.72 [0.49:1.04]	overlaps null	Simple mode / 0.68	0.348371	Brest cancer overall	Arm fat percentage (left) (M/F) MRC-IEU/2018 [ 454K]	Other	[ 454K]	FALSE	FALSE	FALSE	FALSE	FALSE	FALSE	FALSE	FALSE
met-a-682	1-arachidonoylglycerophosphoethanolamine*	7798	Males and Females		European	2014	Shin		ieu-a-1126	228951	122977	2017	10680257	0.0798542	0.232	0.13231	2	FE IVW	1	-0.0275822	0.491071	1.2608	0.972795	1.63407	1.26 [0.97:1.63]	overlaps null	FE IVW / 1	0.348371	Brest cancer overall	1-arachidonoylglycerophosphoethanolamine* (M/F) Shin/2014 [ 7K]	Other	[ 7K]	FALSE	FALSE	FALSE	FALSE	FALSE	FALSE	FALSE	FALSE
ubm-a-804	IDP dMRI ProbtrackX ICVF ilf l	7532	Males		European	2018	Elliott LT		ieu-a-1127	175475	69501	2017	10680257	0.0799124	0.046	0.0260477	4	FE IVW	1	-0.00543889	0.0966681	1.04667	0.994576	1.10149	1.05 [0.99:1.1]	overlaps null	FE IVW / 1	0.348387	Brest cancer ER+	IDP dMRI ProbtrackX ICVF ilf l (M/F) Elliott LT/2018 [ 7K]	Other	[ 7K]	FALSE	FALSE	FALSE	FALSE	FALSE	FALSE	FALSE	FALSE
ukb-d-1508_2	Coffee type: Instant coffee	283449	Males and Females		European	2018	Neale lab		ieu-a-1126	228951	122977	2017	10680257	0.0799828	0.6	0.342685	5	FE IVW	1	-0.0716944	1.27163	1.82206	0.930815	3.56666	1.82 [0.93:3.57]	overlaps null	FE IVW / 1	0.348457	Brest cancer overall	Coffee type: Instant coffee (M/F) Neale lab/2018 [ 283K]	Other	[ 283K]	FALSE	FALSE	FALSE	FALSE	FALSE	FALSE	FALSE	FALSE
met-c-865	Mean diameter for HDL particles	19273	Males and Females	HDL.D	European	2016	Kettunen		ieu-a-1128	127442	21468	2017	10680257	0.0800872	0.032	0.0182534	10	FE IVW	0.79	-0.00382991	0.0677233	1.03246	0.996177	1.07007	1.03 [1:1.07]	overlaps null	FE IVW / 0.79	0.348632	Brest cancer ER-	Mean diameter for HDL particles (M/F) Kettunen/2016 [ 19K]	Other	[ 19K]	FALSE	FALSE	FALSE	FALSE	FALSE	FALSE	FALSE	FALSE
ebi-a-GCST003116	Coronary artery disease	141217			European	2015	Nikpay M		ieu-a-1126	228951	122977	2017	10680257	0.0801315	-0.04	0.0223598	36	RE IVW	0.89	-0.084122	0.0035283	0.960504	0.919319	1.00353	0.96 [0.92:1]	overlaps null	RE IVW / 0.89	0.348632	Brest cancer overall	Coronary artery disease (M/F) Nikpay M/2015 [ 141K]	Other	[ 141K]	FALSE	FALSE	FALSE	FALSE	FALSE	FALSE	FALSE	FALSE
prot-a-1506	Interleukin-21	3301	Males and Females		European	2018	Sun BB		ieu-a-1128	127442	21468	2017	10680257	0.0802871	0.005	0.00300828	3	FE IVW	1	-0.000634679	0.0111578	1.00528	0.999366	1.01122	1.01 [1:1.01]	overlaps null	FE IVW / 1	0.349072	Brest cancer ER-	Interleukin-21 (M/F) Sun BB/2018 [ 3K]	Proteins	[ 3K]	TRUE	TRUE	TRUE	TRUE	TRUE	TRUE	FALSE	TRUE
ukb-a-302	Hair/balding pattern: Pattern 3	154988	Males and Females		European	2017	Neale	Neale Lab	ieu-a-1126	228951	122977	2017	10680257	0.0803754	-0.253	0.144444	37	Penalised median	0.87	-0.535674	0.0305483	0.776807	0.585275	1.03102	0.78 [0.59:1.03]	overlaps null	Penalised median / 0.87	0.349219	Brest cancer overall	Hair/balding pattern: Pattern 3 (M/F) Neale Lab/2017 [ 154K]	Other	[ 154K]	FALSE	FALSE	FALSE	FALSE	FALSE	FALSE	FALSE	FALSE
ukb-b-19560	Skin colour	456692	Males and Females	1717: Output from GWAS pipeline using Phesant derived variables from UKBiobank	European	2018	Ben Elsworth	MRC-IEU	ieu-a-1128	127442	21468	2017	10680257	0.0804962	0.134	0.0760195	122	Weighted mode	0.78	-0.0150077	0.282989	1.14338	0.985104	1.32709	1.14 [0.99:1.33]	overlaps null	Weighted mode / 0.78	0.349321	Brest cancer ER-	Skin colour (M/F) MRC-IEU/2018 [ 456K]	Other	[ 456K]	FALSE	FALSE	FALSE	FALSE	FALSE	FALSE	FALSE	FALSE
ukb-a-530	Diagnoses - main ICD10: H26 Other cataract	337199	Males and Females		European	2017	Neale	Neale Lab	ieu-a-1126	228951	122977	2017	10680257	0.0805615	-0.565	0.32357	2	FE IVW	1	-1.19962	0.068779	0.568122	0.30131	1.0712	0.57 [0.3:1.07]	overlaps null	FE IVW / 1	0.349321	Brest cancer overall	Diagnosis H26 Other cataract (M/F) Neale Lab/2017 [ 337K]	Other	[ 337K]	FALSE	FALSE	FALSE	FALSE	FALSE	FALSE	FALSE	FALSE
ukb-d-I9_VTE	Venous thromboembolism	361194	Males and Females		European	2018	Neale lab		ieu-a-1126	228951	122977	2017	10680257	0.0805623	-2.017	1.00883	9	RE IVW	0.7	-3.9946	-0.0399813	0.133015	0.0184147	0.960807	0.13 [0.02:0.96]	negative	RE IVW / 0.7	0.349321	Brest cancer overall	Venous thromboembolism (M/F) Neale lab/2018 [ 361K]	Other	[ 361K]	FALSE	FALSE	FALSE	FALSE	FALSE	FALSE	FALSE	FALSE
prot-b-38	interleukin 1 receptor like 1	3394	Males and Females		European	2018	Folkersen L		ieu-a-1126	228951	122977	2017	10680257	0.0806604	-0.015	0.00849256	3	FE IVW	1	-0.0314808	0.00181004	0.985274	0.96901	1.00181	0.99 [0.97:1]	overlaps null	FE IVW / 1	0.34951	Brest cancer overall	interleukin 1 receptor like 1 (M/F) Folkersen L/2018 [ 3K]	Proteins	[ 3K]	TRUE	TRUE	TRUE	TRUE	TRUE	TRUE	FALSE	TRUE
ukb-b-19277	Intra-ocular pressure, corneal-compensated (right)	97653	Males and Females	5254: Output from GWAS pipeline using Phesant derived variables from UKBiobank	European	2018	Ben Elsworth	MRC-IEU	ieu-a-1128	127442	21468	2017	10680257	0.0807347	0.135	0.0772021	47	Simple median	0.85	-0.0164874	0.286145	1.14434	0.983648	1.33129	1.14 [0.98:1.33]	overlaps null	Simple median / 0.85	0.349596	Brest cancer ER-	Intra-ocular pressure, corneal-compensated (right) (M/F) MRC-IEU/2018 [ 97K]	Other	[ 97K]	FALSE	FALSE	FALSE	FALSE	FALSE	FALSE	FALSE	FALSE
ukb-b-20175	Systolic blood pressure, automated reading	436419	Males and Females	4080: Output from GWAS pipeline using Phesant derived variables from UKBiobank	European	2018	Ben Elsworth	MRC-IEU	ieu-a-1128	127442	21468	2017	10680257	0.0810173	0.141	0.0810647	225	Simple median	0.67	-0.017444	0.300329	1.15193	0.982707	1.3503	1.15 [0.98:1.35]	overlaps null	Simple median / 0.67	0.350583	Brest cancer ER-	Systolic blood pressure, automated reading (M/F) MRC-IEU/2018 [ 436K]	Other	[ 436K]	FALSE	FALSE	FALSE	FALSE	FALSE	FALSE	FALSE	FALSE
ukb-b-3549	3mm strong meridian angle (left)	95998	Males and Females	5104: Output from GWAS pipeline using Phesant derived variables from UKBiobank	European	2018	Ben Elsworth	MRC-IEU	ieu-a-1127	175475	69501	2017	10680257	0.0811727	-0.251	0.144187	6	Simple median	0.71	-0.534056	0.0311556	0.777672	0.586222	1.03165	0.78 [0.59:1.03]	overlaps null	Simple median / 0.71	0.351019	Brest cancer ER+	3mm strong meridian angle (left) (M/F) MRC-IEU/2018 [ 95K]	Other	[ 95K]	FALSE	FALSE	FALSE	FALSE	FALSE	FALSE	FALSE	FALSE
ukb-d-XI_DIGESTIVE	Diseases of the digestive system	361194	Males and Females		European	2018	Neale lab		ieu-a-1127	175475	69501	2017	10680257	0.0815809	0.9	0.516984	3	FE IVW	1	-0.112917	1.91366	2.46052	0.893225	6.77787	2.46 [0.89:6.78]	overlaps null	FE IVW / 1	0.352546	Brest cancer ER+	Diseases of the digestive system (M/F) Neale lab/2018 [ 361K]	Other	[ 361K]	FALSE	FALSE	FALSE	FALSE	FALSE	FALSE	FALSE	FALSE
prot-a-1781	alpha-2-macroglobulin receptor-associated protein	3301	Males and Females		European	2018	Sun BB		ieu-a-1126	228951	122977	2017	10680257	0.0819636	0.002	0.00133952	4	FE IVW	1	-0.000295491	0.00495542	1.00233	0.999705	1.00497	1 [1:1]	overlaps null	FE IVW / 1	0.353878	Brest cancer overall	alpha-2-macroglobulin receptor-associated protein (M/F) Sun BB/2018 [ 3K]	Other	[ 3K]	FALSE	FALSE	FALSE	FALSE	FALSE	FALSE	FALSE	FALSE
met-c-903	Phospholipids in medium HDL	21558	Males and Females	M.HDL.PL; SD value comes from the original untransformed distribution of the ERF cohort	European	2016	Kettunen		ieu-a-1127	175475	69501	2017	10680257	0.0819995	0.087	0.0500868	5	Penalised median	0.8	-0.0110592	0.185281	1.09102	0.989002	1.20356	1.09 [0.99:1.2]	overlaps null	Penalised median / 0.8	0.353878	Brest cancer ER+	Phospholipids in medium HDL (M/F) Kettunen/2016 [ 21K]	Other	[ 21K]	FALSE	FALSE	FALSE	FALSE	FALSE	FALSE	FALSE	FALSE
ieu-a-755	Years of schooling	106736	Males and Females	Effect allele frequencies are missing	European	2014	Rietveld CA		ieu-a-1126	228951	122977	2017	10680257	0.0820775	-0.227	0.130823	4	FE IVW	1	-0.483882	0.0289436	0.796547	0.616386	1.02937	0.8 [0.62:1.03]	overlaps null	FE IVW / 1	0.353976	Brest cancer overall	Years of schooling (M/F) Rietveld CA/2014 [ 106K]	Other	[ 106K]	FALSE	FALSE	FALSE	FALSE	FALSE	FALSE	FALSE	FALSE
prot-a-690	CUB and sushi domain-containing protein 1	3301	Males and Females		European	2018	Sun BB		ieu-a-1127	175475	69501	2017	10680257	0.0822298	0.041	0.0237597	4	FE IVW	1	-0.0052772	0.0878607	1.04216	0.994737	1.09184	1.04 [0.99:1.09]	overlaps null	FE IVW / 1	0.354395	Brest cancer ER+	CUB and sushi domain-containing protein 1 (M/F) Sun BB/2018 [ 3K]	Other	[ 3K]	FALSE	FALSE	FALSE	FALSE	FALSE	FALSE	FALSE	FALSE
ieu-a-65	Waist circumference	104405	Males		European	2015	Shungin D		ieu-a-1127	175475	69501	2017	10680257	0.0823288	-0.413	0.198336	7	Simple mode	0.75	-0.801983	-0.0245056	0.661501	0.448439	0.975792	0.66 [0.45:0.98]	negative	Simple mode / 0.75	0.354583	Brest cancer ER+	Waist circumference (M/F) Shungin D/2015 [ 104K]	Other	[ 104K]	TRUE	FALSE	FALSE	FALSE	FALSE	FALSE	FALSE	FALSE
ukb-b-17289	Sources of admission to hospital (recoded): Usual Place of residence: Living with relatives	461393	Males and Females	41251#1001: Output from GWAS pipeline using Phesant derived variables from UKBiobank	European	2018	Ben Elsworth	MRC-IEU	ieu-a-1126	228951	122977	2017	10680257	0.082404	-3.323	1.7391	12	RE IVW	0.74	-6.73203	0.0852546	0.0360306	0.00119211	1.08899	0.04 [0:1.09]	overlaps null	RE IVW / 0.74	0.354669	Brest cancer overall	Sources of admission to hospital (recoded): Usual Place of residence: Living with relatives (M/F) MRC-IEU/2018 [ 461K]	Other	[ 461K]	FALSE	FALSE	FALSE	FALSE	FALSE	FALSE	FALSE	FALSE
met-c-877	Total lipids in large HDL	19273	Males and Females	L.HDL.L	European	2016	Kettunen		ieu-a-1127	175475	69501	2017	10680257	0.0827446	0.05	0.0290378	10	Simple median	0.82	-0.00653414	0.107294	1.05167	0.993487	1.11326	1.05 [0.99:1.11]	overlaps null	Simple median / 0.82	0.355756	Brest cancer ER+	Total lipids in large HDL (M/F) Kettunen/2016 [ 19K]	Other	[ 19K]	FALSE	FALSE	FALSE	FALSE	FALSE	FALSE	FALSE	FALSE
ubm-a-2659	volume Left-Cerebellum-Cortex	8411	Males		European	2018	Elliott LT		ieu-a-1127	175475	69501	2017	10680257	0.0827676	0.092	0.0528269	4	FE IVW	1	-0.011894	0.195187	1.09598	0.988176	1.21554	1.1 [0.99:1.22]	overlaps null	FE IVW / 1	0.355756	Brest cancer ER+	volume Left-Cerebellum-Cortex (M/F) Elliott LT/2018 [ 8K]	Other	[ 8K]	FALSE	FALSE	FALSE	FALSE	FALSE	FALSE	FALSE	FALSE
ukb-a-536	Diagnoses - main ICD10: I48 Atrial fibrillation and flutter	337199	Males and Females		European	2017	Neale	Neale Lab	ieu-a-1126	228951	122977	2017	10680257	0.0828657	-1.316	0.571861	6	RE Egger	0.86	-2.43659	-0.194893	0.268276	0.0874587	0.822923	0.27 [0.09:0.82]	negative	RE Egger / 0.86	0.355916	Brest cancer overall	Diagnosis I48 Atrial fibrillation and flutter (M/F) Neale Lab/2017 [ 337K]	Other	[ 337K]	FALSE	FALSE	FALSE	FALSE	FALSE	FALSE	FALSE	FALSE
ieu-a-755	Years of schooling	106736	Males and Females	Effect allele frequencies are missing	European	2014	Rietveld CA		ieu-a-1128	127442	21468	2017	10680257	0.0829158	-0.411	0.237214	4	FE IVW	1	-0.876271	0.0536072	0.662767	0.416332	1.05507	0.66 [0.42:1.06]	overlaps null	FE IVW / 1	0.355916	Brest cancer ER-	Years of schooling (M/F) Rietveld CA/2014 [ 106K]	Other	[ 106K]	FALSE	FALSE	FALSE	FALSE	FALSE	FALSE	FALSE	FALSE
prot-a-1502	Interleukin-1 receptor-like 1	3301	Males and Females		European	2018	Sun BB		ieu-a-1128	127442	21468	2017	10680257	0.0830322	-0.022	0.0129037	4	FE IVW	1	-0.0476578	0.00292453	0.977882	0.95346	1.00293	0.98 [0.95:1]	overlaps null	FE IVW / 1	0.356178	Brest cancer ER-	Interleukin-1 receptor-like 1 (M/F) Sun BB/2018 [ 3K]	Other	[ 3K]	FALSE	FALSE	FALSE	FALSE	FALSE	FALSE	FALSE	FALSE
prot-a-220	Beta-1,4-galactosyltransferase 6	3301	Males and Females		European	2018	Sun BB		ieu-a-1127	175475	69501	2017	10680257	0.0831397	0.029	0.0168181	3	FE IVW	1	-0.00382187	0.0621051	1.02957	0.996185	1.06407	1.03 [1:1.06]	overlaps null	FE IVW / 1	0.3564	Brest cancer ER+	Beta-1,4-galactosyltransferase 6 (M/F) Sun BB/2018 [ 3K]	Other	[ 3K]	FALSE	FALSE	FALSE	FALSE	FALSE	FALSE	FALSE	FALSE
ebi-a-GCST004607	Plateletcrit	164339			European	2016	Astle WJ		ieu-a-1128	127442	21468	2017	10680257	0.0832222	0.087	0.0502527	197	Weighted mode	0.72	-0.0109966	0.185994	1.09144	0.989064	1.20442	1.09 [0.99:1.2]	overlaps null	Weighted mode / 0.72	0.356476	Brest cancer ER-	Plateletcrit (M/F) Astle WJ/2016 [ 164K]	Other	[ 164K]	FALSE	FALSE	FALSE	FALSE	FALSE	FALSE	FALSE	FALSE
ebi-a-GCST004623	Neutrophil percentage of granulocytes	170672			European	2016	Astle WJ		ieu-a-1128	127442	21468	2017	10680257	0.0832684	-0.142	0.0810792	123	Penalised mode	0.84	-0.300507	0.0173232	0.867975	0.740442	1.01747	0.87 [0.74:1.02]	overlaps null	Penalised mode / 0.84	0.356476	Brest cancer ER-	Neutrophil percentage of granulocytes (M/F) Astle WJ/2016 [ 170K]	Other	[ 170K]	FALSE	FALSE	FALSE	FALSE	FALSE	FALSE	FALSE	FALSE
ubm-a-144	IDP T1 FAST ROIs L cerebellum crus I	8427	Males		European	2018	Elliott LT		ieu-a-1126	228951	122977	2017	10680257	0.0834181	0.066	0.0378873	4	FE IVW	1	-0.00866904	0.139849	1.06779	0.991368	1.1501	1.07 [0.99:1.15]	overlaps null	FE IVW / 1	0.356878	Brest cancer overall	IDP T1 FAST ROIs L cerebellum crus I (M/F) Elliott LT/2018 [ 8K]	Other	[ 8K]	FALSE	FALSE	FALSE	FALSE	FALSE	FALSE	FALSE	FALSE
ukb-a-271	Impedance of leg (left)	331296	Males and Females		European	2017	Neale	Neale Lab	ieu-a-1126	228951	122977	2017	10680257	0.083576	0.234	0.134469	235	Simple mode	0.76	-0.0298899	0.497228	1.26323	0.970552	1.64416	1.26 [0.97:1.64]	overlaps null	Simple mode / 0.76	0.357109	Brest cancer overall	Impedance of leg (left) (M/F) Neale Lab/2017 [ 331K]	Other	[ 331K]	FALSE	FALSE	FALSE	FALSE	FALSE	FALSE	FALSE	FALSE
ieu-a-793	Urate	10058	Males	Obese men; effect allele frequencies are missing	European	2015	Huffman JE		ieu-a-1127	175475	69501	2017	10680257	0.0835835	-0.004	0.00213432	4	FE IVW	1	-0.00787621	0.000490335	0.996314	0.992155	1.00049	1 [0.99:1]	overlaps null	FE IVW / 1	0.357109	Brest cancer ER+	Urate (M/F) Huffman JE/2015 [ 10K]	Other	[ 10K]	FALSE	FALSE	FALSE	FALSE	FALSE	FALSE	FALSE	FALSE
prot-a-1746	Leukocyte immunoglobulin-like receptor subfamily B member 4	3301	Males and Females		European	2018	Sun BB		ieu-a-1128	127442	21468	2017	10680257	0.0836516	-0.06	0.0347528	2	FE IVW	1	-0.128234	0.00799728	0.941653	0.879648	1.00803	0.94 [0.88:1.01]	overlaps null	FE IVW / 1	0.357162	Brest cancer ER-	Leukocyte immunoglobulin-like receptor subfamily B member 4 (M/F) Sun BB/2018 [ 3K]	Other	[ 3K]	FALSE	FALSE	FALSE	FALSE	FALSE	FALSE	FALSE	FALSE
met-a-616	Alpha-hydroxyisovalerate	7668	Males and Females		European	2014	Shin		ieu-a-1126	228951	122977	2017	10680257	0.0838181	0.215	0.124203	3	FE IVW	1	-0.0286971	0.458179	1.23954	0.971711	1.58119	1.24 [0.97:1.58]	overlaps null	FE IVW / 1	0.357635	Brest cancer overall	Alpha-hydroxyisovalerate (M/F) Shin/2014 [ 7K]	Other	[ 7K]	FALSE	FALSE	FALSE	FALSE	FALSE	FALSE	FALSE	FALSE
ukb-b-9125	Non-cancer illness code, self-reported: rheumatoid arthritis	462933	Males and Females	20002#1464: Output from GWAS pipeline using Phesant derived variables from UKBiobank	European	2018	Ben Elsworth	MRC-IEU	ieu-a-1126	228951	122977	2017	10680257	0.0838846	3.526	2.04008	5	Weighted median	0.68	-0.472118	7.52499	34.0026	0.62368	1853.8	34 [0.62:1853.8]	overlaps null	Weighted median / 0.68	0.357681	Brest cancer overall	Non-cancer illness code, self-reported: rheumatoid arthritis (M/F) MRC-IEU/2018 [ 462K]	Other	[ 462K]	FALSE	FALSE	FALSE	FALSE	FALSE	FALSE	FALSE	FALSE
ukb-d-30870_raw	Triglycerides		Males and Females		European	2018	Neale lab		ieu-a-1126	228951	122977	2017	10680257	0.0839422	-0.055	0.0314422	171	RE IVW	0.77	-0.116287	0.00696604	0.946806	0.890219	1.00699	0.95 [0.89:1.01]	overlaps null	RE IVW / 0.77	0.357689	Brest cancer overall	Triglycerides (M/F) Neale lab/2018NA	Other		FALSE	FALSE	FALSE	FALSE	FALSE	FALSE	FALSE	FALSE
met-c-945	Total lipids in very large HDL	19273	Males and Females	XL.HDL.L	European	2016	Kettunen		ieu-a-1128	127442	21468	2017	10680257	0.0841237	0.03	0.0173871	11	FE IVW	0.8	-0.00404695	0.0641106	1.03049	0.995961	1.06621	1.03 [1:1.07]	overlaps null	FE IVW / 0.8	0.358224	Brest cancer ER-	Total lipids in very large HDL (M/F) Kettunen/2016 [ 19K]	Lipids	[ 19K]	TRUE	TRUE	TRUE	TRUE	TRUE	TRUE	TRUE	TRUE
prot-a-197	Cyclic AMP-dependent transcription factor ATF-6 alpha	3301	Males and Females		European	2018	Sun BB		ieu-a-1128	127442	21468	2017	10680257	0.0844671	-0.037	0.0216502	3	FE IVW	1	-0.0797884	0.00508055	0.963335	0.923312	1.00509	0.96 [0.92:1.01]	overlaps null	FE IVW / 1	0.359447	Brest cancer ER-	Cyclic AMP-dependent transcription factor ATF-6 alpha (M/F) Sun BB/2018 [ 3K]	Proteins	[ 3K]	TRUE	TRUE	FALSE	FALSE	FALSE	FALSE	FALSE	FALSE
ieu-a-1050	Ferritin	23986	Males and Females	Effect allele frequencies are missing	European	2014	Benyamin		ieu-a-1127	175475	69501	2017	10680257	0.0847095	0.08	0.046421	4	FE IVW	1	-0.0109558	0.171015	1.08332	0.989104	1.18651	1.08 [0.99:1.19]	overlaps null	FE IVW / 1	0.36024	Brest cancer ER+	Ferritin (M/F) Benyamin/2014 [ 23K]	Other	[ 23K]	FALSE	FALSE	FALSE	FALSE	FALSE	FALSE	FALSE	FALSE
ukb-d-30880_raw	Urate		Males and Females		European	2018	Neale lab		ieu-a-1126	228951	122977	2017	10680257	0.0849947	0.002	0.00127346	176	Simple mode	0.82	-0.000290058	0.00470192	1.00221	0.99971	1.00471	1 [1:1]	overlaps null	Simple mode / 0.82	0.361213	Brest cancer overall	Urate (M/F) Neale lab/2018NA	Other		FALSE	FALSE	FALSE	FALSE	FALSE	FALSE	FALSE	FALSE
ubm-a-230	IDP dMRI TBSS FA Cingulum cingulate gyrus R	7532	Males		European	2018	Elliott LT		ieu-a-1126	228951	122977	2017	10680257	0.0852577	0.046	0.0266707	3	FE IVW	1	-0.00637532	0.098174	1.04697	0.993645	1.10315	1.05 [0.99:1.1]	overlaps null	FE IVW / 1	0.361896	Brest cancer overall	IDP dMRI TBSS FA Cingulum cingulate gyrus R (M/F) Elliott LT/2018 [ 7K]	Other	[ 7K]	FALSE	FALSE	FALSE	FALSE	FALSE	FALSE	FALSE	FALSE
met-c-841	Albumin	18960	Males and Females	Alb	European	2016	Kettunen		ieu-a-1126	228951	122977	2017	10680257	0.0853105	0.104	0.0605194	3	FE IVW	1	-0.014484	0.222752	1.10975	0.98562	1.24951	1.11 [0.99:1.25]	overlaps null	FE IVW / 1	0.361896	Brest cancer overall	Albumin (M/F) Kettunen/2016 [ 18K]	Metabolites	[ 18K]	TRUE	TRUE	TRUE	TRUE	TRUE	FALSE	FALSE	FALSE
ukb-b-17381	Vitamin and mineral supplements: None of the above	460351	Males and Females	6155#100: Output from GWAS pipeline using Phesant derived variables from UKBiobank	European	2018	Ben Elsworth	MRC-IEU	ieu-a-1126	228951	122977	2017	10680257	0.0853245	0.676	0.392897	6	FE IVW	0.7	-0.094062	1.4461	1.96603	0.910226	4.2465	1.97 [0.91:4.25]	overlaps null	FE IVW / 0.7	0.361896	Brest cancer overall	Vitamins None of the above (M/F) MRC-IEU/2018 [ 460K]	Other	[ 460K]	FALSE	FALSE	FALSE	FALSE	FALSE	FALSE	FALSE	FALSE
prot-a-842	DnaJ homolog subfamily B member 9	3301	Males and Females		European	2018	Sun BB		ieu-a-1126	228951	122977	2017	10680257	0.0854081	-0.024	0.0140235	4	FE IVW	1	-0.0516084	0.00336376	0.976166	0.949701	1.00337	0.98 [0.95:1]	overlaps null	FE IVW / 1	0.362011	Brest cancer overall	DnaJ homolog subfamily B member 9 (M/F) Sun BB/2018 [ 3K]	Proteins	[ 3K]	TRUE	TRUE	FALSE	FALSE	FALSE	FALSE	FALSE	FALSE
prot-a-1403	Inducible T-cell costimulator	3301	Males and Females		European	2018	Sun BB		ieu-a-1126	228951	122977	2017	10680257	0.0856234	0.019	0.0109417	3	FE IVW	1	-0.0026375	0.040254	1.01899	0.997366	1.04108	1.02 [1:1.04]	overlaps null	FE IVW / 1	0.362684	Brest cancer overall	Inducible T-cell costimulator (M/F) Sun BB/2018 [ 3K]	Other	[ 3K]	FALSE	FALSE	FALSE	FALSE	FALSE	FALSE	FALSE	FALSE
ubm-a-533	IDP dMRI TBSS OD Pontine crossing tract	7532	Males		European	2018	Elliott LT		ieu-a-1126	228951	122977	2017	10680257	0.0857221	0.075	0.0439292	3	FE IVW	1	-0.0106129	0.16159	1.07841	0.989443	1.17538	1.08 [0.99:1.18]	overlaps null	FE IVW / 1	0.362743	Brest cancer overall	IDP dMRI TBSS OD Pontine crossing tract (M/F) Elliott LT/2018 [ 7K]	Other	[ 7K]	TRUE	FALSE	FALSE	FALSE	FALSE	FALSE	FALSE	FALSE
ukb-b-3793	Time spent driving	310555	Males and Females	1090: Output from GWAS pipeline using Phesant derived variables from UKBiobank	European	2018	Ben Elsworth	MRC-IEU	ieu-a-1127	175475	69501	2017	10680257	0.0857506	-0.31	0.18044	5	FE IVW	1	-0.663704	0.043621	0.733416	0.51494	1.04459	0.73 [0.51:1.04]	overlaps null	FE IVW / 1	0.362743	Brest cancer ER+	Time spent driving (M/F) MRC-IEU/2018 [ 310K]	Other	[ 310K]	FALSE	FALSE	FALSE	FALSE	FALSE	FALSE	FALSE	FALSE
ukb-b-14146	Intra-ocular pressure, Goldmann-correlated (right)	97653	Males and Females	5255: Output from GWAS pipeline using Phesant derived variables from UKBiobank	European	2018	Ben Elsworth	MRC-IEU	ieu-a-1128	127442	21468	2017	10680257	0.0859944	0.094	0.0544904	88	Penalised median	0.81	-0.0132457	0.200357	1.09807	0.986842	1.22184	1.1 [0.99:1.22]	overlaps null	Penalised median / 0.81	0.363446	Brest cancer ER-	Intra-ocular pressure, Goldmann-correlated (right) (M/F) MRC-IEU/2018 [ 97K]	Other	[ 97K]	FALSE	FALSE	FALSE	FALSE	FALSE	FALSE	FALSE	FALSE
prot-a-1395	Bone sialoprotein 2	3301	Males and Females		European	2018	Sun BB		ieu-a-1126	228951	122977	2017	10680257	0.086069	0.023	0.0133416	3	FE IVW	1	-0.00324856	0.0490504	1.02317	0.996757	1.05027	1.02 [1:1.05]	overlaps null	FE IVW / 1	0.363446	Brest cancer overall	Bone sialoprotein 2 (M/F) Sun BB/2018 [ 3K]	Other	[ 3K]	FALSE	FALSE	FALSE	FALSE	FALSE	FALSE	FALSE	FALSE
ubm-a-809	IDP dMRI ProbtrackX ICVF ptr l	7532	Males		European	2018	Elliott LT		ieu-a-1126	228951	122977	2017	10680257	0.0861888	0.046	0.0269194	4	FE IVW	1	-0.00657227	0.0989517	1.04727	0.993449	1.10401	1.05 [0.99:1.1]	overlaps null	FE IVW / 1	0.363446	Brest cancer overall	IDP dMRI ProbtrackX ICVF ptr l (M/F) Elliott LT/2018 [ 7K]	Other	[ 7K]	FALSE	FALSE	FALSE	FALSE	FALSE	FALSE	FALSE	FALSE
ukb-b-4063	Number of self-reported non-cancer illnesses	462933	Males and Females	135: Output from GWAS pipeline using Phesant derived variables from UKBiobank	European	2018	Ben Elsworth	MRC-IEU	ieu-a-1127	175475	69501	2017	10680257	0.0862	-0.227	0.128377	35	Simple mean	0.79	-0.478466	0.0247735	0.797043	0.619733	1.02508	0.8 [0.62:1.03]	overlaps null	Simple mean / 0.79	0.363446	Brest cancer ER+	Number of self-reported non-cancer illnesses (M/F) MRC-IEU/2018 [ 462K]	Other	[ 462K]	FALSE	FALSE	FALSE	FALSE	FALSE	FALSE	FALSE	FALSE
ubm-a-495	IDP dMRI TBSS ICVF Inferior cerebellar peduncle L	7532	Males		European	2018	Elliott LT		ieu-a-1126	228951	122977	2017	10680257	0.0862326	0.059	0.0345563	3	FE IVW	1	-0.00844506	0.127016	1.06108	0.991591	1.13543	1.06 [0.99:1.14]	overlaps null	FE IVW / 1	0.363446	Brest cancer overall	IDP dMRI TBSS ICVF Inferior cerebellar peduncle L (M/F) Elliott LT/2018 [ 7K]	Other	[ 7K]	FALSE	FALSE	FALSE	FALSE	FALSE	FALSE	FALSE	FALSE
ukb-b-6306	Overall health rating	460844	Males and Females	2178: Output from GWAS pipeline using Phesant derived variables from UKBiobank	European	2018	Ben Elsworth	MRC-IEU	ieu-a-1127	175475	69501	2017	10680257	0.0862567	0.129	0.0749829	91	FE IVW	0.72	-0.0183346	0.275598	1.13727	0.981832	1.31732	1.14 [0.98:1.32]	overlaps null	FE IVW / 0.72	0.363446	Brest cancer ER+	Overall health rating (M/F) MRC-IEU/2018 [ 460K]	Other	[ 460K]	TRUE	FALSE	FALSE	FALSE	FALSE	FALSE	FALSE	FALSE
ukb-d-30630_raw	Apoliprotein A		Males and Females		European	2018	Neale lab		ieu-a-1126	228951	122977	2017	10680257	0.0865394	0.186	0.108315	221	Penalised median	0.69	-0.0266518	0.397943	1.204	0.9737	1.48876	1.2 [0.97:1.49]	overlaps null	Penalised median / 0.69	0.364397	Brest cancer overall	Apoliprotein A (M/F) Neale lab/2018NA	Other		FALSE	FALSE	FALSE	FALSE	FALSE	FALSE	FALSE	FALSE
ukb-a-280	Leg fat-free mass (left)	331258	Males and Females		European	2017	Neale	Neale Lab	ieu-a-1128	127442	21468	2017	10680257	0.0868292	-0.345	0.200877	285	Weighted mode	0.66	-0.738888	0.0485491	0.7081	0.477645	1.04975	0.71 [0.48:1.05]	overlaps null	Weighted mode / 0.66	0.365378	Brest cancer ER-	Leg fat-free mass (left) (M/F) Neale Lab/2017 [ 331K]	Other	[ 331K]	FALSE	FALSE	FALSE	FALSE	FALSE	FALSE	FALSE	FALSE
ukb-a-59	Cancer code self-reported: basal cell carcinoma	337159	Males and Females		European	2017	Neale	Neale Lab	ieu-a-1127	175475	69501	2017	10680257	0.0869211	3.938	2.30031	9	Simple median	0.77	-0.570782	8.44643	51.3068	0.565083	4658.4	51.31 [0.57:4658.4]	overlaps null	Simple median / 0.77	0.365525	Brest cancer ER+	Cancer code self-reported: basal cell carcinoma (M/F) Neale Lab/2017 [ 337K]	Other	[ 337K]	FALSE	FALSE	FALSE	FALSE	FALSE	FALSE	FALSE	FALSE
ukb-b-14238	Mineral and other dietary supplements: None of the above	461384	Males and Females	6179#100: Output from GWAS pipeline using Phesant derived variables from UKBiobank	European	2018	Ben Elsworth	MRC-IEU	ieu-a-1126	228951	122977	2017	10680257	0.0869953	0.928	0.541939	6	Penalised median	0.73	-0.134691	1.98971	2.52821	0.873986	7.31342	2.53 [0.87:7.31]	overlaps null	Penalised median / 0.73	0.365597	Brest cancer overall	Supplements None of the above (M/F) MRC-IEU/2018 [ 461K]	Other	[ 461K]	FALSE	FALSE	FALSE	FALSE	FALSE	FALSE	FALSE	FALSE
prot-a-3200	Selenoprotein S	3301	Males and Females		European	2018	Sun BB		ieu-a-1128	127442	21468	2017	10680257	0.0871446	-0.03	0.0173593	3	FE IVW	1	-0.0637201	0.00432844	0.970741	0.938268	1.00434	0.97 [0.94:1]	overlaps null	FE IVW / 1	0.365985	Brest cancer ER-	Selenoprotein S (M/F) Sun BB/2018 [ 3K]	Other	[ 3K]	FALSE	FALSE	FALSE	FALSE	FALSE	FALSE	FALSE	FALSE
ieu-a-755	Years of schooling	106736	Males and Females	Effect allele frequencies are missing	European	2014	Rietveld CA		ieu-a-1127	175475	69501	2017	10680257	0.0873507	-0.266	0.155622	4	FE IVW	1	-0.57106	0.0389768	0.766407	0.564926	1.03975	0.77 [0.56:1.04]	overlaps null	FE IVW / 1	0.366368	Brest cancer ER+	Years of schooling (M/F) Rietveld CA/2014 [ 106K]	Other	[ 106K]	FALSE	FALSE	FALSE	FALSE	FALSE	FALSE	FALSE	FALSE
ukb-b-4956	Morning/evening person (chronotype)	413343	Males and Females	1180: Output from GWAS pipeline using Phesant derived variables from UKBiobank	European	2018	Ben Elsworth	MRC-IEU	ieu-a-1126	228951	122977	2017	10680257	0.0873968	0.109	0.0638689	126	Weighted median	0.72	-0.0160124	0.234354	1.11535	0.984115	1.26409	1.12 [0.98:1.26]	overlaps null	Weighted median / 0.72	0.366368	Brest cancer overall	Morning/evening person (chronotype) (M/F) MRC-IEU/2018 [ 413K]	Other	[ 413K]	FALSE	FALSE	FALSE	FALSE	FALSE	FALSE	FALSE	FALSE
ukb-a-245	Frequency of tiredness / lethargy in last 2 weeks	327528	Males and Females		European	2017	Neale	Neale Lab	ieu-a-1126	228951	122977	2017	10680257	0.0874073	0.284	0.166302	18	Weighted median	0.75	-0.0417026	0.610202	1.32876	0.959155	1.8408	1.33 [0.96:1.84]	overlaps null	Weighted median / 0.75	0.366368	Brest cancer overall	Frequency of tiredness / lethargy in last 2 weeks (M/F) Neale Lab/2017 [ 327K]	Other	[ 327K]	FALSE	FALSE	FALSE	FALSE	FALSE	FALSE	FALSE	FALSE
ukb-b-19585	Duration to entering value	113410	Males and Females	20230: Output from GWAS pipeline using Phesant derived variables from UKBiobank	European	2018	Ben Elsworth	MRC-IEU	ieu-a-1128	127442	21468	2017	10680257	0.0875326	0.267	0.156218	5	FE IVW	1	-0.0392796	0.573096	1.30592	0.961482	1.77375	1.31 [0.96:1.77]	overlaps null	FE IVW / 1	0.366653	Brest cancer ER-	Duration to entering value (M/F) MRC-IEU/2018 [ 113K]	Other	[ 113K]	FALSE	FALSE	FALSE	FALSE	FALSE	FALSE	FALSE	FALSE
ukb-b-6066	Tea intake	447485	Males and Females	1488: Output from GWAS pipeline using Phesant derived variables from UKBiobank	European	2018	Ben Elsworth	MRC-IEU	ieu-a-1126	228951	122977	2017	10680257	0.0876253	0.18	0.105196	37	Penalised median	0.81	-0.0265032	0.385865	1.19684	0.973845	1.47089	1.2 [0.97:1.47]	overlaps null	Penalised median / 0.81	0.366751	Brest cancer overall	Tea intake (M/F) MRC-IEU/2018 [ 447K]	Other	[ 447K]	FALSE	FALSE	FALSE	FALSE	FALSE	FALSE	FALSE	FALSE
ukb-b-16287	Mean time to correctly identify matches	459523	Males and Females	20023: Output from GWAS pipeline using Phesant derived variables from UKBiobank	European	2018	Ben Elsworth	MRC-IEU	ieu-a-1128	127442	21468	2017	10680257	0.0878261	0.281	0.164773	66	Simple median	0.79	-0.0416912	0.604219	1.3248	0.959166	1.82982	1.32 [0.96:1.83]	overlaps null	Simple median / 0.79	0.366751	Brest cancer ER-	Mean time to correctly identify matches (M/F) MRC-IEU/2018 [ 459K]	Other	[ 459K]	FALSE	FALSE	FALSE	FALSE	FALSE	FALSE	FALSE	FALSE
ukb-d-30740_irnt	Glucose		Males and Females		European	2018	Neale lab		ieu-a-1126	228951	122977	2017	10680257	0.0878366	-0.083	0.0479893	94	Simple mean	0.86	-0.176844	0.0112741	0.920549	0.83791	1.01134	0.92 [0.84:1.01]	overlaps null	Simple mean / 0.86	0.366751	Brest cancer overall	Glucose (M/F) Neale lab/2018NA	Other		FALSE	FALSE	FALSE	FALSE	FALSE	FALSE	FALSE	FALSE
ubm-a-802	IDP dMRI ProbtrackX ICVF ifo l	7532	Males		European	2018	Elliott LT		ieu-a-1127	175475	69501	2017	10680257	0.0879417	0.046	0.0269845	4	FE IVW	1	-0.00684444	0.098935	1.04712	0.993179	1.10399	1.05 [0.99:1.1]	overlaps null	FE IVW / 1	0.366751	Brest cancer ER+	IDP dMRI ProbtrackX ICVF ifo l (M/F) Elliott LT/2018 [ 7K]	Other	[ 7K]	FALSE	FALSE	FALSE	FALSE	FALSE	FALSE	FALSE	FALSE
ukb-b-3666	Family relationship satisfaction	151531	Males and Females	4559: Output from GWAS pipeline using Phesant derived variables from UKBiobank	European	2018	Ben Elsworth	MRC-IEU	ieu-a-1128	127442	21468	2017	10680257	0.0879725	0.313	0.183721	3	FE IVW	1	-0.04663	0.673556	1.36815	0.95444	1.9612	1.37 [0.95:1.96]	overlaps null	FE IVW / 1	0.366751	Brest cancer ER-	Family relationship satisfaction (M/F) MRC-IEU/2018 [ 151K]	Other	[ 151K]	TRUE	FALSE	FALSE	FALSE	FALSE	FALSE	FALSE	FALSE
ukb-a-449	Medication for cholesterol blood pressure diabetes or take exogenous hormones: None of the above	180203	Males and Females		European	2017	Neale	Neale Lab	ieu-a-1128	127442	21468	2017	10680257	0.0879863	0.585	0.342646	24	Simple median	0.78	-0.086992	1.25618	1.79426	0.916684	3.51198	1.79 [0.92:3.51]	overlaps null	Simple median / 0.78	0.366751	Brest cancer ER-	Medication for cholesterol blood pressure diabetes or take exogenous hormones: None of the above (M/F) Neale Lab/2017 [ 180K]	Other	[ 180K]	FALSE	FALSE	FALSE	FALSE	FALSE	FALSE	FALSE	FALSE
ebi-a-GCST004599	Mean platelet volume	164454			European	2016	Astle WJ		ieu-a-1127	175475	69501	2017	10680257	0.0880475	0.045	0.0264826	188	FE Egger	0.75	-0.00673218	0.0970796	1.04621	0.99329	1.10195	1.05 [0.99:1.1]	overlaps null	FE Egger / 0.75	0.366751	Brest cancer ER+	Mean platelet volume (M/F) Astle WJ/2016 [ 164K]	Other	[ 164K]	FALSE	FALSE	FALSE	FALSE	FALSE	FALSE	FALSE	FALSE
ukb-b-11158	Aide-memoire completed	462933	Males and Females	111: Output from GWAS pipeline using Phesant derived variables from UKBiobank	European	2018	Ben Elsworth	MRC-IEU	ieu-a-1127	175475	69501	2017	10680257	0.0880531	-0.872	0.511202	3	FE IVW	1	-1.87394	0.129969	0.41812	0.153517	1.13879	0.42 [0.15:1.14]	overlaps null	FE IVW / 1	0.366751	Brest cancer ER+	Aide-memoire completed (M/F) MRC-IEU/2018 [ 462K]	Other	[ 462K]	FALSE	FALSE	FALSE	FALSE	FALSE	FALSE	FALSE	FALSE
ukb-d-30020_irnt	Haemoglobin concentration	350474	Males and Females		European	2018	Neale lab		ieu-a-1127	175475	69501	2017	10680257	0.0880705	0.091	0.0530974	248	Weighted median	0.7	-0.0135045	0.194637	1.09479	0.986586	1.21487	1.09 [0.99:1.21]	overlaps null	Weighted median / 0.7	0.366751	Brest cancer ER+	Haemoglobin concentration (M/F) Neale lab/2018 [ 350K]	Other	[ 350K]	FALSE	FALSE	FALSE	FALSE	FALSE	FALSE	FALSE	FALSE
ukb-b-14068	Impedance of leg (left)	454857	Males and Females	23108: Output from GWAS pipeline using Phesant derived variables from UKBiobank	European	2018	Ben Elsworth	MRC-IEU	ieu-a-1126	228951	122977	2017	10680257	0.0882378	0.276	0.161816	434	Weighted mode	0.7	-0.0406772	0.593642	1.31848	0.960139	1.81057	1.32 [0.96:1.81]	overlaps null	Weighted mode / 0.7	0.367209	Brest cancer overall	Impedance of leg (left) (M/F) MRC-IEU/2018 [ 454K]	Other	[ 454K]	TRUE	FALSE	FALSE	FALSE	FALSE	FALSE	FALSE	FALSE
met-c-950	Concentration of very large VLDL particles	18960	Males and Females	XL.VLDL.P	European	2016	Kettunen		ieu-a-1126	228951	122977	2017	10680257	0.0883174	-0.092	0.0453933	7	Simple mode	0.74	-0.181247	-0.00330584	0.911853	0.834229	0.9967	0.91 [0.83:1]	negative	Simple mode / 0.74	0.367302	Brest cancer overall	Concentration of very large VLDL particles (M/F) Kettunen/2016 [ 18K]	Lipids	[ 18K]	TRUE	TRUE	TRUE	TRUE	TRUE	TRUE	TRUE	TRUE
ukb-b-4955	Dairy smoothie intake	64941	Males and Females	100230: Output from GWAS pipeline using Phesant derived variables from UKBiobank	European	2018	Ben Elsworth	MRC-IEU	ieu-a-1126	228951	122977	2017	10680257	0.088478	-0.218	0.127862	3	FE IVW	1	-0.468419	0.0327989	0.804278	0.625991	1.03334	0.8 [0.63:1.03]	overlaps null	FE IVW / 1	0.367731	Brest cancer overall	Dairy smoothie intake (M/F) MRC-IEU/2018 [ 64K]	Diet and supplements	[ 64K]	TRUE	TRUE	FALSE	FALSE	FALSE	FALSE	FALSE	FALSE
ukb-b-6218	Mango intake	64949	Males and Females	104510: Output from GWAS pipeline using Phesant derived variables from UKBiobank	European	2018	Ben Elsworth	MRC-IEU	ieu-a-1128	127442	21468	2017	10680257	0.0888363	0.454	0.266676	3	FE IVW	1	-0.0689176	0.976454	1.57423	0.933404	2.65502	1.57 [0.93:2.66]	overlaps null	FE IVW / 1	0.368981	Brest cancer ER-	Mango intake (M/F) MRC-IEU/2018 [ 64K]	Other	[ 64K]	FALSE	FALSE	FALSE	FALSE	FALSE	FALSE	FALSE	FALSE
ukb-b-10852	Was blood sampling attempted	463000	Males and Females	35: Output from GWAS pipeline using Phesant derived variables from UKBiobank	European	2018	Ben Elsworth	MRC-IEU	ieu-a-1127	175475	69501	2017	10680257	0.0890076	-10.539	6.13899	105	RE IVW	0.68	-22.5713	1.4935	2.64854e-05	1.5754e-10	4.45267	0 [0:4.45]	overlaps null	RE IVW / 0.68	0.369206	Brest cancer ER+	Was blood sampling attempted (M/F) MRC-IEU/2018 [ 463K]	Other	[ 463K]	FALSE	FALSE	FALSE	FALSE	FALSE	FALSE	FALSE	FALSE
ubm-a-279	IDP dMRI TBSS MD Cingulum cingulate gyrus L	7532	Males		European	2018	Elliott LT		ieu-a-1126	228951	122977	2017	10680257	0.0890332	-0.057	0.0336326	4	FE IVW	1	-0.123113	0.00872701	0.944412	0.884164	1.00877	0.94 [0.88:1.01]	overlaps null	FE IVW / 1	0.369206	Brest cancer overall	IDP dMRI TBSS MD Cingulum cingulate gyrus L (M/F) Elliott LT/2018 [ 7K]	Other	[ 7K]	FALSE	FALSE	FALSE	FALSE	FALSE	FALSE	FALSE	FALSE
ukb-b-4643	Age at hysterectomy	46207	Males and Females	2824: Output from GWAS pipeline using Phesant derived variables from UKBiobank	European	2018	Ben Elsworth	MRC-IEU	ieu-a-1128	127442	21468	2017	10680257	0.0891317	0.191	0.11264	4	FE IVW	1	-0.0292868	0.41226	1.21105	0.971138	1.51023	1.21 [0.97:1.51]	overlaps null	FE IVW / 1	0.369206	Brest cancer ER-	Age at hysterectomy (M/F) MRC-IEU/2018 [ 46K]	Other	[ 46K]	FALSE	FALSE	FALSE	FALSE	FALSE	FALSE	FALSE	FALSE
ukb-a-246	Seen doctor (GP) for nerves anxiety tension or depression	335108	Males and Females		European	2017	Neale	Neale Lab	ieu-a-1126	228951	122977	2017	10680257	0.0891805	0.5	0.293876	18	Simple median	0.75	-0.0764852	1.07551	1.64792	0.926367	2.93148	1.65 [0.93:2.93]	overlaps null	Simple median / 0.75	0.369206	Brest cancer overall	Seen doctor (GP) for nerves anxiety tension or depression (M/F) Neale Lab/2017 [ 335K]	Other	[ 335K]	FALSE	FALSE	FALSE	FALSE	FALSE	FALSE	FALSE	FALSE
ukb-b-6852	3mm strong meridian (right)	96007	Males and Females	5132: Output from GWAS pipeline using Phesant derived variables from UKBiobank	European	2018	Ben Elsworth	MRC-IEU	ieu-a-1128	127442	21468	2017	10680257	0.0892242	0.073	0.042877	194	Penalised median	0.76	-0.0111693	0.156909	1.07559	0.988893	1.16989	1.08 [0.99:1.17]	overlaps null	Penalised median / 0.76	0.369206	Brest cancer ER-	3mm strong meridian (right) (M/F) MRC-IEU/2018 [ 96K]	Other	[ 96K]	FALSE	FALSE	FALSE	FALSE	FALSE	FALSE	FALSE	FALSE
ubm-a-525	IDP dMRI TBSS ICVF Superior longitudinal fasciculus L	7532	Males		European	2018	Elliott LT		ieu-a-1126	228951	122977	2017	10680257	0.0892358	0.048	0.0284455	3	FE IVW	1	-0.00741168	0.104095	1.04953	0.992616	1.10971	1.05 [0.99:1.11]	overlaps null	FE IVW / 1	0.369206	Brest cancer overall	IDP dMRI TBSS ICVF Superior longitudinal fasciculus L (M/F) Elliott LT/2018 [ 7K]	Other	[ 7K]	FALSE	FALSE	FALSE	FALSE	FALSE	FALSE	FALSE	FALSE
ieu-a-795	Urate	9445	Males and Females	Overweight all; effect allele frequencies are missing	European	2015	Huffman JE		ieu-a-1128	127442	21468	2017	10680257	0.0894222	-0.068	0.0398147	4	FE IVW	1	-0.14566	0.0104134	0.934612	0.864451	1.01047	0.93 [0.86:1.01]	overlaps null	FE IVW / 1	0.369365	Brest cancer ER-	Urate (M/F) Huffman JE/2015 [ 9K]	Other	[ 9K]	FALSE	FALSE	FALSE	FALSE	FALSE	FALSE	FALSE	FALSE
ieu-a-1047	Putamen volume	30717	Males and Females	adjusted for intracranial volume	European	2015	Hibar		ieu-a-1126	228951	122977	2017	10680257	0.0894374	0	7.25156e-05	4	FE IVW	1	-1.8972e-05	0.000265289	1.00012	0.999981	1.00027	1 [1:1]	overlaps null	FE IVW / 1	0.369365	Brest cancer overall	Putamen volume (M/F) Hibar/2015 [ 30K]	Other	[ 30K]	FALSE	FALSE	FALSE	FALSE	FALSE	FALSE	FALSE	FALSE
ebi-a-GCST006906	Stroke	446696			European	2018	Malik R		ieu-a-1126	228951	122977	2017	10680257	0.0894579	-0.263	0.118066	5	Simple mode	0.69	-0.494876	-0.0320594	0.768382	0.609646	0.968449	0.77 [0.61:0.97]	negative	Simple mode / 0.69	0.369365	Brest cancer overall	Stroke (M/F) Malik R/2018 [ 446K]	Other	[ 446K]	FALSE	FALSE	FALSE	FALSE	FALSE	FALSE	FALSE	FALSE
ukb-b-16340	Operation code: hip replacement/revision	462933	Males and Females	20004#1318: Output from GWAS pipeline using Phesant derived variables from UKBiobank	European	2018	Ben Elsworth	MRC-IEU	ieu-a-1128	127442	21468	2017	10680257	0.0895046	-3.503	1.84098	10	RE IVW	0.75	-7.1111	0.105537	0.0301135	0.000815997	1.11131	0.03 [0:1.11]	overlaps null	RE IVW / 0.75	0.369365	Brest cancer ER-	Operation code: hip replacement/revision (M/F) MRC-IEU/2018 [ 462K]	Other	[ 462K]	FALSE	FALSE	FALSE	FALSE	FALSE	FALSE	FALSE	FALSE
prot-a-1791	Leucine-rich repeat serine/threonine-protein kinase 2	3301	Males and Females		European	2018	Sun BB		ieu-a-1127	175475	69501	2017	10680257	0.0896176	-0.032	0.0190203	4	FE IVW	1	-0.0695652	0.00499438	0.96823	0.932799	1.00501	0.97 [0.93:1.01]	overlaps null	FE IVW / 1	0.369522	Brest cancer ER+	Leucine-rich repeat serine/threonine-protein kinase 2 (M/F) Sun BB/2018 [ 3K]	Other	[ 3K]	FALSE	FALSE	FALSE	FALSE	FALSE	FALSE	FALSE	FALSE
ebi-a-GCST004604	Hematocrit	173039			European	2016	Astle WJ		ieu-a-1127	175475	69501	2017	10680257	0.0897458	0.069	0.040381	108	Penalised median	0.8	-0.0106307	0.147663	1.07092	0.989426	1.15912	1.07 [0.99:1.16]	overlaps null	Penalised median / 0.8	0.369522	Brest cancer ER+	Hematocrit (M/F) Astle WJ/2016 [ 173K]	Other	[ 173K]	FALSE	FALSE	FALSE	FALSE	FALSE	FALSE	FALSE	FALSE
ukb-a-39	Maternal smoking around birth	289727	Males and Females		European	2017	Neale	Neale Lab	ieu-a-1126	228951	122977	2017	10680257	0.0897553	0.761	0.448354	6	Weighted median	0.76	-0.118056	1.63949	2.13981	0.888646	5.15254	2.14 [0.89:5.15]	overlaps null	Weighted median / 0.76	0.369522	Brest cancer overall	Maternal smoking around birth (M/F) Neale Lab/2017 [ 289K]	Other	[ 289K]	FALSE	FALSE	FALSE	FALSE	FALSE	FALSE	FALSE	FALSE
prot-a-867	Desmocollin-3	3301	Males and Females		European	2018	Sun BB		ieu-a-1126	228951	122977	2017	10680257	0.0898669	0.047	0.0278045	3	FE IVW	1	-0.00733759	0.101656	1.04829	0.992689	1.107	1.05 [0.99:1.11]	overlaps null	FE IVW / 1	0.369522	Brest cancer overall	Desmocollin-3 (M/F) Sun BB/2018 [ 3K]	Other	[ 3K]	FALSE	FALSE	FALSE	FALSE	FALSE	FALSE	FALSE	FALSE
prot-a-1922	Multimerin-2	3301	Males and Females		European	2018	Sun BB		ieu-a-1128	127442	21468	2017	10680257	0.0899643	0.036	0.021522	4	FE IVW	1	-0.00569072	0.0786755	1.03717	0.994325	1.08185	1.04 [0.99:1.08]	overlaps null	FE IVW / 1	0.369522	Brest cancer ER-	Multimerin-2 (M/F) Sun BB/2018 [ 3K]	Other	[ 3K]	FALSE	FALSE	FALSE	FALSE	FALSE	FALSE	FALSE	FALSE
prot-a-2744	SLAM family member 7	3301	Males and Females		European	2018	Sun BB		ieu-a-1126	228951	122977	2017	10680257	0.0899788	-0.022	0.0132625	3	FE IVW	1	-0.048481	0.00350779	0.977764	0.952675	1.00351	0.98 [0.95:1]	overlaps null	FE IVW / 1	0.369522	Brest cancer overall	SLAM family member 7 (M/F) Sun BB/2018 [ 3K]	Proteins	[ 3K]	TRUE	TRUE	TRUE	TRUE	FALSE	FALSE	FALSE	FALSE
prot-a-599	UMP-CMP kinase	3301	Males and Females		European	2018	Sun BB		ieu-a-1128	127442	21468	2017	10680257	0.0899835	0.079	0.0466888	3	FE IVW	1	-0.0123499	0.17067	1.08238	0.987726	1.1861	1.08 [0.99:1.19]	overlaps null	FE IVW / 1	0.369522	Brest cancer ER-	UMP-CMP kinase (M/F) Sun BB/2018 [ 3K]	Other	[ 3K]	FALSE	FALSE	FALSE	FALSE	FALSE	FALSE	FALSE	FALSE
ebi-a-GCST004600	Eosinophil percentage of white cells	172378			European	2016	Astle WJ		ieu-a-1128	127442	21468	2017	10680257	0.0900455	0.052	0.0301845	140	RE IVW	0.69	-0.00763515	0.110688	1.05288	0.992394	1.11705	1.05 [0.99:1.12]	overlaps null	RE IVW / 0.69	0.369522	Brest cancer ER-	Eosinophil percentage of white cells (M/F) Astle WJ/2016 [ 172K]	Other	[ 172K]	FALSE	FALSE	FALSE	FALSE	FALSE	FALSE	FALSE	FALSE
prot-a-2470	Sulfhydryl oxidase 2	3301	Males and Females		European	2018	Sun BB		ieu-a-1128	127442	21468	2017	10680257	0.0900613	-0.033	0.019261	2	FE IVW	1	-0.0704005	0.00510274	0.967878	0.932021	1.00512	0.97 [0.93:1.01]	overlaps null	FE IVW / 1	0.369522	Brest cancer ER-	Sulfhydryl oxidase 2 (M/F) Sun BB/2018 [ 3K]	Other	[ 3K]	FALSE	FALSE	FALSE	FALSE	FALSE	FALSE	FALSE	FALSE
ukb-b-19560	Skin colour	456692	Males and Females	1717: Output from GWAS pipeline using Phesant derived variables from UKBiobank	European	2018	Ben Elsworth	MRC-IEU	ieu-a-1126	228951	122977	2017	10680257	0.0904528	0.095	0.055979	119	Penalised median	0.83	-0.0149456	0.204492	1.09941	0.985166	1.2269	1.1 [0.99:1.23]	overlaps null	Penalised median / 0.83	0.370891	Brest cancer overall	Skin colour (M/F) MRC-IEU/2018 [ 456K]	Other	[ 456K]	FALSE	FALSE	FALSE	FALSE	FALSE	FALSE	FALSE	FALSE
met-a-578	Erythronate*	7752	Males and Females		European	2014	Shin		ieu-a-1128	127442	21468	2017	10680257	0.0905449	0.413	0.243925	3	FE IVW	1	-0.0652426	0.890944	1.51112	0.93684	2.43743	1.51 [0.94:2.44]	overlaps null	FE IVW / 1	0.371032	Brest cancer ER-	Erythronate* (M/F) Shin/2014 [ 7K]	Other	[ 7K]	FALSE	FALSE	FALSE	FALSE	FALSE	FALSE	FALSE	FALSE
ukb-d-ICDMAIN_ANY_ENTRY	Any ICDMAIN event in hilmo or causes of death	361194	Males and Females		European	2018	Neale lab		ieu-a-1127	175475	69501	2017	10680257	0.0906545	-1.072	0.633584	4	FE IVW	1	-2.31382	0.169829	0.342325	0.0988828	1.1851	0.34 [0.1:1.19]	overlaps null	FE IVW / 1	0.371244	Brest cancer ER+	Any ICDMAIN event in hilmo or causes of death (M/F) Neale lab/2018 [ 361K]	Other	[ 361K]	FALSE	FALSE	FALSE	FALSE	FALSE	FALSE	FALSE	FALSE
ebi-a-GCST004622	Reticulocyte count	170641			European	2016	Astle WJ		ieu-a-1128	127442	21468	2017	10680257	0.0907428	-0.172	0.100725	133	Simple mode	0.74	-0.36905	0.0257902	0.842291	0.691391	1.02613	0.84 [0.69:1.03]	overlaps null	Simple mode / 0.74	0.371368	Brest cancer ER-	Reticulocyte count (M/F) Astle WJ/2016 [ 170K]	Other	[ 170K]	FALSE	FALSE	FALSE	FALSE	FALSE	FALSE	FALSE	FALSE
prot-a-2739	Ski-like protein	3301	Males and Females		European	2018	Sun BB		ieu-a-1126	228951	122977	2017	10680257	0.0910174	-0.034	0.0199173	3	FE IVW	1	-0.0726992	0.00537657	0.966899	0.929881	1.00539	0.97 [0.93:1.01]	overlaps null	FE IVW / 1	0.372254	Brest cancer overall	Ski-like protein (M/F) Sun BB/2018 [ 3K]	Other	[ 3K]	FALSE	FALSE	FALSE	FALSE	FALSE	FALSE	FALSE	FALSE
ukb-b-11189	Type of special diet followed: Gluten-free	64949	Males and Females	20086#8: Output from GWAS pipeline using Phesant derived variables from UKBiobank	European	2018	Ben Elsworth	MRC-IEU	ieu-a-1128	127442	21468	2017	10680257	0.0910912	1.14	0.674567	2	FE IVW	1	-0.182356	2.46195	3.12613	0.833305	11.7276	3.13 [0.83:11.73]	overlaps null	FE IVW / 1	0.372319	Brest cancer ER-	Type of special diet followed: Gluten-free (M/F) MRC-IEU/2018 [ 64K]	Diet and supplements	[ 64K]	TRUE	TRUE	FALSE	FALSE	FALSE	FALSE	FALSE	FALSE
prot-a-1823	Cation-dependent mannose-6-phosphate receptor	3301	Males and Females		European	2018	Sun BB		ieu-a-1126	228951	122977	2017	10680257	0.0913782	-0.034	0.0199399	3	FE IVW	1	-0.0727441	0.00542021	0.966898	0.929839	1.00543	0.97 [0.93:1.01]	overlaps null	FE IVW / 1	0.373128	Brest cancer overall	Cation-dependent mannose-6-phosphate receptor (M/F) Sun BB/2018 [ 3K]	Other	[ 3K]	FALSE	FALSE	FALSE	FALSE	FALSE	FALSE	FALSE	FALSE
ukb-b-4080	Ankle spacing width	265753	Males and Females	3143: Output from GWAS pipeline using Phesant derived variables from UKBiobank	European	2018	Ben Elsworth	MRC-IEU	ieu-a-1128	127442	21468	2017	10680257	0.0914057	0.187	0.110183	277	Weighted mode	0.74	-0.0293157	0.4026	1.2052	0.97111	1.49571	1.21 [0.97:1.5]	overlaps null	Weighted mode / 0.74	0.373128	Brest cancer ER-	Ankle spacing width (M/F) MRC-IEU/2018 [ 265K]	Other	[ 265K]	FALSE	FALSE	FALSE	FALSE	FALSE	FALSE	FALSE	FALSE
ieu-a-1013	Glioma	6811	Males and Females		European	2013	Rajaraman P		ieu-a-1128	127442	21468	2017	10680257	0.091598	-0.04	0.0236804	3	FE IVW	1	-0.0863632	0.00646411	0.960838	0.917261	1.00649	0.96 [0.92:1.01]	overlaps null	FE IVW / 1	0.373676	Brest cancer ER-	Glioma (M/F) Rajaraman P/2013 [ 6K]	Other	[ 6K]	FALSE	FALSE	FALSE	FALSE	FALSE	FALSE	FALSE	FALSE
prot-a-2991	Toll-like receptor 4:Lymphocyte antigen 96 complex	3301	Males and Females		European	2018	Sun BB		ieu-a-1128	127442	21468	2017	10680257	0.0917584	-0.036	0.0212851	4	FE IVW	1	-0.0776095	0.00582797	0.964746	0.925326	1.00584	0.96 [0.93:1.01]	overlaps null	FE IVW / 1	0.374092	Brest cancer ER-	Toll-like receptor 4:Lymphocyte antigen 96 complex (M/F) Sun BB/2018 [ 3K]	Other	[ 3K]	FALSE	FALSE	FALSE	FALSE	FALSE	FALSE	FALSE	FALSE
prot-a-1250	Glycerol-3-phosphate dehydrogenase 1-like protein	3301	Males and Females		European	2018	Sun BB		ieu-a-1126	228951	122977	2017	10680257	0.0918932	-0.024	0.0145075	3	FE IVW	1	-0.0528871	0.00398239	0.975844	0.948487	1.00399	0.98 [0.95:1]	overlaps null	FE IVW / 1	0.374403	Brest cancer overall	Glycerol-3-phosphate dehydrogenase 1-like protein (M/F) Sun BB/2018 [ 3K]	Other	[ 3K]	FALSE	FALSE	FALSE	FALSE	FALSE	FALSE	FALSE	FALSE
ukb-b-10537	Non-cancer illness code, self-reported: psoriasis	462933	Males and Females	20002#1453: Output from GWAS pipeline using Phesant derived variables from UKBiobank	European	2018	Ben Elsworth	MRC-IEU	ieu-a-1126	228951	122977	2017	10680257	0.0926415	-3.102	1.84468	19	Simple median	0.79	-6.71765	0.513514	0.0449561	0.00120938	1.67115	0.04 [0:1.67]	overlaps null	Simple median / 0.79	0.377213	Brest cancer overall	Non-cancer illness code, self-reported: psoriasis (M/F) MRC-IEU/2018 [ 462K]	Other	[ 462K]	FALSE	FALSE	FALSE	FALSE	FALSE	FALSE	FALSE	FALSE
prot-a-1732	Galectin-9	3301	Males and Females		European	2018	Sun BB		ieu-a-1127	175475	69501	2017	10680257	0.0931264	-0.048	0.0286755	3	FE IVW	1	-0.104354	0.00805403	0.952991	0.900907	1.00809	0.95 [0.9:1.01]	overlaps null	FE IVW / 1	0.378946	Brest cancer ER+	Galectin-9 (M/F) Sun BB/2018 [ 3K]	Other	[ 3K]	FALSE	FALSE	FALSE	FALSE	FALSE	FALSE	FALSE	FALSE
ukb-b-8338	Arm fat mass (left)	454684	Males and Females	23124: Output from GWAS pipeline using Phesant derived variables from UKBiobank	European	2018	Ben Elsworth	MRC-IEU	ieu-a-1127	175475	69501	2017	10680257	0.0932218	-0.154	0.0917521	318	FE Egger	0.65	-0.333853	0.0258152	0.857256	0.716159	1.02615	0.86 [0.72:1.03]	overlaps null	FE Egger / 0.65	0.379094	Brest cancer ER+	Arm fat mass (left) (M/F) MRC-IEU/2018 [ 454K]	Other	[ 454K]	FALSE	FALSE	FALSE	FALSE	FALSE	FALSE	FALSE	FALSE
prot-a-2205	Protocadherin beta-4	3301	Males and Females		European	2018	Sun BB		ieu-a-1126	228951	122977	2017	10680257	0.0935926	-0.023	0.0140079	3	FE IVW	1	-0.050943	0.00396781	0.976786	0.950333	1.00398	0.98 [0.95:1]	overlaps null	FE IVW / 1	0.380154	Brest cancer overall	Protocadherin beta-4 (M/F) Sun BB/2018 [ 3K]	Proteins	[ 3K]	TRUE	TRUE	FALSE	FALSE	FALSE	FALSE	FALSE	FALSE
ukb-a-13	Sleeplessness / insomnia	336965	Males and Females		European	2017	Neale	Neale Lab	ieu-a-1128	127442	21468	2017	10680257	0.093601	-2.056	1.17531	25	RE Egger	0.78	-4.35939	0.247822	0.127993	0.0127862	1.28123	0.13 [0.01:1.28]	overlaps null	RE Egger / 0.78	0.380154	Brest cancer ER-	Sleeplessness / insomnia (M/F) Neale Lab/2017 [ 336K]	Sleep	[ 336K]	TRUE	TRUE	TRUE	FALSE	TRUE	FALSE	FALSE	FALSE
met-a-746	5alpha-androstan-3beta,17beta-diol disulfate	7345	Males and Females		European	2014	Shin		ieu-a-1128	127442	21468	2017	10680257	0.0937521	-0.059	0.0351414	2	FE IVW	1	-0.127772	0.00998264	0.942806	0.880054	1.01003	0.94 [0.88:1.01]	overlaps null	FE IVW / 1	0.380527	Brest cancer ER-	5alpha-androstan-3beta,17beta-diol disulfate (M/F) Shin/2014 [ 7K]	Other	[ 7K]	FALSE	FALSE	FALSE	FALSE	FALSE	FALSE	FALSE	FALSE
ukb-b-16235	Reason for glasses/contact lenses: For just reading/near work as you are getting older (called 'presbyopia')	460536	Males and Females	6147#3: Output from GWAS pipeline using Phesant derived variables from UKBiobank	European	2018	Ben Elsworth	MRC-IEU	ieu-a-1127	175475	69501	2017	10680257	0.0939969	1.99	1.18814	6	Weighted median	0.71	-0.338999	4.31851	7.31374	0.712483	75.0766	7.31 [0.71:75.08]	overlaps null	Weighted median / 0.71	0.381279	Brest cancer ER+	Eyesight problems1 (M/F) MRC-IEU/2018 [ 460K]	Other	[ 460K]	FALSE	FALSE	FALSE	FALSE	FALSE	FALSE	FALSE	FALSE
ukb-b-8875	Heel bone mineral density (BMD)	265627	Males and Females	3148: Output from GWAS pipeline using Phesant derived variables from UKBiobank	European	2018	Ben Elsworth	MRC-IEU	ieu-a-1127	175475	69501	2017	10680257	0.0943014	-0.039	0.0233363	323	Simple mean	0.78	-0.0848995	0.00657893	0.961597	0.918605	1.0066	0.96 [0.92:1.01]	overlaps null	Simple mean / 0.78	0.381883	Brest cancer ER+	Heel bone mineral density (BMD) (M/F) MRC-IEU/2018 [ 265K]	Other	[ 265K]	FALSE	FALSE	FALSE	FALSE	FALSE	FALSE	FALSE	FALSE
prot-a-2166	Platelet-activating factor acetylhydrolase IB subunit beta	3301	Males and Females		European	2018	Sun BB		ieu-a-1126	228951	122977	2017	10680257	0.094319	-0.033	0.01965	3	FE IVW	1	-0.0713892	0.00563871	0.967659	0.931099	1.00565	0.97 [0.93:1.01]	overlaps null	FE IVW / 1	0.381883	Brest cancer overall	Platelet-activating factor acetylhydrolase IB subunit beta (M/F) Sun BB/2018 [ 3K]	Proteins	[ 3K]	TRUE	TRUE	TRUE	FALSE	TRUE	FALSE	FALSE	FALSE
prot-a-805	Protein DEPP	3301	Males and Females		European	2018	Sun BB		ieu-a-1127	175475	69501	2017	10680257	0.0943282	0.011	0.00671189	3	FE IVW	1	-0.00192634	0.0243843	1.01129	0.998076	1.02468	1.01 [1:1.02]	overlaps null	FE IVW / 1	0.381883	Brest cancer ER+	Protein DEPP (M/F) Sun BB/2018 [ 3K]	Other	[ 3K]	FALSE	FALSE	FALSE	FALSE	FALSE	FALSE	FALSE	FALSE
prot-a-1835	Epididymis-specific alpha-mannosidase	3301	Males and Females		European	2018	Sun BB		ieu-a-1127	175475	69501	2017	10680257	0.0943866	-0.036	0.0212438	3	FE IVW	1	-0.0771724	0.00610337	0.965089	0.92573	1.00612	0.97 [0.93:1.01]	overlaps null	FE IVW / 1	0.381883	Brest cancer ER+	Epididymis-specific alpha-mannosidase (M/F) Sun BB/2018 [ 3K]	Proteins	[ 3K]	TRUE	TRUE	FALSE	FALSE	FALSE	FALSE	FALSE	FALSE
prot-a-654	Cyclic AMP-responsive element-binding protein 3-like protein 4	3301	Males and Females		European	2018	Sun BB		ieu-a-1127	175475	69501	2017	10680257	0.0945001	-0.016	0.0097426	3	FE IVW	1	-0.0353863	0.00280467	0.983841	0.965232	1.00281	0.98 [0.97:1]	overlaps null	FE IVW / 1	0.381883	Brest cancer ER+	Cyclic AMP-responsive element-binding protein 3-like protein 4 (M/F) Sun BB/2018 [ 3K]	Other	[ 3K]	FALSE	FALSE	FALSE	FALSE	FALSE	FALSE	FALSE	FALSE
ubm-a-505	IDP dMRI TBSS ICVF Retrolenticular part of internal capsule L	7532	Males		European	2018	Elliott LT		ieu-a-1126	228951	122977	2017	10680257	0.0945597	0.043	0.0258848	4	FE IVW	1	-0.00745946	0.094009	1.04422	0.992568	1.09857	1.04 [0.99:1.1]	overlaps null	FE IVW / 1	0.381883	Brest cancer overall	IDP dMRI TBSS ICVF Retrolenticular part of internal capsule L (M/F) Elliott LT/2018 [ 7K]	Other	[ 7K]	FALSE	FALSE	FALSE	FALSE	FALSE	FALSE	FALSE	FALSE
ebi-a-GCST000568	Fasting blood glucose	46186			European	2010	Dupuis J		ieu-a-1126	228951	122977	2017	10680257	0.0945626	-0.116	0.0691665	8	Simple median	0.86	-0.251199	0.0199334	0.890802	0.777867	1.02013	0.89 [0.78:1.02]	overlaps null	Simple median / 0.86	0.381883	Brest cancer overall	Fasting blood glucose (M/F) Dupuis J/2010 [ 46K]	Other	[ 46K]	FALSE	FALSE	FALSE	FALSE	FALSE	FALSE	FALSE	FALSE
prot-a-2269	Phosphatidylinositol 4-phosphate 3-kinase C2 domain-containing subunit alpha	3301	Males and Females		European	2018	Sun BB		ieu-a-1127	175475	69501	2017	10680257	0.0947205	-0.039	0.0232334	4	FE IVW	1	-0.0843605	0.0067143	0.961921	0.9191	1.00674	0.96 [0.92:1.01]	overlaps null	FE IVW / 1	0.382209	Brest cancer ER+	Phosphatidylinositol 4-phosphate 3-kinase C2 domain-containing subunit alpha (M/F) Sun BB/2018 [ 3K]	Other	[ 3K]	FALSE	FALSE	FALSE	FALSE	FALSE	FALSE	FALSE	FALSE
met-a-742	Succinylcarnitine	6948	Males and Females		European	2014	Shin		ieu-a-1127	175475	69501	2017	10680257	0.0947626	-0.315	0.159107	7	Simple mean	0.77	-0.627199	-0.00349833	0.729534	0.534086	0.996508	0.73 [0.53:1]	negative	Simple mean / 0.77	0.382209	Brest cancer ER+	Succinylcarnitine (M/F) Shin/2014 [ 6K]	Other	[ 6K]	FALSE	FALSE	FALSE	FALSE	FALSE	FALSE	FALSE	FALSE
ebi-a-GCST006478	Worry	348219			European	2018	Nagel M		ieu-a-1128	127442	21468	2017	10680257	0.0951005	0.18	0.10549	46	RE IVW	0.75	-0.0269058	0.386613	1.19704	0.973453	1.47199	1.2 [0.97:1.47]	overlaps null	RE IVW / 0.75	0.383331	Brest cancer ER-	Worry (M/F) Nagel M/2018 [ 348K]	Other	[ 348K]	TRUE	FALSE	FALSE	FALSE	FALSE	FALSE	FALSE	FALSE
ebi-a-GCST006948	Feeling nervous	373121			European	2018	Nagel M		ieu-a-1127	175475	69501	2017	10680257	0.0953135	0.244	0.146449	30	Penalised median	0.75	-0.0427614	0.531318	1.2767	0.95814	1.70117	1.28 [0.96:1.7]	overlaps null	Penalised median / 0.75	0.383895	Brest cancer ER+	Feeling nervous (M/F) Nagel M/2018 [ 373K]	Other	[ 373K]	FALSE	FALSE	FALSE	FALSE	FALSE	FALSE	FALSE	FALSE
ebi-a-GCST006862	Asthma	127669			European	2017	Demenais F		ieu-a-1126	228951	122977	2017	10680257	0.0953603	0.066	0.0366726	14	Simple mode	0.86	-0.00592567	0.137831	1.06818	0.994092	1.14778	1.07 [0.99:1.15]	overlaps null	Simple mode / 0.86	0.383895	Brest cancer overall	Asthma (M/F) Demenais F/2017 [ 127K]	Other	[ 127K]	FALSE	FALSE	FALSE	FALSE	FALSE	FALSE	FALSE	FALSE
ebi-a-GCST004575	Acute insulin response	2087			European	2017	Wood AR		ieu-a-1127	175475	69501	2017	10680257	0.0954419	-0.053	0.0315109	2	FE IVW	1	-0.114301	0.0092212	0.948816	0.891989	1.00926	0.95 [0.89:1.01]	overlaps null	FE IVW / 1	0.383983	Brest cancer ER+	Acute insulin response (M/F) Wood AR/2017 [ 2K]	Other	[ 2K]	FALSE	FALSE	FALSE	FALSE	FALSE	FALSE	FALSE	FALSE
ukb-a-484	Types of physical activity in last 4 weeks: Other exercises (eg: swimming cycling keep fit bowling)	335599	Males and Females		European	2017	Neale	Neale Lab	ieu-a-1126	228951	122977	2017	10680257	0.0955025	-0.739	0.443198	7	Simple median	0.75	-1.60751	0.129831	0.477669	0.200387	1.13864	0.48 [0.2:1.14]	overlaps null	Simple median / 0.75	0.383986	Brest cancer overall	Physical activity: Other exercises (M/F) Neale Lab/2017 [ 335K]	Other	[ 335K]	FALSE	FALSE	FALSE	FALSE	FALSE	FALSE	FALSE	FALSE
ebi-a-GCST006952	Feeling tense	371318			European	2018	Nagel M		ieu-a-1128	127442	21468	2017	10680257	0.0957679	0.421	0.252877	22	Simple median	0.84	-0.0744149	0.916862	1.52382	0.928286	2.50143	1.52 [0.93:2.5]	overlaps null	Simple median / 0.84	0.384728	Brest cancer ER-	Feeling tense (M/F) Nagel M/2018 [ 371K]	Other	[ 371K]	FALSE	FALSE	FALSE	FALSE	FALSE	FALSE	FALSE	FALSE
ubm-a-815	IDP dMRI ProbtrackX ICVF unc l	7532	Males		European	2018	Elliott LT		ieu-a-1126	228951	122977	2017	10680257	0.0958457	0.048	0.0286156	4	FE IVW	1	-0.00843197	0.103741	1.04881	0.991603	1.10931	1.05 [0.99:1.11]	overlaps null	FE IVW / 1	0.384728	Brest cancer overall	IDP dMRI ProbtrackX ICVF unc l (M/F) Elliott LT/2018 [ 7K]	Other	[ 7K]	FALSE	FALSE	FALSE	FALSE	FALSE	FALSE	FALSE	FALSE
ubm-a-803	IDP dMRI ProbtrackX ICVF ifo r	7532	Males		European	2018	Elliott LT		ieu-a-1127	175475	69501	2017	10680257	0.095867	0.046	0.0278268	4	FE IVW	1	-0.00820253	0.100879	1.04743	0.991831	1.10614	1.05 [0.99:1.11]	overlaps null	FE IVW / 1	0.384728	Brest cancer ER+	IDP dMRI ProbtrackX ICVF ifo r (M/F) Elliott LT/2018 [ 7K]	Other	[ 7K]	FALSE	FALSE	FALSE	FALSE	FALSE	FALSE	FALSE	FALSE
ukb-b-1962	Operation code: bilateral oophorectomy	462933	Males and Females	20004#1355: Output from GWAS pipeline using Phesant derived variables from UKBiobank	European	2018	Ben Elsworth	MRC-IEU	ieu-a-1128	127442	21468	2017	10680257	0.0964015	3.82	2.29751	6	Simple median	0.75	-0.683382	8.32285	45.592	0.504907	4116.86	45.59 [0.5:4116.86]	overlaps null	Simple median / 0.75	0.386631	Brest cancer ER-	Operation code: bilateral oophorectomy (M/F) MRC-IEU/2018 [ 462K]	Other	[ 462K]	FALSE	FALSE	FALSE	FALSE	FALSE	FALSE	FALSE	FALSE
prot-a-2350	Calcineurin subunit B type 1	3301	Males and Females		European	2018	Sun BB		ieu-a-1128	127442	21468	2017	10680257	0.0964814	0.015	0.00913415	2	FE IVW	1	-0.00272055	0.0330853	1.0153	0.997283	1.03364	1.02 [1:1.03]	overlaps null	FE IVW / 1	0.38671	Brest cancer ER-	Calcineurin subunit B type 1 (M/F) Sun BB/2018 [ 3K]	Other	[ 3K]	FALSE	FALSE	FALSE	FALSE	FALSE	FALSE	FALSE	FALSE
ukb-d-30600_irnt	Albumin		Males and Females		European	2018	Neale lab		ieu-a-1128	127442	21468	2017	10680257	0.0969385	0.244	0.146118	166	Simple mode	0.79	-0.042465	0.530318	1.27625	0.958424	1.69947	1.28 [0.96:1.7]	overlaps null	Simple mode / 0.79	0.388292	Brest cancer ER-	Albumin (M/F) Neale lab/2018NA	Other		FALSE	FALSE	FALSE	FALSE	FALSE	FALSE	FALSE	FALSE
ukb-d-30220_irnt	Basophill percentage	349861	Males and Females		European	2018	Neale lab		ieu-a-1128	127442	21468	2017	10680257	0.0970079	0.106	0.0630966	95	RE IVW	0.73	-0.0179023	0.229437	1.11156	0.982257	1.25789	1.11 [0.98:1.26]	overlaps null	RE IVW / 0.73	0.388292	Brest cancer ER-	Basophill percentage (M/F) Neale lab/2018 [ 349K]	Other	[ 349K]	FALSE	FALSE	FALSE	FALSE	FALSE	FALSE	FALSE	FALSE
prot-a-1306	3-hydroxyanthranilate 3,4-dioxygenase	3301	Males and Females		European	2018	Sun BB		ieu-a-1128	127442	21468	2017	10680257	0.0970578	-0.026	0.0159064	4	FE IVW	1	-0.0575698	0.00478324	0.973952	0.944056	1.00479	0.97 [0.94:1]	overlaps null	FE IVW / 1	0.388292	Brest cancer ER-	3-hydroxyanthranilate 3,4-dioxygenase (M/F) Sun BB/2018 [ 3K]	Other	[ 3K]	FALSE	FALSE	FALSE	FALSE	FALSE	FALSE	FALSE	FALSE
ukb-b-6458	Mouth/teeth dental problems: Mouth ulcers	461113	Males and Females	6149#1: Output from GWAS pipeline using Phesant derived variables from UKBiobank	European	2018	Ben Elsworth	MRC-IEU	ieu-a-1128	127442	21468	2017	10680257	0.0971641	0.794	0.466373	38	Simple mean	0.75	-0.120372	1.70781	2.21161	0.886591	5.51688	2.21 [0.89:5.52]	overlaps null	Simple mean / 0.75	0.388475	Brest cancer ER-	Mouth/teeth dental problems: Mouth ulcers (M/F) MRC-IEU/2018 [ 461K]	Other	[ 461K]	FALSE	FALSE	FALSE	FALSE	FALSE	FALSE	FALSE	FALSE
met-c-878	Concentration of large HDL particles	19273	Males and Females	L.HDL.P	European	2016	Kettunen		ieu-a-1127	175475	69501	2017	10680257	0.0972695	0.05	0.0302429	10	Simple median	0.82	-0.00912618	0.109426	1.05143	0.990915	1.11564	1.05 [0.99:1.12]	overlaps null	Simple median / 0.82	0.388654	Brest cancer ER+	Concentration of large HDL particles (M/F) Kettunen/2016 [ 19K]	Other	[ 19K]	FALSE	FALSE	FALSE	FALSE	FALSE	FALSE	FALSE	FALSE
ukb-b-3822	Frequency of depressed mood in last 2 weeks	442840	Males and Females	2050: Output from GWAS pipeline using Phesant derived variables from UKBiobank	European	2018	Ben Elsworth	MRC-IEU	ieu-a-1127	175475	69501	2017	10680257	0.0978146	0.57	0.344395	12	Simple median	0.77	-0.104854	1.24517	1.76855	0.900456	3.47354	1.77 [0.9:3.47]	overlaps null	Simple median / 0.77	0.390588	Brest cancer ER+	Frequency of depressed mood in last 2 weeks (M/F) MRC-IEU/2018 [ 442K]	Other	[ 442K]	FALSE	FALSE	FALSE	FALSE	FALSE	FALSE	FALSE	FALSE
prot-a-2039	Neurofascin	3301	Males and Females		European	2018	Sun BB		ieu-a-1126	228951	122977	2017	10680257	0.09788	-0.008	0.00509516	3	FE IVW	1	-0.0184201	0.0015529	0.991602	0.981748	1.00155	0.99 [0.98:1]	overlaps null	FE IVW / 1	0.390606	Brest cancer overall	Neurofascin (M/F) Sun BB/2018 [ 3K]	Other	[ 3K]	FALSE	FALSE	FALSE	FALSE	FALSE	FALSE	FALSE	FALSE
ukb-d-30840_irnt	Total bilirubin		Males and Females		European	2018	Neale lab		ieu-a-1126	228951	122977	2017	10680257	0.0980138	0.059	0.0351416	109	RE IVW	0.82	-0.0102262	0.127529	1.06041	0.989826	1.13602	1.06 [0.99:1.14]	overlaps null	RE IVW / 0.82	0.390656	Brest cancer overall	Total bilirubin (M/F) Neale lab/2018NA	Other		FALSE	FALSE	FALSE	FALSE	FALSE	FALSE	FALSE	FALSE
ebi-a-GCST002221	Cholesterol, total	94595			European	2013	Willer CJ		ieu-a-1127	175475	69501	2017	10680257	0.0980143	0.032	0.0192911	77	Simple mean	0.87	-0.005495	0.070126	1.03284	0.99452	1.07264	1.03 [0.99:1.07]	overlaps null	Simple mean / 0.87	0.390656	Brest cancer ER+	Cholesterol, total (M/F) Willer CJ/2013 [ 94K]	Other	[ 94K]	FALSE	FALSE	FALSE	FALSE	FALSE	FALSE	FALSE	FALSE
prot-a-629	Collectin-12	3301	Males and Females		European	2018	Sun BB		ieu-a-1128	127442	21468	2017	10680257	0.0980894	-0.077	0.0466789	2	FE IVW	1	-0.168706	0.014275	0.92569	0.844757	1.01438	0.93 [0.84:1.01]	overlaps null	FE IVW / 1	0.39071	Brest cancer ER-	Collectin-12 (M/F) Sun BB/2018 [ 3K]	Other	[ 3K]	FALSE	FALSE	FALSE	FALSE	FALSE	FALSE	FALSE	FALSE
prot-a-2538	Regulator of G-protein signaling 8	3301	Males and Females		European	2018	Sun BB		ieu-a-1127	175475	69501	2017	10680257	0.0981498	-0.041	0.02495	3	FE IVW	1	-0.0901666	0.00763744	0.959575	0.913779	1.00767	0.96 [0.91:1.01]	overlaps null	FE IVW / 1	0.39071	Brest cancer ER+	Regulator of G-protein signaling 8 (M/F) Sun BB/2018 [ 3K]	Other	[ 3K]	FALSE	FALSE	FALSE	FALSE	FALSE	FALSE	FALSE	FALSE
ebi-a-GCST004603	Platelet count	166066			European	2016	Astle WJ		ieu-a-1127	175475	69501	2017	10680257	0.0982813	0.045	0.0269362	203	Weighted median	0.79	-0.00826286	0.0973271	1.04554	0.991771	1.10222	1.05 [0.99:1.1]	overlaps null	Weighted median / 0.79	0.390991	Brest cancer ER+	Platelet count (M/F) Astle WJ/2016 [ 166K]	Other	[ 166K]	FALSE	FALSE	FALSE	FALSE	FALSE	FALSE	FALSE	FALSE
ieu-a-990	Bulimia nervosa	2442	Females		European	2013	Wade TD		ieu-a-1128	127442	21468	2017	10680257	0.0983511	-0.047	0.0282949	5	FE IVW	1	-0.102227	0.00868936	0.954308	0.902825	1.00873	0.95 [0.9:1.01]	overlaps null	FE IVW / 1	0.391021	Brest cancer ER-	Bulimia nervosa (F) Wade TD/2013 [ 2K]	Other	[ 2K]	FALSE	FALSE	FALSE	FALSE	FALSE	FALSE	FALSE	FALSE
prot-a-2215	Programmed cell death 1 ligand 2	3301	Males and Females		European	2018	Sun BB		ieu-a-1126	228951	122977	2017	10680257	0.0984428	0.021	0.0129107	3	FE IVW	1	-0.00397068	0.0466392	1.02156	0.996037	1.04774	1.02 [1:1.05]	overlaps null	FE IVW / 1	0.391021	Brest cancer overall	Programmed cell death 1 ligand 2 (M/F) Sun BB/2018 [ 3K]	Other	[ 3K]	FALSE	FALSE	FALSE	FALSE	FALSE	FALSE	FALSE	FALSE
ukb-b-6811	Time spent outdoors in winter	364465	Males and Females	1060: Output from GWAS pipeline using Phesant derived variables from UKBiobank	European	2018	Ben Elsworth	MRC-IEU	ieu-a-1126	228951	122977	2017	10680257	0.0984716	0.398	0.24078	3	FE IVW	1	-0.074086	0.869773	1.48861	0.928592	2.38637	1.49 [0.93:2.39]	overlaps null	FE IVW / 1	0.391021	Brest cancer overall	Time spent outdoors in winter (M/F) MRC-IEU/2018 [ 364K]	Other	[ 364K]	FALSE	FALSE	FALSE	FALSE	FALSE	FALSE	FALSE	FALSE
prot-a-1199	GTP-binding protein GEM	3301	Males and Females		European	2018	Sun BB		ieu-a-1127	175475	69501	2017	10680257	0.099021	-0.062	0.0377975	2	FE IVW	1	-0.136435	0.0117316	0.939553	0.872463	1.0118	0.94 [0.87:1.01]	overlaps null	FE IVW / 1	0.392959	Brest cancer ER+	GTP-binding protein GEM (M/F) Sun BB/2018 [ 3K]	Other	[ 3K]	FALSE	FALSE	FALSE	FALSE	FALSE	FALSE	FALSE	FALSE
ubm-a-147	IDP T1 FAST ROIs L cerebellum crus II	8427	Males		European	2018	Elliott LT		ieu-a-1127	175475	69501	2017	10680257	0.0992412	-0.09	0.0548889	3	FE IVW	1	-0.198069	0.0170955	0.913486	0.820313	1.01724	0.91 [0.82:1.02]	overlaps null	FE IVW / 1	0.393477	Brest cancer ER+	IDP T1 FAST ROIs L cerebellum crus II (M/F) Elliott LT/2018 [ 8K]	Other	[ 8K]	FALSE	FALSE	FALSE	FALSE	FALSE	FALSE	FALSE	FALSE
ukb-b-14944	Operation code: appendicectomy	462933	Males and Females	20004#1458: Output from GWAS pipeline using Phesant derived variables from UKBiobank	European	2018	Ben Elsworth	MRC-IEU	ieu-a-1128	127442	21468	2017	10680257	0.0992743	-1.266	0.720634	16	RE IVW	0.8	-2.67872	0.146165	0.281879	0.0686511	1.15739	0.28 [0.07:1.16]	overlaps null	RE IVW / 0.8	0.393477	Brest cancer ER-	Operation code: appendicectomy (M/F) MRC-IEU/2018 [ 462K]	Other	[ 462K]	FALSE	FALSE	FALSE	FALSE	FALSE	FALSE	FALSE	FALSE
ukb-b-7337	Types of physical activity in last 4 weeks: Walking for pleasure (not as a means of transport)	460376	Males and Females	6164#1: Output from GWAS pipeline using Phesant derived variables from UKBiobank	European	2018	Ben Elsworth	MRC-IEU	ieu-a-1128	127442	21468	2017	10680257	0.0993806	-0.977	0.558354	17	RE IVW	0.77	-2.07114	0.117609	0.376528	0.126042	1.1248	0.38 [0.13:1.12]	overlaps null	RE IVW / 0.77	0.393582	Brest cancer ER-	Physical activity: Walking for pleasure (M/F) MRC-IEU/2018 [ 460K]	Other	[ 460K]	FALSE	FALSE	FALSE	FALSE	FALSE	FALSE	FALSE	FALSE
met-c-850	Creatinine	24810	Males and Females	SD value comes from the original untransformed distribution of the ERF cohort	European	2016	Kettunen		ieu-a-1126	228951	122977	2017	10680257	0.0994234	0.065	0.0395264	6	FE IVW	0.77	-0.0123459	0.142598	1.06729	0.98773	1.15327	1.07 [0.99:1.15]	overlaps null	FE IVW / 0.77	0.393582	Brest cancer overall	Creatinine (M/F) Kettunen/2016 [ 24K]	Other	[ 24K]	FALSE	FALSE	FALSE	FALSE	FALSE	FALSE	FALSE	FALSE
met-a-596	X-12244--N-acetylcarnosine	6608	Males and Females		European	2014	Shin		ieu-a-1127	175475	69501	2017	10680257	0.0995917	-0.343	0.208475	3	FE IVW	1	-0.751935	0.0652867	0.709408	0.471454	1.06747	0.71 [0.47:1.07]	overlaps null	FE IVW / 1	0.393866	Brest cancer ER+	X-12244--N-acetylcarnosine (M/F) Shin/2014 [ 6K]	Other	[ 6K]	FALSE	FALSE	FALSE	FALSE	FALSE	FALSE	FALSE	FALSE
prot-a-391	C-C motif chemokine 15	3301	Males and Females		European	2018	Sun BB		ieu-a-1127	175475	69501	2017	10680257	0.0996182	-0.015	0.00898945	5	FE IVW	1	-0.0324223	0.00281633	0.985306	0.968098	1.00282	0.99 [0.97:1]	overlaps null	FE IVW / 1	0.393866	Brest cancer ER+	C-C motif chemokine 15 (M/F) Sun BB/2018 [ 3K]	Other	[ 3K]	FALSE	FALSE	FALSE	FALSE	FALSE	FALSE	FALSE	FALSE
ukb-d-I9_MI_STRICT	Myocardial infarction, strict	361194	Males and Females		European	2018	Neale lab		ieu-a-1126	228951	122977	2017	10680257	0.0999284	-2.513	1.32613	8	Simple mean	0.69	-5.11232	0.0861115	0.0810165	0.00602212	1.08993	0.08 [0.01:1.09]	overlaps null	Simple mean / 0.69	0.394569	Brest cancer overall	Myocardial infarction, strict (M/F) Neale lab/2018 [ 361K]	Other	[ 361K]	FALSE	FALSE	FALSE	FALSE	FALSE	FALSE	FALSE	FALSE
ukb-d-I9_MI	Myocardial infarction	361194	Males and Females		European	2018	Neale lab		ieu-a-1126	228951	122977	2017	10680257	0.0999284	-2.513	1.32613	8	Simple mean	0.69	-5.11232	0.0861115	0.0810165	0.00602212	1.08993	0.08 [0.01:1.09]	overlaps null	Simple mean / 0.69	0.394569	Brest cancer overall	Myocardial infarction (M/F) Neale lab/2018 [ 361K]	Other	[ 361K]	FALSE	FALSE	FALSE	FALSE	FALSE	FALSE	FALSE	FALSE
prot-a-314	Uncharacterized protein C3orf18	3301	Males and Females		European	2018	Sun BB		ieu-a-1128	127442	21468	2017	10680257	0.0999803	0.021	0.0130419	4	FE IVW	1	-0.00410887	0.0470154	1.02169	0.9959	1.04814	1.02 [1:1.05]	overlaps null	FE IVW / 1	0.394569	Brest cancer ER-	Uncharacterized protein C3orf18 (M/F) Sun BB/2018 [ 3K]	Other	[ 3K]	FALSE	FALSE	FALSE	FALSE	FALSE	FALSE	FALSE	FALSE
prot-a-566	Creatine kinase M-type	3301	Males and Females		European	2018	Sun BB		ieu-a-1126	228951	122977	2017	10680257	0.100508	-0.043	0.0262024	2	FE IVW	1	-0.0943913	0.00832199	0.957878	0.909927	1.00836	0.96 [0.91:1.01]	overlaps null	FE IVW / 1	0.396407	Brest cancer overall	Creatine kinase M-type (M/F) Sun BB/2018 [ 3K]	Other	[ 3K]	FALSE	FALSE	FALSE	FALSE	FALSE	FALSE	FALSE	FALSE
ubm-a-561	IDP dMRI TBSS OD Posterior thalamic radiation L	7532	Males		European	2018	Elliott LT		ieu-a-1127	175475	69501	2017	10680257	0.10062	0.084	0.0511126	3	FE IVW	1	-0.0162611	0.1841	1.08754	0.98387	1.20214	1.09 [0.98:1.2]	overlaps null	FE IVW / 1	0.396604	Brest cancer ER+	IDP dMRI TBSS OD Posterior thalamic radiation L (M/F) Elliott LT/2018 [ 7K]	Other	[ 7K]	TRUE	FALSE	FALSE	FALSE	FALSE	FALSE	FALSE	FALSE
ukb-a-485	Types of physical activity in last 4 weeks: Strenuous sports	335599	Males and Females		European	2017	Neale	Neale Lab	ieu-a-1127	175475	69501	2017	10680257	0.100765	-1.003	0.610866	3	FE IVW	1	-2.19982	0.194771	0.366951	0.110823	1.21503	0.37 [0.11:1.22]	overlaps null	FE IVW / 1	0.396933	Brest cancer ER+	Physical activity: Strenuous sports (M/F) Neale Lab/2017 [ 335K]	Other	[ 335K]	FALSE	FALSE	FALSE	FALSE	FALSE	FALSE	FALSE	FALSE
ukb-d-30870_irnt	Triglycerides		Males and Females		European	2018	Neale lab		ieu-a-1126	228951	122977	2017	10680257	0.101032	-0.047	0.0286068	202	RE IVW	0.82	-0.103197	0.00894163	0.953966	0.901949	1.00898	0.95 [0.9:1.01]	overlaps null	RE IVW / 0.82	0.397378	Brest cancer overall	Triglycerides (M/F) Neale lab/2018NA	Other		FALSE	FALSE	FALSE	FALSE	FALSE	FALSE	FALSE	FALSE
ukb-d-30640_irnt	Apoliprotein B		Males and Females		European	2018	Neale lab		ieu-a-1128	127442	21468	2017	10680257	0.101052	-0.099	0.0603198	136	Simple median	0.79	-0.217138	0.0193159	0.905823	0.804819	1.0195	0.91 [0.8:1.02]	overlaps null	Simple median / 0.79	0.397378	Brest cancer ER-	Apoliprotein B (M/F) Neale lab/2018NA	Other		FALSE	FALSE	FALSE	FALSE	FALSE	FALSE	FALSE	FALSE
ukb-b-11361	ECG, heart rate	68160	Males and Females	5983: Output from GWAS pipeline using Phesant derived variables from UKBiobank	European	2018	Ben Elsworth	MRC-IEU	ieu-a-1126	228951	122977	2017	10680257	0.101064	-0.232	0.126795	10	Simple mean	0.86	-0.480103	0.0169337	0.793275	0.618719	1.01708	0.79 [0.62:1.02]	overlaps null	Simple mean / 0.86	0.397378	Brest cancer overall	ECG, heart rate (M/F) MRC-IEU/2018 [ 68K]	Other	[ 68K]	FALSE	FALSE	FALSE	FALSE	FALSE	FALSE	FALSE	FALSE
met-c-867	Total cholesterol in IDL	19273	Males and Females	IDL.C	European	2016	Kettunen		ieu-a-1126	228951	122977	2017	10680257	0.101227	0.04	0.0244428	23	Simple median	0.87	-0.00784779	0.087968	1.04087	0.992183	1.09195	1.04 [0.99:1.09]	overlaps null	Simple median / 0.87	0.397544	Brest cancer overall	Total cholesterol in IDL (M/F) Kettunen/2016 [ 19K]	Other	[ 19K]	FALSE	FALSE	FALSE	FALSE	FALSE	FALSE	FALSE	FALSE
ukb-b-17868	Bilateral oophorectomy (both ovaries removed)	247538	Males and Females	2834: Output from GWAS pipeline using Phesant derived variables from UKBiobank	European	2018	Ben Elsworth	MRC-IEU	ieu-a-1126	228951	122977	2017	10680257	0.10123	-0.712	0.434321	3	FE IVW	1	-1.56309	0.139453	0.490751	0.209488	1.14964	0.49 [0.21:1.15]	overlaps null	FE IVW / 1	0.397544	Brest cancer overall	Bilateral oophorectomy (both ovaries removed) (M/F) MRC-IEU/2018 [ 247K]	Other	[ 247K]	FALSE	FALSE	FALSE	FALSE	FALSE	FALSE	FALSE	FALSE
ebi-a-GCST002245	Alzheimer's disease (late onset)	55134			European	2013	Lambert JC		ieu-a-1126	228951	122977	2017	10680257	0.101807	-0.029	0.0166764	16	Simple mean	0.84	-0.061751	0.00362041	0.971353	0.940117	1.00363	0.97 [0.94:1]	overlaps null	Simple mean / 0.84	0.399565	Brest cancer overall	Alzheimer's disease (late onset) (M/F) Lambert JC/2013 [ 55K]	Other	[ 55K]	FALSE	FALSE	FALSE	FALSE	FALSE	FALSE	FALSE	FALSE
ubm-a-2666	volume Brain-Stem	8411	Males		European	2018	Elliott LT		ieu-a-1128	127442	21468	2017	10680257	0.102239	0.218	0.133343	2	FE IVW	1	-0.043457	0.479248	1.24346	0.957474	1.61486	1.24 [0.96:1.61]	overlaps null	FE IVW / 1	0.401013	Brest cancer ER-	volume Brain-Stem (M/F) Elliott LT/2018 [ 8K]	Other	[ 8K]	FALSE	FALSE	FALSE	FALSE	FALSE	FALSE	FALSE	FALSE
met-c-943	Cholesterol esters in very large HDL	19273	Males and Females	XL.HDL.CE	European	2016	Kettunen		ieu-a-1127	175475	69501	2017	10680257	0.102459	0.053	0.0325154	11	Penalised median	0.85	-0.010631	0.116829	1.05453	0.989425	1.12393	1.05 [0.99:1.12]	overlaps null	Penalised median / 0.85	0.401631	Brest cancer ER+	Cholesterol esters in very large HDL (M/F) Kettunen/2016 [ 19K]	Other	[ 19K]	FALSE	FALSE	FALSE	FALSE	FALSE	FALSE	FALSE	FALSE
ubm-a-809	IDP dMRI ProbtrackX ICVF ptr l	7532	Males		European	2018	Elliott LT		ieu-a-1127	175475	69501	2017	10680257	0.10255	0.049	0.029739	4	FE IVW	1	-0.00973605	0.106841	1.04975	0.990311	1.11276	1.05 [0.99:1.11]	overlaps null	FE IVW / 1	0.401741	Brest cancer ER+	IDP dMRI ProbtrackX ICVF ptr l (M/F) Elliott LT/2018 [ 7K]	Other	[ 7K]	FALSE	FALSE	FALSE	FALSE	FALSE	FALSE	FALSE	FALSE
prot-a-2730	Sialic acid-binding Ig-like lectin 8	3301	Males and Females		European	2018	Sun BB		ieu-a-1128	127442	21468	2017	10680257	0.102615	-0.048	0.029143	3	FE IVW	1	-0.104691	0.00955003	0.953543	0.900603	1.0096	0.95 [0.9:1.01]	overlaps null	FE IVW / 1	0.401753	Brest cancer ER-	Sialic acid-binding Ig-like lectin 8 (M/F) Sun BB/2018 [ 3K]	Other	[ 3K]	FALSE	FALSE	FALSE	FALSE	FALSE	FALSE	FALSE	FALSE
prot-a-1950	Prostate-associated microseminoprotein	3301	Males and Females		European	2018	Sun BB		ieu-a-1128	127442	21468	2017	10680257	0.102751	-0.073	0.0448281	3	FE IVW	1	-0.161007	0.0147188	0.929467	0.851286	1.01483	0.93 [0.85:1.01]	overlaps null	FE IVW / 1	0.401754	Brest cancer ER-	Prostate-associated microseminoprotein (M/F) Sun BB/2018 [ 3K]	Other	[ 3K]	FALSE	FALSE	FALSE	FALSE	FALSE	FALSE	FALSE	FALSE
ubm-a-721	IDP dMRI ProbtrackX L1 ifo l	7532	Males		European	2018	Elliott LT		ieu-a-1127	175475	69501	2017	10680257	0.102798	-0.075	0.0458331	3	FE IVW	1	-0.164607	0.0150591	0.927953	0.848227	1.01517	0.93 [0.85:1.02]	overlaps null	FE IVW / 1	0.401754	Brest cancer ER+	IDP dMRI ProbtrackX L1 ifo l (M/F) Elliott LT/2018 [ 7K]	Other	[ 7K]	TRUE	FALSE	FALSE	FALSE	FALSE	FALSE	FALSE	FALSE
prot-a-1741	Leukocyte immunoglobulin-like receptor subfamily A member 6	3301	Males and Females		European	2018	Sun BB		ieu-a-1128	127442	21468	2017	10680257	0.102803	-0.012	0.00710607	4	FE IVW	1	-0.0255208	0.00233497	0.988474	0.974802	1.00234	0.99 [0.97:1]	overlaps null	FE IVW / 1	0.401754	Brest cancer ER-	Leukocyte immunoglobulin-like receptor subfamily A member 6 (M/F) Sun BB/2018 [ 3K]	Other	[ 3K]	FALSE	FALSE	FALSE	FALSE	FALSE	FALSE	FALSE	FALSE
ukb-a-470	Pain type(s) experienced in last month: None of the above	336650	Males and Females		European	2017	Neale	Neale Lab	ieu-a-1128	127442	21468	2017	10680257	0.10289	-0.727	0.414522	14	RE IVW	0.76	-1.53969	0.0852323	0.483245	0.214447	1.08897	0.48 [0.21:1.09]	overlaps null	RE IVW / 0.76	0.401847	Brest cancer ER-	Pain type(s) experienced in last month: None of the above (M/F) Neale Lab/2017 [ 336K]	Other	[ 336K]	FALSE	FALSE	FALSE	FALSE	FALSE	FALSE	FALSE	FALSE
prot-a-347	Calcium/calmodulin-dependent protein kinase type 1D	3301	Males and Females		European	2018	Sun BB		ieu-a-1126	228951	122977	2017	10680257	0.103046	-0.024	0.0149679	3	FE IVW	1	-0.0537388	0.00493547	0.975894	0.94768	1.00495	0.98 [0.95:1]	overlaps null	FE IVW / 1	0.402119	Brest cancer overall	Calcium/calmodulin-dependent protein kinase type 1D (M/F) Sun BB/2018 [ 3K]	Proteins	[ 3K]	TRUE	TRUE	FALSE	FALSE	FALSE	FALSE	FALSE	FALSE
ukb-a-309	Other serious medical condition/disability diagnosed by doctor	331274	Males and Females		European	2017	Neale	Neale Lab	ieu-a-1128	127442	21468	2017	10680257	0.103085	-0.454	0.27826	2	FE IVW	1	-0.998974	0.0918037	0.635346	0.368257	1.09615	0.64 [0.37:1.1]	overlaps null	FE IVW / 1	0.402119	Brest cancer ER-	Other serious medical condition/disability diagnosed by doctor (M/F) Neale Lab/2017 [ 331K]	Other	[ 331K]	FALSE	FALSE	FALSE	FALSE	FALSE	FALSE	FALSE	FALSE
ukb-b-929	Frequency of tiredness / lethargy in last 2 weeks	449019	Males and Females	2080: Output from GWAS pipeline using Phesant derived variables from UKBiobank	European	2018	Ben Elsworth	MRC-IEU	ieu-a-1128	127442	21468	2017	10680257	0.103174	0.238	0.145769	37	FE IVW	0.7	-0.0481537	0.523262	1.26814	0.952987	1.68752	1.27 [0.95:1.69]	overlaps null	FE IVW / 0.7	0.402221	Brest cancer ER-	Frequency of tiredness / lethargy in last 2 weeks (M/F) MRC-IEU/2018 [ 449K]	Other	[ 449K]	FALSE	FALSE	FALSE	FALSE	FALSE	FALSE	FALSE	FALSE
ukb-b-15582	Fractured bone site(s): Ankle	460340	Males and Females	6151#1: Output from GWAS pipeline using Phesant derived variables from UKBiobank	European	2018	Ben Elsworth	MRC-IEU	ieu-a-1126	228951	122977	2017	10680257	0.103252	-0.496	0.304467	2	FE IVW	1	-1.09282	0.10069	0.608922	0.33527	1.10593	0.61 [0.34:1.11]	overlaps null	FE IVW / 1	0.402279	Brest cancer overall	Fractured bone site(s): Ankle (M/F) MRC-IEU/2018 [ 460K]	Other	[ 460K]	FALSE	FALSE	FALSE	FALSE	FALSE	FALSE	FALSE	FALSE
ukb-a-132	Treatment/medication code: aspirin	337159	Males and Females		European	2017	Neale	Neale Lab	ieu-a-1128	127442	21468	2017	10680257	0.103471	-1.967	1.20824	7	Simple median	0.71	-4.33547	0.400827	0.139831	0.0130957	1.49306	0.14 [0.01:1.49]	overlaps null	Simple median / 0.71	0.402729	Brest cancer ER-	Drug: aspirin (M/F) Neale Lab/2017 [ 337K]	Other	[ 337K]	FALSE	FALSE	FALSE	FALSE	FALSE	FALSE	FALSE	FALSE
prot-a-2729	Sialic acid-binding Ig-like lectin 7	3301	Males and Females		European	2018	Sun BB		ieu-a-1128	127442	21468	2017	10680257	0.103492	-0.038	0.0235215	3	FE IVW	1	-0.0843986	0.00780552	0.962427	0.919065	1.00784	0.96 [0.92:1.01]	overlaps null	FE IVW / 1	0.402729	Brest cancer ER-	Sialic acid-binding Ig-like lectin 7 (M/F) Sun BB/2018 [ 3K]	Other	[ 3K]	FALSE	FALSE	FALSE	FALSE	FALSE	FALSE	FALSE	FALSE
ukb-b-16499	Non-cancer illness code, self-reported: hayfever/allergic rhinitis	462933	Males and Females	20002#1387: Output from GWAS pipeline using Phesant derived variables from UKBiobank	European	2018	Ben Elsworth	MRC-IEU	ieu-a-1126	228951	122977	2017	10680257	0.10368	0.772	0.474284	23	Penalised median	0.79	-0.15781	1.70138	2.16363	0.854012	5.48152	2.16 [0.85:5.48]	overlaps null	Penalised median / 0.79	0.403154	Brest cancer overall	Non-cancer illness code, self-reported: hayfever/allergic rhinitis (M/F) MRC-IEU/2018 [ 462K]	Other	[ 462K]	FALSE	FALSE	FALSE	FALSE	FALSE	FALSE	FALSE	FALSE
ebi-a-GCST004626	Myeloid white cell count	169219			European	2016	Astle WJ		ieu-a-1127	175475	69501	2017	10680257	0.103803	0.05	0.0304079	141	Simple mean	0.86	-0.0098111	0.109388	1.05105	0.990237	1.11559	1.05 [0.99:1.12]	overlaps null	Simple mean / 0.86	0.403154	Brest cancer ER+	Myeloid white cell count (M/F) Astle WJ/2016 [ 169K]	Other	[ 169K]	FALSE	FALSE	FALSE	FALSE	FALSE	FALSE	FALSE	FALSE
ukb-a-455	Medication for pain relief constipation heartburn: Paracetamol	333581	Males and Females		European	2017	Neale	Neale Lab	ieu-a-1127	175475	69501	2017	10680257	0.103822	0.648	0.398324	8	FE IVW	0.69	-0.132801	1.42863	1.91155	0.875639	4.17298	1.91 [0.88:4.17]	overlaps null	FE IVW / 0.69	0.403154	Brest cancer ER+	Medication f: Paracetamol (M/F) Neale Lab/2017 [ 333K]	Other	[ 333K]	FALSE	FALSE	FALSE	FALSE	FALSE	FALSE	FALSE	FALSE
ukb-a-17	Past tobacco smoking	310749	Males and Females		European	2017	Neale	Neale Lab	ieu-a-1128	127442	21468	2017	10680257	0.104016	0.213	0.130988	40	Simple median	0.74	-0.0437906	0.469683	1.23732	0.957154	1.59949	1.24 [0.96:1.6]	overlaps null	Simple median / 0.74	0.403154	Brest cancer ER-	Past tobacco smoking (M/F) Neale Lab/2017 [ 310K]	Other	[ 310K]	FALSE	FALSE	FALSE	FALSE	FALSE	FALSE	FALSE	FALSE
ukb-a-360	Systolic blood pressure automated reading	317754	Males and Females		European	2017	Neale	Neale Lab	ieu-a-1126	228951	122977	2017	10680257	0.104078	0.076	0.0467433	155	Simple median	0.75	-0.0156405	0.167593	1.07894	0.984481	1.18246	1.08 [0.98:1.18]	overlaps null	Simple median / 0.75	0.403154	Brest cancer overall	Systolic blood pressure automated reading (M/F) Neale Lab/2017 [ 317K]	Other	[ 317K]	FALSE	FALSE	FALSE	FALSE	FALSE	FALSE	FALSE	FALSE
prot-a-373	Carbonyl reductase [NADPH] 1	3301	Males and Females		European	2018	Sun BB		ieu-a-1127	175475	69501	2017	10680257	0.104084	-0.015	0.00933371	3	FE IVW	1	-0.0334648	0.00312334	0.984944	0.967089	1.00313	0.98 [0.97:1]	overlaps null	FE IVW / 1	0.403154	Brest cancer ER+	Carbonyl reductase [NADPH] 1 (M/F) Sun BB/2018 [ 3K]	Other	[ 3K]	FALSE	FALSE	FALSE	FALSE	FALSE	FALSE	FALSE	FALSE
ubm-a-811	IDP dMRI ProbtrackX ICVF slf l	7532	Males		European	2018	Elliott LT		ieu-a-1126	228951	122977	2017	10680257	0.104099	0.045	0.0277501	3	FE IVW	1	-0.00928798	0.0994924	1.04613	0.990755	1.10461	1.05 [0.99:1.1]	overlaps null	FE IVW / 1	0.403154	Brest cancer overall	IDP dMRI ProbtrackX ICVF slf l (M/F) Elliott LT/2018 [ 7K]	Other	[ 7K]	FALSE	FALSE	FALSE	FALSE	FALSE	FALSE	FALSE	FALSE
ukb-b-7710	Pulse rate (during blood-pressure measurement)	39749	Males and Females	95: Output from GWAS pipeline using Phesant derived variables from UKBiobank	European	2018	Ben Elsworth	MRC-IEU	ieu-a-1127	175475	69501	2017	10680257	0.104105	0.072	0.0445533	12	FE IVW	0.86	-0.0149132	0.159736	1.0751	0.985197	1.1732	1.08 [0.99:1.17]	overlaps null	FE IVW / 0.86	0.403154	Brest cancer ER+	Pulse rate (during blood-pressure measurement) (M/F) MRC-IEU/2018 [ 39K]	Other	[ 39K]	TRUE	FALSE	FALSE	FALSE	FALSE	FALSE	FALSE	FALSE
ukb-b-9942	Nitrogen dioxide air pollution; 2010	456380	Males and Females	24003: Output from GWAS pipeline using Phesant derived variables from UKBiobank	European	2018	Ben Elsworth	MRC-IEU	ieu-a-1127	175475	69501	2017	10680257	0.104185	0.467	0.287356	8	Weighted median	0.72	-0.0962947	1.03014	1.59508	0.908196	2.80146	1.6 [0.91:2.8]	overlaps null	Weighted median / 0.72	0.403223	Brest cancer ER+	Nitrogen dioxide air pollution; 2010 (M/F) MRC-IEU/2018 [ 456K]	Other	[ 456K]	FALSE	FALSE	FALSE	FALSE	FALSE	FALSE	FALSE	FALSE
ebi-a-GCST004076	Optic disc area	22504			European	2017	Springelkamp H		ieu-a-1127	175475	69501	2017	10680257	0.10432	0.093	0.0518635	11	RE IVW	0.84	-0.00899872	0.194306	1.09708	0.991042	1.21447	1.1 [0.99:1.21]	overlaps null	RE IVW / 0.84	0.403503	Brest cancer ER+	Optic disc area (M/F) Springelkamp H/2017 [ 22K]	Other	[ 22K]	FALSE	FALSE	FALSE	FALSE	FALSE	FALSE	FALSE	FALSE
ukb-b-2227	Number of children fathered	209872	Males and Females	2405: Output from GWAS pipeline using Phesant derived variables from UKBiobank	European	2018	Ben Elsworth	MRC-IEU	ieu-a-1126	228951	122977	2017	10680257	0.104535	-0.359	0.221123	3	FE IVW	1	-0.79234	0.0744622	0.698417	0.452784	1.0773	0.7 [0.45:1.08]	overlaps null	FE IVW / 1	0.404089	Brest cancer overall	Number of children fathered (M/F) MRC-IEU/2018 [ 209K]	Other	[ 209K]	FALSE	FALSE	FALSE	FALSE	FALSE	FALSE	FALSE	FALSE
ukb-a-426	Eye problems/disorders: Cataract	108817	Males and Females		European	2017	Neale	Neale Lab	ieu-a-1127	175475	69501	2017	10680257	0.104678	-0.277	0.17077	3	FE IVW	1	-0.611798	0.05762	0.757987	0.542375	1.05931	0.76 [0.54:1.06]	overlaps null	FE IVW / 1	0.404184	Brest cancer ER+	Eye problems/disorders: Cataract (M/F) Neale Lab/2017 [ 108K]	Other	[ 108K]	FALSE	FALSE	FALSE	FALSE	FALSE	FALSE	FALSE	FALSE
ukb-a-276	Leg fat-free mass (right)	331285	Males and Females		European	2017	Neale	Neale Lab	ieu-a-1127	175475	69501	2017	10680257	0.104686	-0.302	0.185732	272	Simple mode	0.75	-0.666409	0.0616622	0.739062	0.513549	1.0636	0.74 [0.51:1.06]	overlaps null	Simple mode / 0.75	0.404184	Brest cancer ER+	Leg fat-free mass (right) (M/F) Neale Lab/2017 [ 331K]	Other	[ 331K]	FALSE	FALSE	FALSE	FALSE	FALSE	FALSE	FALSE	FALSE
ubm-a-499	IDP dMRI TBSS ICVF Cerebral peduncle L	7532	Males		European	2018	Elliott LT		ieu-a-1128	127442	21468	2017	10680257	0.104752	-0.052	0.032118	4	FE IVW	1	-0.115054	0.0108483	0.949231	0.891318	1.01091	0.95 [0.89:1.01]	overlaps null	FE IVW / 1	0.404198	Brest cancer ER-	IDP dMRI TBSS ICVF Cerebral peduncle L (M/F) Elliott LT/2018 [ 7K]	Other	[ 7K]	TRUE	FALSE	FALSE	FALSE	FALSE	FALSE	FALSE	FALSE
ubm-a-458	IDP dMRI TBSS L3 Anterior corona radiata R	7532	Males		European	2018	Elliott LT		ieu-a-1126	228951	122977	2017	10680257	0.105151	-0.059	0.0367087	3	FE IVW	1	-0.131431	0.0124671	0.942253	0.87684	1.01255	0.94 [0.88:1.01]	overlaps null	FE IVW / 1	0.405492	Brest cancer overall	IDP dMRI TBSS L3 Anterior corona radiata R (M/F) Elliott LT/2018 [ 7K]	Other	[ 7K]	FALSE	FALSE	FALSE	FALSE	FALSE	FALSE	FALSE	FALSE
ukb-a-35	Comparative height size at age 10	332021	Males and Females		European	2017	Neale	Neale Lab	ieu-a-1127	175475	69501	2017	10680257	0.105304	0.085	0.0526246	331	Penalised median	0.78	-0.0179099	0.188379	1.08897	0.98225	1.20729	1.09 [0.98:1.21]	overlaps null	Penalised median / 0.78	0.405837	Brest cancer ER+	height size at age 10 (M/F) Neale Lab/2017 [ 332K]	Other	[ 332K]	FALSE	FALSE	FALSE	FALSE	FALSE	FALSE	FALSE	FALSE
ukb-d-IV_ENDOCRIN_NUTRIT	Endocrine, nutritional and metabolic diseases	361194	Males and Females		European	2018	Neale lab		ieu-a-1126	228951	122977	2017	10680257	0.105371	-1.618	0.999359	2	FE IVW	1	-3.57706	0.340428	0.198232	0.0279578	1.40555	0.2 [0.03:1.41]	overlaps null	FE IVW / 1	0.405853	Brest cancer overall	Endocrine, nutritional and metabolic diseases (M/F) Neale lab/2018 [ 361K]	Other	[ 361K]	TRUE	FALSE	FALSE	FALSE	FALSE	FALSE	FALSE	FALSE
prot-a-1792	Leucine-rich repeat neuronal protein 1	3301	Males and Females		European	2018	Sun BB		ieu-a-1127	175475	69501	2017	10680257	0.105907	-0.016	0.00980913	3	FE IVW	1	-0.035086	0.00336584	0.984265	0.965522	1.00337	0.98 [0.97:1]	overlaps null	FE IVW / 1	0.407587	Brest cancer ER+	Leucine-rich repeat neuronal protein 1 (M/F) Sun BB/2018 [ 3K]	Other	[ 3K]	FALSE	FALSE	FALSE	FALSE	FALSE	FALSE	FALSE	FALSE
ukb-b-12417	Nitrogen oxides air pollution; 2010	456380	Males and Females	24004: Output from GWAS pipeline using Phesant derived variables from UKBiobank	European	2018	Ben Elsworth	MRC-IEU	ieu-a-1126	228951	122977	2017	10680257	0.105949	0.432	0.267513	8	Penalised median	0.73	-0.0918439	0.956805	1.54108	0.912248	2.60337	1.54 [0.91:2.6]	overlaps null	Penalised median / 0.73	0.407587	Brest cancer overall	Nitrogen oxides air pollution; 2010 (M/F) MRC-IEU/2018 [ 456K]	Other	[ 456K]	FALSE	FALSE	FALSE	FALSE	FALSE	FALSE	FALSE	FALSE
ukb-b-16451	Illnesses of mother: Diabetes	423892	Males and Females	20110#9: Output from GWAS pipeline using Phesant derived variables from UKBiobank	European	2018	Ben Elsworth	MRC-IEU	ieu-a-1126	228951	122977	2017	10680257	0.106156	-0.956	0.591946	14	Penalised median	0.74	-2.11663	0.203798	0.384267	0.120437	1.22605	0.38 [0.12:1.23]	overlaps null	Penalised median / 0.74	0.40814	Brest cancer overall	Illnesses of mother: Diabetes (M/F) MRC-IEU/2018 [ 423K]	Other	[ 423K]	FALSE	FALSE	FALSE	FALSE	FALSE	FALSE	FALSE	FALSE
ukb-d-1508_2	Coffee type: Instant coffee	283449	Males and Females		European	2018	Neale lab		ieu-a-1127	175475	69501	2017	10680257	0.106298	0.657	0.407063	5	FE IVW	1	-0.140413	1.45527	1.92983	0.868999	4.28565	1.93 [0.87:4.29]	overlaps null	FE IVW / 1	0.408443	Brest cancer ER+	Coffee type: Instant coffee (M/F) Neale lab/2018 [ 283K]	Other	[ 283K]	FALSE	FALSE	FALSE	FALSE	FALSE	FALSE	FALSE	FALSE
ukb-b-15892	Pulse rate	151546	Males and Females	4194: Output from GWAS pipeline using Phesant derived variables from UKBiobank	European	2018	Ben Elsworth	MRC-IEU	ieu-a-1128	127442	21468	2017	10680257	0.106377	0.081	0.0500202	69	FE IVW	0.7	-0.0172723	0.178807	1.08412	0.982876	1.19579	1.08 [0.98:1.2]	overlaps null	FE IVW / 0.7	0.40845	Brest cancer ER-	Pulse rate (M/F) MRC-IEU/2018 [ 151K]	Other	[ 151K]	FALSE	FALSE	FALSE	FALSE	FALSE	FALSE	FALSE	FALSE
ebi-a-GCST006979	Heel bone mineral density	426824			European	2019	Morris JA		ieu-a-1126	228951	122977	2017	10680257	0.106427	-0.033	0.0202707	464	Simple mean	0.84	-0.0725208	0.00694047	0.967742	0.930046	1.00696	0.97 [0.93:1.01]	overlaps null	Simple mean / 0.84	0.40845	Brest cancer overall	Heel bone mineral density (M/F) Morris JA/2019 [ 426K]	Other	[ 426K]	FALSE	FALSE	FALSE	FALSE	FALSE	FALSE	FALSE	FALSE
prot-a-2667	P-selectin	3301	Males and Females		European	2018	Sun BB		ieu-a-1128	127442	21468	2017	10680257	0.106686	-0.018	0.0109915	5	FE IVW	1	-0.0392757	0.00381112	0.982424	0.961486	1.00382	0.98 [0.96:1]	overlaps null	FE IVW / 1	0.409198	Brest cancer ER-	P-selectin (M/F) Sun BB/2018 [ 3K]	Other	[ 3K]	FALSE	FALSE	FALSE	FALSE	FALSE	FALSE	FALSE	FALSE
ukb-a-459	Vitamin and mineral supplements: None of the above	335591	Males and Females		European	2017	Neale	Neale Lab	ieu-a-1128	127442	21468	2017	10680257	0.107071	-1.923	1.19335	3	FE IVW	1	-4.26203	0.415885	0.146157	0.0140937	1.51571	0.15 [0.01:1.52]	overlaps null	FE IVW / 1	0.410169	Brest cancer ER-	Vitamins None of the above (M/F) Neale Lab/2017 [ 335K]	Other	[ 335K]	FALSE	FALSE	FALSE	FALSE	FALSE	FALSE	FALSE	FALSE
ukb-b-11303	Father's age at death	341118	Males and Females	1807: Output from GWAS pipeline using Phesant derived variables from UKBiobank	European	2018	Ben Elsworth	MRC-IEU	ieu-a-1127	175475	69501	2017	10680257	0.107123	0.305	0.147324	5	Simple mean	0.66	0.0163363	0.593848	1.35675	1.01647	1.81094	1.36 [1.02:1.81]	positive	Simple mean / 0.66	0.410169	Brest cancer ER+	Father's age at death (M/F) MRC-IEU/2018 [ 341K]	Other	[ 341K]	FALSE	FALSE	FALSE	FALSE	FALSE	FALSE	FALSE	FALSE
ieu-a-836	College completion	95427	Males and Females		European	2013	Rietveld CA		ieu-a-1128	127442	21468	2017	10680257	0.107131	-0.183	0.113554	3	FE IVW	1	-0.405525	0.039605	0.832801	0.666627	1.0404	0.83 [0.67:1.04]	overlaps null	FE IVW / 1	0.410169	Brest cancer ER-	College completion (M/F) Rietveld CA/2013 [ 95K]	Other	[ 95K]	FALSE	FALSE	FALSE	FALSE	FALSE	FALSE	FALSE	FALSE
ukb-a-12	Nap during day	337074	Males and Females		European	2017	Neale	Neale Lab	ieu-a-1126	228951	122977	2017	10680257	0.107398	-0.211	0.128664	46	Simple mean	0.8	-0.463547	0.0408139	0.809477	0.629048	1.04166	0.81 [0.63:1.04]	overlaps null	Simple mean / 0.8	0.410617	Brest cancer overall	Nap during day (M/F) Neale Lab/2017 [ 337K]	Other	[ 337K]	FALSE	FALSE	FALSE	FALSE	FALSE	FALSE	FALSE	FALSE
prot-a-2663	Secreted and transmembrane protein 1	3301	Males and Females		European	2018	Sun BB		ieu-a-1126	228951	122977	2017	10680257	0.107458	-0.031	0.0192061	3	FE IVW	1	-0.0685606	0.00672747	0.969556	0.933737	1.00675	0.97 [0.93:1.01]	overlaps null	FE IVW / 1	0.410617	Brest cancer overall	Secreted and transmembrane protein 1 (M/F) Sun BB/2018 [ 3K]	Other	[ 3K]	FALSE	FALSE	FALSE	FALSE	FALSE	FALSE	FALSE	FALSE
ukb-a-12	Nap during day	337074	Males and Females		European	2017	Neale	Neale Lab	ieu-a-1127	175475	69501	2017	10680257	0.107486	-0.275	0.16774	46	RE IVW	0.81	-0.604261	0.0532809	0.7592	0.546478	1.05473	0.76 [0.55:1.05]	overlaps null	RE IVW / 0.81	0.410617	Brest cancer ER+	Nap during day (M/F) Neale Lab/2017 [ 337K]	Other	[ 337K]	FALSE	FALSE	FALSE	FALSE	FALSE	FALSE	FALSE	FALSE
prot-a-112	AP-4 complex subunit mu-1	3301	Males and Females		European	2018	Sun BB		ieu-a-1126	228951	122977	2017	10680257	0.107504	0.035	0.0218808	5	Weighted median	0.79	-0.00766896	0.0781037	1.03584	0.99236	1.08123	1.04 [0.99:1.08]	overlaps null	Weighted median / 0.79	0.410617	Brest cancer overall	AP-4 complex subunit mu-1 (M/F) Sun BB/2018 [ 3K]	Other	[ 3K]	FALSE	FALSE	FALSE	FALSE	FALSE	FALSE	FALSE	FALSE
ukb-b-16576	Dried fruit intake	421764	Males and Females	1319: Output from GWAS pipeline using Phesant derived variables from UKBiobank	European	2018	Ben Elsworth	MRC-IEU	ieu-a-1128	127442	21468	2017	10680257	0.107695	-0.784	0.474667	36	Simple mode	0.74	-1.714	0.146697	0.456736	0.180144	1.158	0.46 [0.18:1.16]	overlaps null	Simple mode / 0.74	0.411102	Brest cancer ER-	Dried fruit intake (M/F) MRC-IEU/2018 [ 421K]	Diet and supplements	[ 421K]	TRUE	TRUE	TRUE	TRUE	TRUE	TRUE	TRUE	TRUE
prot-a-220	Beta-1,4-galactosyltransferase 6	3301	Males and Females		European	2018	Sun BB		ieu-a-1126	228951	122977	2017	10680257	0.10776	0.013	0.0079425	3	FE IVW	1	-0.00279305	0.0283416	1.01286	0.997211	1.02875	1.01 [1:1.03]	overlaps null	FE IVW / 1	0.411105	Brest cancer overall	Beta-1,4-galactosyltransferase 6 (M/F) Sun BB/2018 [ 3K]	Other	[ 3K]	FALSE	FALSE	FALSE	FALSE	FALSE	FALSE	FALSE	FALSE
met-c-915	Triglycerides in medium VLDL	21241	Males and Females	M.VLDL.TG; SD value comes from the original untransformed distribution of the ERF cohort	European	2016	Kettunen		ieu-a-1128	127442	21468	2017	10680257	0.107931	-0.085	0.0526311	12	Penalised median	0.79	-0.187765	0.0185492	0.918873	0.82881	1.01872	0.92 [0.83:1.02]	overlaps null	Penalised median / 0.79	0.411354	Brest cancer ER-	Triglycerides in medium VLDL (M/F) Kettunen/2016 [ 21K]	Other	[ 21K]	FALSE	FALSE	FALSE	FALSE	FALSE	FALSE	FALSE	FALSE
ukb-d-30040_irnt	Mean corpuscular volume	350473	Males and Females		European	2018	Neale lab		ieu-a-1126	228951	122977	2017	10680257	0.107991	0.081	0.0501971	263	Simple mode	0.8	-0.0174282	0.179345	1.08433	0.982723	1.19643	1.08 [0.98:1.2]	overlaps null	Simple mode / 0.8	0.411354	Brest cancer overall	Mean corpuscular volume (M/F) Neale lab/2018 [ 350K]	Other	[ 350K]	FALSE	FALSE	FALSE	FALSE	FALSE	FALSE	FALSE	FALSE
ukb-a-16	Current tobacco smoking	337030	Males and Females		European	2017	Neale	Neale Lab	ieu-a-1127	175475	69501	2017	10680257	0.108024	0.57	0.354719	16	Simple median	0.81	-0.125168	1.26533	1.76841	0.882349	3.54427	1.77 [0.88:3.54]	overlaps null	Simple median / 0.81	0.411354	Brest cancer ER+	Current tobacco smoking (M/F) Neale Lab/2017 [ 337K]	Other	[ 337K]	FALSE	FALSE	FALSE	FALSE	FALSE	FALSE	FALSE	FALSE
ubm-a-508	IDP dMRI TBSS ICVF Superior corona radiata R	7532	Males		European	2018	Elliott LT		ieu-a-1126	228951	122977	2017	10680257	0.108082	0.046	0.028813	4	FE IVW	1	-0.0101746	0.102772	1.04739	0.989877	1.10824	1.05 [0.99:1.11]	overlaps null	FE IVW / 1	0.411354	Brest cancer overall	IDP dMRI TBSS ICVF Superior corona radiata R (M/F) Elliott LT/2018 [ 7K]	Other	[ 7K]	FALSE	FALSE	FALSE	FALSE	FALSE	FALSE	FALSE	FALSE
ieu-a-1121	High grade serous ovarian cancer	53978	Females		European	2017	Phelan		ieu-a-1128	127442	21468	2017	10680257	0.108194	0.065	0.040393	9	Weighted median	0.76	-0.0142845	0.144056	1.06704	0.985817	1.15495	1.07 [0.99:1.15]	overlaps null	Weighted median / 0.76	0.411537	Brest cancer ER-	High grade serous ovarian cancer (F) Phelan/2017 [ 53K]	Other	[ 53K]	FALSE	FALSE	FALSE	FALSE	FALSE	FALSE	FALSE	FALSE
ukb-b-7663	Types of physical activity in last 4 weeks: Strenuous sports	460376	Males and Females	6164#3: Output from GWAS pipeline using Phesant derived variables from UKBiobank	European	2018	Ben Elsworth	MRC-IEU	ieu-a-1126	228951	122977	2017	10680257	0.108267	-2.95	1.43086	5	Simple mode	0.68	-5.75421	-0.145245	0.052354	0.00316942	0.86481	0.05 [0:0.86]	negative	Simple mode / 0.68	0.411569	Brest cancer overall	Physical activity: Strenuous sports (M/F) MRC-IEU/2018 [ 460K]	Physical activity	[ 460K]	TRUE	TRUE	FALSE	FALSE	FALSE	FALSE	FALSE	FALSE
ukb-b-5779	Alcohol intake frequency.	462346	Males and Females	1558: Output from GWAS pipeline using Phesant derived variables from UKBiobank	European	2018	Ben Elsworth	MRC-IEU	ieu-a-1128	127442	21468	2017	10680257	0.108686	0.153	0.0955906	83	Weighted median	0.8	-0.0340179	0.340697	1.16572	0.966554	1.40593	1.17 [0.97:1.41]	overlaps null	Weighted median / 0.8	0.412695	Brest cancer ER-	Alcohol intake frequency. (M/F) MRC-IEU/2018 [ 462K]	Other	[ 462K]	FALSE	FALSE	FALSE	FALSE	FALSE	FALSE	FALSE	FALSE
ukb-b-223	Current tobacco smoking	462434	Males and Females	1239: Output from GWAS pipeline using Phesant derived variables from UKBiobank	European	2018	Ben Elsworth	MRC-IEU	ieu-a-1127	175475	69501	2017	10680257	0.108692	0.42	0.261845	32	Simple median	0.72	-0.0931908	0.933242	1.522	0.91102	2.54274	1.52 [0.91:2.54]	overlaps null	Simple median / 0.72	0.412695	Brest cancer ER+	Current tobacco smoking (M/F) MRC-IEU/2018 [ 462K]	Other	[ 462K]	FALSE	FALSE	FALSE	FALSE	FALSE	FALSE	FALSE	FALSE
ieu-a-836	College completion	95427	Males and Females		European	2013	Rietveld CA		ieu-a-1127	175475	69501	2017	10680257	0.108881	0.054	0.0334553	3	FE IVW	1	-0.0119354	0.119209	1.0551	0.988136	1.12661	1.06 [0.99:1.13]	overlaps null	FE IVW / 1	0.413168	Brest cancer ER+	College completion (M/F) Rietveld CA/2013 [ 95K]	Other	[ 95K]	FALSE	FALSE	FALSE	FALSE	FALSE	FALSE	FALSE	FALSE
prot-a-354	Calpain-2 catalytic subunit	3301	Males and Females		European	2018	Sun BB		ieu-a-1127	175475	69501	2017	10680257	0.108955	0.044	0.027434	3	FE IVW	1	-0.00979649	0.0977447	1.04496	0.990251	1.10268	1.04 [0.99:1.1]	overlaps null	FE IVW / 1	0.413205	Brest cancer ER+	Calpain-2 catalytic subunit (M/F) Sun BB/2018 [ 3K]	Other	[ 3K]	FALSE	FALSE	FALSE	FALSE	FALSE	FALSE	FALSE	FALSE
prot-a-315	Complement C4	3301	Males and Females		European	2018	Sun BB		ieu-a-1126	228951	122977	2017	10680257	0.109257	0.021	0.013406	6	Penalised median	0.71	-0.00480546	0.047746	1.0217	0.995206	1.0489	1.02 [1:1.05]	overlaps null	Penalised median / 0.71	0.414009	Brest cancer overall	Complement C4 (M/F) Sun BB/2018 [ 3K]	Other	[ 3K]	FALSE	FALSE	FALSE	FALSE	FALSE	FALSE	FALSE	FALSE
ubm-a-3	IDP T1 SIENAX CSF normalised volume	8428	Males		European	2018	Elliott LT		ieu-a-1126	228951	122977	2017	10680257	0.109374	-0.078	0.0487254	3	FE IVW	1	-0.173512	0.0174917	0.924955	0.840707	1.01765	0.92 [0.84:1.02]	overlaps null	FE IVW / 1	0.414009	Brest cancer overall	IDP T1 SIENAX CSF normalised volume (M/F) Elliott LT/2018 [ 8K]	Other	[ 8K]	FALSE	FALSE	FALSE	FALSE	FALSE	FALSE	FALSE	FALSE
ubm-a-4	IDP T1 SIENAX CSF unnormalised volume	8428	Males		European	2018	Elliott LT		ieu-a-1126	228951	122977	2017	10680257	0.109389	-0.085	0.0530394	3	FE IVW	1	-0.18887	0.0190441	0.918592	0.827894	1.01923	0.92 [0.83:1.02]	overlaps null	FE IVW / 1	0.414009	Brest cancer overall	IDP T1 SIENAX CSF unnormalised volume (M/F) Elliott LT/2018 [ 8K]	Other	[ 8K]	FALSE	FALSE	FALSE	FALSE	FALSE	FALSE	FALSE	FALSE
ukb-d-30870_raw	Triglycerides		Males and Females		European	2018	Neale lab		ieu-a-1128	127442	21468	2017	10680257	0.10943	-0.111	0.0686737	171	RE Egger	0.76	-0.245113	0.0240878	0.895375	0.782616	1.02438	0.9 [0.78:1.02]	overlaps null	RE Egger / 0.76	0.414009	Brest cancer ER-	Triglycerides (M/F) Neale lab/2018NA	Other		FALSE	FALSE	FALSE	FALSE	FALSE	FALSE	FALSE	FALSE
ukb-b-14699	Illnesses of mother: Alzheimer's disease/dementia	423738	Males and Females	20110#10: Output from GWAS pipeline using Phesant derived variables from UKBiobank	European	2018	Ben Elsworth	MRC-IEU	ieu-a-1127	175475	69501	2017	10680257	0.109548	-0.507	0.317058	4	Weighted median	0.68	-1.1288	0.114068	0.602079	0.323421	1.12083	0.6 [0.32:1.12]	overlaps null	Weighted median / 0.68	0.414009	Brest cancer ER+	Illnesses of mother: Alzheimer's disease/dementia (M/F) MRC-IEU/2018 [ 423K]	Other	[ 423K]	FALSE	FALSE	FALSE	FALSE	FALSE	FALSE	FALSE	FALSE
ukb-a-300	Relative age voice broke	144645	Males and Females		European	2017	Neale	Neale Lab	ieu-a-1128	127442	21468	2017	10680257	0.109612	-0.814	0.484824	20	RE IVW	0.76	-1.76406	0.136454	0.443171	0.171349	1.1462	0.44 [0.17:1.15]	overlaps null	RE IVW / 0.76	0.414009	Brest cancer ER-	Relative age voice broke (M/F) Neale Lab/2017 [ 144K]	Other	[ 144K]	FALSE	FALSE	FALSE	FALSE	FALSE	FALSE	FALSE	FALSE
ubm-a-488	IDP dMRI TBSS ICVF Splenium of corpus callosum	7532	Males		European	2018	Elliott LT		ieu-a-1128	127442	21468	2017	10680257	0.109619	-0.059	0.0366171	5	FE IVW	1	-0.130354	0.0131855	0.943099	0.877785	1.01327	0.94 [0.88:1.01]	overlaps null	FE IVW / 1	0.414009	Brest cancer ER-	IDP dMRI TBSS ICVF Splenium of corpus callosum (M/F) Elliott LT/2018 [ 7K]	Other	[ 7K]	FALSE	FALSE	FALSE	FALSE	FALSE	FALSE	FALSE	FALSE
ukb-a-16	Current tobacco smoking	337030	Males and Females		European	2017	Neale	Neale Lab	ieu-a-1126	228951	122977	2017	10680257	0.110101	0.451	0.282048	13	Weighted median	0.79	-0.102175	1.00345	1.56931	0.902871	2.72768	1.57 [0.9:2.73]	overlaps null	Weighted median / 0.79	0.415292	Brest cancer overall	Current tobacco smoking (M/F) Neale Lab/2017 [ 337K]	Other	[ 337K]	FALSE	FALSE	FALSE	FALSE	FALSE	FALSE	FALSE	FALSE
ukb-a-481	Types of transport used (excluding work): Cycle	335650	Males and Females		European	2017	Neale	Neale Lab	ieu-a-1127	175475	69501	2017	10680257	0.110167	-1.342	0.84023	2	FE IVW	1	-2.98907	0.304631	0.261265	0.0503342	1.35612	0.26 [0.05:1.36]	overlaps null	FE IVW / 1	0.415292	Brest cancer ER+	Types of transport used : Cycle (M/F) Neale Lab/2017 [ 335K]	Other	[ 335K]	FALSE	FALSE	FALSE	FALSE	FALSE	FALSE	FALSE	FALSE
met-c-938	Tyrosine	24925	Males and Females	SD value comes from the original untransformed distribution of the ERF cohort	European	2016	Kettunen		ieu-a-1128	127442	21468	2017	10680257	0.11029	0.123	0.076953	4	FE IVW	1	-0.0279423	0.273713	1.13075	0.972444	1.31484	1.13 [0.97:1.31]	overlaps null	FE IVW / 1	0.415292	Brest cancer ER-	Tyrosine (M/F) Kettunen/2016 [ 24K]	Other	[ 24K]	FALSE	FALSE	FALSE	FALSE	FALSE	FALSE	FALSE	FALSE
ukb-b-5174	Average weekly beer plus cider intake	327634	Males and Females	1588: Output from GWAS pipeline using Phesant derived variables from UKBiobank	European	2018	Ben Elsworth	MRC-IEU	ieu-a-1127	175475	69501	2017	10680257	0.110404	-0.599	0.351301	15	Simple mode	0.76	-1.28728	0.089821	0.54951	0.276021	1.09398	0.55 [0.28:1.09]	overlaps null	Simple mode / 0.76	0.415292	Brest cancer ER+	Average weekly beer plus cider intake (M/F) MRC-IEU/2018 [ 327K]	Other	[ 327K]	FALSE	FALSE	FALSE	FALSE	FALSE	FALSE	FALSE	FALSE
prot-a-1707	Epididymal-specific lipocalin-10	3301	Males and Females		European	2018	Sun BB		ieu-a-1127	175475	69501	2017	10680257	0.110438	-0.036	0.022522	3	FE IVW	1	-0.0800934	0.00819286	0.964688	0.92303	1.00823	0.96 [0.92:1.01]	overlaps null	FE IVW / 1	0.415292	Brest cancer ER+	Epididymal-specific lipocalin-10 (M/F) Sun BB/2018 [ 3K]	Other	[ 3K]	FALSE	FALSE	FALSE	FALSE	FALSE	FALSE	FALSE	FALSE
ukb-a-445	Blood clot DVT bronchitis emphysema asthma rhinitis eczema allergy diagnosed by doctor: Blood clot in the lung	336782	Males and Females		European	2017	Neale	Neale Lab	ieu-a-1127	175475	69501	2017	10680257	0.110566	-4.661	2.92085	5	Simple median	0.66	-10.3855	1.0642	0.00946007	3.08755e-05	2.89851	0.01 [0:2.9]	overlaps null	Simple median / 0.66	0.415292	Brest cancer ER+	Blood clot DVT bronchitis emphysema asthma rhinitis eczema allergy diagnosed by doctor: Blood clot in the lung (M/F) Neale Lab/2017 [ 336K]	Other	[ 336K]	FALSE	FALSE	FALSE	FALSE	FALSE	FALSE	FALSE	FALSE
ukb-b-5593	Number of full sisters	455420	Males and Females	1883: Output from GWAS pipeline using Phesant derived variables from UKBiobank	European	2018	Ben Elsworth	MRC-IEU	ieu-a-1126	228951	122977	2017	10680257	0.11059	-1.326	0.591217	4	Simple mode	0.71	-2.48525	-0.167678	0.265415	0.083305	0.845626	0.27 [0.08:0.85]	negative	Simple mode / 0.71	0.415292	Brest cancer overall	Number of full sisters (M/F) MRC-IEU/2018 [ 455K]	Other	[ 455K]	FALSE	FALSE	FALSE	FALSE	FALSE	FALSE	FALSE	FALSE
ukb-b-6720	Diagnoses - main ICD10: I83.9 Varicose veins of lower extremities without ulcer or inflammation	463010	Males and Females	41202#I839: Output from GWAS pipeline using Phesant derived variables from UKBiobank	European	2018	Ben Elsworth	MRC-IEU	ieu-a-1127	175475	69501	2017	10680257	0.11071	1.694	1.06189	11	Penalised median	0.84	-0.38758	3.77503	5.4397	0.678698	43.5987	5.44 [0.68:43.6]	overlaps null	Penalised median / 0.84	0.415292	Brest cancer ER+	Diagnosis I83.9 Varicose veins of lower extremities without ulcer or inflammation (M/F) MRC-IEU/2018 [ 463K]	Other	[ 463K]	FALSE	FALSE	FALSE	FALSE	FALSE	FALSE	FALSE	FALSE
ukb-a-357	Underlying (primary) cause of death: ICD10: E85.4 Organ-limited amyloidosis	7637	Males and Females		European	2017	Neale	Neale Lab	ieu-a-1126	228951	122977	2017	10680257	0.11076	-0.538	0.336433	342	Simple mode	0.72	-1.19734	0.121473	0.583953	0.301995	1.12916	0.58 [0.3:1.13]	overlaps null	Simple mode / 0.72	0.415292	Brest cancer overall	Underlying (primary) cause of death: ICD10: E85.4 Organ-limited amyloidosis (M/F) Neale Lab/2017 [ 7K]	Other	[ 7K]	FALSE	FALSE	FALSE	FALSE	FALSE	FALSE	FALSE	FALSE
ubm-a-514	IDP dMRI TBSS ICVF Sagittal stratum R	7532	Males		European	2018	Elliott LT		ieu-a-1126	228951	122977	2017	10680257	0.110875	0.039	0.0246595	5	FE IVW	1	-0.00901865	0.0876466	1.0401	0.991022	1.0916	1.04 [0.99:1.09]	overlaps null	FE IVW / 1	0.415292	Brest cancer overall	IDP dMRI TBSS ICVF Sagittal stratum R (M/F) Elliott LT/2018 [ 7K]	Other	[ 7K]	FALSE	FALSE	FALSE	FALSE	FALSE	FALSE	FALSE	FALSE
ukb-a-77	Non-cancer illness code self-reported: hypothyroidism/myxoedema	337159	Males and Females		European	2017	Neale	Neale Lab	ieu-a-1126	228951	122977	2017	10680257	0.110875	-0.444	0.278803	77	Simple median	0.85	-0.990941	0.101966	0.641153	0.371227	1.10735	0.64 [0.37:1.11]	overlaps null	Simple median / 0.85	0.415292	Brest cancer overall	Illness: hypothyroidism/myxoedema (M/F) Neale Lab/2017 [ 337K]	Other	[ 337K]	FALSE	FALSE	FALSE	FALSE	FALSE	FALSE	FALSE	FALSE
ukb-a-115	Non-cancer illness code self-reported: vitiligo	337159	Males and Females		European	2017	Neale	Neale Lab	ieu-a-1127	175475	69501	2017	10680257	0.110883	-9.232	5.52078	20	RE IVW	0.82	-20.0523	1.58917	9.79013e-05	1.95618e-09	4.89968	0 [0:4.9]	overlaps null	RE IVW / 0.82	0.415292	Brest cancer ER+	Illness: vitiligo (M/F) Neale Lab/2017 [ 337K]	Other	[ 337K]	FALSE	FALSE	FALSE	FALSE	FALSE	FALSE	FALSE	FALSE
prot-a-823	Dickkopf-related protein 4	3301	Males and Females		European	2018	Sun BB		ieu-a-1126	228951	122977	2017	10680257	0.110888	-0.026	0.0165293	4	FE IVW	1	-0.0587489	0.00604617	0.973993	0.942944	1.00606	0.97 [0.94:1.01]	overlaps null	FE IVW / 1	0.415292	Brest cancer overall	Dickkopf-related protein 4 (M/F) Sun BB/2018 [ 3K]	Other	[ 3K]	FALSE	FALSE	FALSE	FALSE	FALSE	FALSE	FALSE	FALSE
met-c-946	Concentration of very large HDL particles	19273	Males and Females	XL.HDL.P	European	2016	Kettunen		ieu-a-1126	228951	122977	2017	10680257	0.110897	0.04	0.0250657	12	Penalised median	0.78	-0.0091697	0.0890877	1.04077	0.990872	1.09318	1.04 [0.99:1.09]	overlaps null	Penalised median / 0.78	0.415292	Brest cancer overall	Concentration of very large HDL particles (M/F) Kettunen/2016 [ 19K]	Other	[ 19K]	FALSE	FALSE	FALSE	FALSE	FALSE	FALSE	FALSE	FALSE
prot-a-1659	Kallikrein-14	3301	Males and Females		European	2018	Sun BB		ieu-a-1126	228951	122977	2017	10680257	0.11093	0.013	0.0081295	2	FE IVW	1	-0.00297518	0.0288924	1.01304	0.997029	1.02931	1.01 [1:1.03]	overlaps null	FE IVW / 1	0.415292	Brest cancer overall	Kallikrein-14 (M/F) Sun BB/2018 [ 3K]	Other	[ 3K]	FALSE	FALSE	FALSE	FALSE	FALSE	FALSE	FALSE	FALSE
prot-a-1148	Ferritin	3301	Males and Females		European	2018	Sun BB		ieu-a-1126	228951	122977	2017	10680257	0.111015	0.021	0.0130131	3	FE IVW	1	-0.00476739	0.046244	1.02095	0.995244	1.04733	1.02 [1:1.05]	overlaps null	FE IVW / 1	0.415368	Brest cancer overall	Ferritin (M/F) Sun BB/2018 [ 3K]	Proteins	[ 3K]	TRUE	TRUE	TRUE	TRUE	FALSE	FALSE	FALSE	FALSE
ukb-d-30280_irnt	Immature reticulocyte fraction	344728	Males and Females		European	2018	Neale lab		ieu-a-1128	127442	21468	2017	10680257	0.111212	-0.104	0.0647791	174	Penalised mode	0.85	-0.230675	0.0232587	0.901488	0.793997	1.02353	0.9 [0.79:1.02]	overlaps null	Penalised mode / 0.85	0.41586	Brest cancer ER-	Immature reticulocyte fraction (M/F) Neale lab/2018 [ 344K]	Other	[ 344K]	FALSE	FALSE	FALSE	FALSE	FALSE	FALSE	FALSE	FALSE
prot-a-3071	Tenascin-X	3301	Males and Females		European	2018	Sun BB		ieu-a-1128	127442	21468	2017	10680257	0.111365	0.026	0.0162756	3	FE IVW	1	-0.005988	0.0578123	1.02625	0.99403	1.05952	1.03 [0.99:1.06]	overlaps null	FE IVW / 1	0.416126	Brest cancer ER-	Tenascin-X (M/F) Sun BB/2018 [ 3K]	Other	[ 3K]	FALSE	FALSE	FALSE	FALSE	FALSE	FALSE	FALSE	FALSE
ukb-b-18700	Non-cancer illness code, self-reported: cholelithiasis/gall stones	462933	Males and Females	20002#1162: Output from GWAS pipeline using Phesant derived variables from UKBiobank	European	2018	Ben Elsworth	MRC-IEU	ieu-a-1127	175475	69501	2017	10680257	0.111412	1.201	0.75421	5	Penalised median	0.78	-0.277643	2.67886	3.32214	0.757568	14.5685	3.32 [0.76:14.57]	overlaps null	Penalised median / 0.78	0.416126	Brest cancer ER+	Non-cancer illness code, self-reported: cholelithiasis/gall stones (M/F) MRC-IEU/2018 [ 462K]	Other	[ 462K]	FALSE	FALSE	FALSE	FALSE	FALSE	FALSE	FALSE	FALSE
met-c-871	Phospholipids in IDL	21559	Males and Females	IDL.PL; ; SD value comes from the original untransformed distribution of the ERF cohort	European	2016	Kettunen		ieu-a-1128	127442	21468	2017	10680257	0.11151	-0.07	0.0420176	24	Simple mean	0.81	-0.151893	0.0128159	0.932824	0.85908	1.0129	0.93 [0.86:1.01]	overlaps null	Simple mean / 0.81	0.416221	Brest cancer ER-	Phospholipids in IDL (M/F) Kettunen/2016 [ 21K]	Other	[ 21K]	FALSE	FALSE	FALSE	FALSE	FALSE	FALSE	FALSE	FALSE
met-c-941	Mean diameter for VLDL particles	19273	Males and Females	VLDL.D	European	2016	Kettunen		ieu-a-1128	127442	21468	2017	10680257	0.111568	-0.073	0.0455961	13	Penalised median	0.81	-0.16192	0.0168165	0.930018	0.850509	1.01696	0.93 [0.85:1.02]	overlaps null	Penalised median / 0.81	0.416221	Brest cancer ER-	Mean diameter for VLDL particles (M/F) Kettunen/2016 [ 19K]	Other	[ 19K]	FALSE	FALSE	FALSE	FALSE	FALSE	FALSE	FALSE	FALSE
ukb-b-10591	Chest pain or discomfort	458012	Males and Females	2335: Output from GWAS pipeline using Phesant derived variables from UKBiobank	European	2018	Ben Elsworth	MRC-IEU	ieu-a-1126	228951	122977	2017	10680257	0.111633	1.099	0.691084	6	Penalised median	0.78	-0.255084	2.45397	3.00249	0.774852	11.6344	3 [0.77:11.63]	overlaps null	Penalised median / 0.78	0.416224	Brest cancer overall	Chest pain or discomfort (M/F) MRC-IEU/2018 [ 458K]	Other	[ 458K]	FALSE	FALSE	FALSE	FALSE	FALSE	FALSE	FALSE	FALSE
met-c-855	Omega-3 fatty acids	13544	Males and Females		European	2016	Kettunen		ieu-a-1126	228951	122977	2017	10680257	0.111865	-0.044	0.0276832	6	FE IVW	1	-0.0982717	0.0102465	0.956942	0.906403	1.0103	0.96 [0.91:1.01]	overlaps null	FE IVW / 1	0.416624	Brest cancer overall	Omega-3 fatty acids (M/F) Kettunen/2016 [ 13K]	Other	[ 13K]	FALSE	FALSE	FALSE	FALSE	FALSE	FALSE	FALSE	FALSE
ubm-a-506	IDP dMRI TBSS ICVF Anterior corona radiata R	7532	Males		European	2018	Elliott LT		ieu-a-1126	228951	122977	2017	10680257	0.11189	0.048	0.0302215	3	FE IVW	1	-0.0111894	0.107279	1.04922	0.988873	1.11324	1.05 [0.99:1.11]	overlaps null	FE IVW / 1	0.416624	Brest cancer overall	IDP dMRI TBSS ICVF Anterior corona radiata R (M/F) Elliott LT/2018 [ 7K]	Other	[ 7K]	FALSE	FALSE	FALSE	FALSE	FALSE	FALSE	FALSE	FALSE
ieu-a-812	Parkinson's disease	5691	Males and Females	Effect allele frequencies are missing	European	2009	Simon-Sanchez J		ieu-a-1128	127442	21468	2017	10680257	0.111936	0.036	0.0224609	4	FE IVW	1	-0.00832059	0.0797261	1.03635	0.991714	1.08299	1.04 [0.99:1.08]	overlaps null	FE IVW / 1	0.416624	Brest cancer ER-	Parkinson's disease (M/F) Simon-Sanchez J/2009 [ 5K]	Other	[ 5K]	TRUE	FALSE	FALSE	FALSE	FALSE	FALSE	FALSE	FALSE
ukb-b-11497	Operation code: tonsillectomy +/- adenoids	462933	Males and Females	20004#1478: Output from GWAS pipeline using Phesant derived variables from UKBiobank	European	2018	Ben Elsworth	MRC-IEU	ieu-a-1127	175475	69501	2017	10680257	0.112358	-0.455	0.286856	63	Weighted median	0.79	-1.01767	0.106801	0.634171	0.361435	1.11271	0.63 [0.36:1.11]	overlaps null	Weighted median / 0.79	0.41782	Brest cancer ER+	Operation code: tonsillectomy +/- adenoids (M/F) MRC-IEU/2018 [ 462K]	Other	[ 462K]	FALSE	FALSE	FALSE	FALSE	FALSE	FALSE	FALSE	FALSE
prot-a-319	Uncharacterized protein C6orf226	3301	Males and Females		European	2018	Sun BB		ieu-a-1126	228951	122977	2017	10680257	0.112387	0.027	0.0169246	3	FE IVW	1	-0.00630351	0.0600409	1.02723	0.993716	1.06188	1.03 [0.99:1.06]	overlaps null	FE IVW / 1	0.41782	Brest cancer overall	Uncharacterized protein C6orf226 (M/F) Sun BB/2018 [ 3K]	Other	[ 3K]	FALSE	FALSE	FALSE	FALSE	FALSE	FALSE	FALSE	FALSE
ukb-d-30130_irnt	Monocyte count	349856	Males and Females		European	2018	Neale lab		ieu-a-1128	127442	21468	2017	10680257	0.112556	-0.077	0.048601	261	Simple median	0.78	-0.172379	0.0181375	0.925778	0.84166	1.0183	0.93 [0.84:1.02]	overlaps null	Simple median / 0.78	0.418205	Brest cancer ER-	Monocyte count (M/F) Neale lab/2018 [ 349K]	Other	[ 349K]	FALSE	FALSE	FALSE	FALSE	FALSE	FALSE	FALSE	FALSE
prot-a-310	Augurin	3301	Males and Females		European	2018	Sun BB		ieu-a-1126	228951	122977	2017	10680257	0.112733	-0.035	0.0220361	3	FE IVW	1	-0.0781405	0.00824087	0.965654	0.924834	1.00827	0.97 [0.92:1.01]	overlaps null	FE IVW / 1	0.41862	Brest cancer overall	Augurin (M/F) Sun BB/2018 [ 3K]	Other	[ 3K]	FALSE	FALSE	FALSE	FALSE	FALSE	FALSE	FALSE	FALSE
ebi-a-GCST002216	Triglycerides	94595			European	2013	Willer CJ		ieu-a-1127	175475	69501	2017	10680257	0.11289	-0.075	0.0468028	52	RE IVW	0.92	-0.167232	0.0162351	0.927281	0.846003	1.01637	0.93 [0.85:1.02]	overlaps null	RE IVW / 0.92	0.418951	Brest cancer ER+	Triglycerides (M/F) Willer CJ/2013 [ 94K]	Other	[ 94K]	FALSE	FALSE	FALSE	FALSE	FALSE	FALSE	FALSE	FALSE
ubm-a-509	IDP dMRI TBSS ICVF Superior corona radiata L	7532	Males		European	2018	Elliott LT		ieu-a-1126	228951	122977	2017	10680257	0.112953	0.046	0.0291998	4	FE IVW	1	-0.0109482	0.103515	1.04737	0.989112	1.10906	1.05 [0.99:1.11]	overlaps null	FE IVW / 1	0.418951	Brest cancer overall	IDP dMRI TBSS ICVF Superior corona radiata L (M/F) Elliott LT/2018 [ 7K]	Other	[ 7K]	FALSE	FALSE	FALSE	FALSE	FALSE	FALSE	FALSE	FALSE
met-c-869	Total lipids in IDL	19273	Males and Females	IDL.L	European	2016	Kettunen		ieu-a-1128	127442	21468	2017	10680257	0.113102	-0.068	0.0414942	24	Simple mean	0.83	-0.14968	0.012977	0.933932	0.860983	1.01306	0.93 [0.86:1.01]	overlaps null	Simple mean / 0.83	0.419162	Brest cancer ER-	Total lipids in IDL (M/F) Kettunen/2016 [ 19K]	Other	[ 19K]	FALSE	FALSE	FALSE	FALSE	FALSE	FALSE	FALSE	FALSE
met-a-542	X-11792	2442	Males and Females		European	2014	Shin		ieu-a-1126	228951	122977	2017	10680257	0.113144	-0.042	0.026419	3	FE IVW	1	-0.0936347	0.00992779	0.95901	0.910615	1.00998	0.96 [0.91:1.01]	overlaps null	FE IVW / 1	0.419162	Brest cancer overall	X-11792 (M/F) Shin/2014 [ 2K]	Other	[ 2K]	FALSE	FALSE	FALSE	FALSE	FALSE	FALSE	FALSE	FALSE
ebi-a-GCST004824	P wave terminal force	33955			European	2017	Christophersen IE		ieu-a-1126	228951	122977	2017	10680257	0.113206	0	3.41477e-05	4	FE IVW	1	-1.28414e-05	0.000121018	1.00005	0.999987	1.00012	1 [1:1]	overlaps null	FE IVW / 1	0.419162	Brest cancer overall	P wave terminal force (M/F) Christophersen IE/2017 [ 33K]	Other	[ 33K]	FALSE	FALSE	FALSE	FALSE	FALSE	FALSE	FALSE	FALSE
ukb-b-11364	Heel bone mineral density (BMD), manual entry	40613	Males and Females	3084: Output from GWAS pipeline using Phesant derived variables from UKBiobank	European	2018	Ben Elsworth	MRC-IEU	ieu-a-1128	127442	21468	2017	10680257	0.11336	-0.051	0.0316997	50	Simple mean	0.84	-0.113235	0.0110278	0.95018	0.892941	1.01109	0.95 [0.89:1.01]	overlaps null	Simple mean / 0.84	0.41949	Brest cancer ER-	Heel bone mineral density (BMD), manual entry (M/F) MRC-IEU/2018 [ 40K]	Other	[ 40K]	FALSE	FALSE	FALSE	FALSE	FALSE	FALSE	FALSE	FALSE
ukb-b-1489	Cheese intake	451486	Males and Females	1408: Output from GWAS pipeline using Phesant derived variables from UKBiobank	European	2018	Ben Elsworth	MRC-IEU	ieu-a-1128	127442	21468	2017	10680257	0.113667	-0.214	0.133161	58	RE IVW	0.75	-0.474933	0.0470583	0.807399	0.621927	1.04818	0.81 [0.62:1.05]	overlaps null	RE IVW / 0.75	0.419943	Brest cancer ER-	Cheese intake (M/F) MRC-IEU/2018 [ 451K]	Other	[ 451K]	FALSE	FALSE	FALSE	FALSE	FALSE	FALSE	FALSE	FALSE
ebi-a-GCST005180	Homeostasis model assessment of beta-cell function	36466			European	2010	Dupuis J		ieu-a-1127	175475	69501	2017	10680257	0.113783	0.047	0.0299128	3	FE IVW	1	-0.0113246	0.105934	1.04844	0.988739	1.11175	1.05 [0.99:1.11]	overlaps null	FE IVW / 1	0.419943	Brest cancer ER+	Homeostasis model assessment of beta-cell function (M/F) Dupuis J/2010 [ 36K]	Other	[ 36K]	FALSE	FALSE	FALSE	FALSE	FALSE	FALSE	FALSE	FALSE
ubm-a-815	IDP dMRI ProbtrackX ICVF unc l	7532	Males		European	2018	Elliott LT		ieu-a-1127	175475	69501	2017	10680257	0.113786	0.053	0.0336207	4	FE IVW	1	-0.0127287	0.119064	1.05461	0.987352	1.12644	1.05 [0.99:1.13]	overlaps null	FE IVW / 1	0.419943	Brest cancer ER+	IDP dMRI ProbtrackX ICVF unc l (M/F) Elliott LT/2018 [ 7K]	Other	[ 7K]	FALSE	FALSE	FALSE	FALSE	FALSE	FALSE	FALSE	FALSE
ubm-a-11	IDP T1 FIRST left thalamus volume	8428	Males		European	2018	Elliott LT		ieu-a-1128	127442	21468	2017	10680257	0.113802	0.16	0.101017	3	FE IVW	1	-0.0382518	0.357735	1.17321	0.962471	1.43009	1.17 [0.96:1.43]	overlaps null	FE IVW / 1	0.419943	Brest cancer ER-	IDP T1 FIRST left thalamus volume (M/F) Elliott LT/2018 [ 8K]	Other	[ 8K]	FALSE	FALSE	FALSE	FALSE	FALSE	FALSE	FALSE	FALSE
ukb-d-ICDMAIN_ANY_ENTRY	Any ICDMAIN event in hilmo or causes of death	361194	Males and Females		European	2018	Neale lab		ieu-a-1126	228951	122977	2017	10680257	0.113809	-0.902	0.570173	4	FE IVW	1	-2.01915	0.215924	0.405914	0.132768	1.24101	0.41 [0.13:1.24]	overlaps null	FE IVW / 1	0.419943	Brest cancer overall	Any ICDMAIN event in hilmo or causes of death (M/F) Neale lab/2018 [ 361K]	Other	[ 361K]	FALSE	FALSE	FALSE	FALSE	FALSE	FALSE	FALSE	FALSE
ubm-a-171	IDP SWI T2star right putamen	7778	Males		European	2018	Elliott LT		ieu-a-1128	127442	21468	2017	10680257	0.113934	-0.078	0.0491585	8	Simple median	0.83	-0.174058	0.018643	0.925235	0.840248	1.01882	0.93 [0.84:1.02]	overlaps null	Simple median / 0.83	0.420159	Brest cancer ER-	IDP SWI T2star right putamen (M/F) Elliott LT/2018 [ 7K]	Other	[ 7K]	FALSE	FALSE	FALSE	FALSE	FALSE	FALSE	FALSE	FALSE
ukb-b-20172	Sources of admission to hospital (recoded): Usual Place of residence	462793	Males and Females	41251#1000: Output from GWAS pipeline using Phesant derived variables from UKBiobank	European	2018	Ben Elsworth	MRC-IEU	ieu-a-1127	175475	69501	2017	10680257	0.114231	1.099	0.696031	6	Weighted median	0.68	-0.26487	2.46357	3.00222	0.767306	11.7467	3 [0.77:11.75]	overlaps null	Weighted median / 0.68	0.420828	Brest cancer ER+	Sources of admission to hospital (recoded): Usual Place of residence (M/F) MRC-IEU/2018 [ 462K]	Other	[ 462K]	FALSE	FALSE	FALSE	FALSE	FALSE	FALSE	FALSE	FALSE
ukb-a-393	Maximum heart rate during fitness test	49610	Males and Females		European	2017	Neale	Neale Lab	ieu-a-1126	228951	122977	2017	10680257	0.114246	-0.013	0.00854644	2	FE IVW	1	-0.0302492	0.00325285	0.986593	0.970204	1.00326	0.99 [0.97:1]	overlaps null	FE IVW / 1	0.420828	Brest cancer overall	Maximum heart rate during fitness test (M/F) Neale Lab/2017 [ 49K]	Other	[ 49K]	TRUE	FALSE	FALSE	FALSE	FALSE	FALSE	FALSE	FALSE
ukb-d-30120_irnt	Lymphocyte count	349856	Males and Females		European	2018	Neale lab		ieu-a-1126	228951	122977	2017	10680257	0.114397	0.048	0.0304686	292	Penalised median	0.79	-0.0116167	0.10782	1.04928	0.988451	1.11385	1.05 [0.99:1.11]	overlaps null	Penalised median / 0.79	0.421142	Brest cancer overall	Lymphocyte count (M/F) Neale lab/2018 [ 349K]	Other	[ 349K]	FALSE	FALSE	FALSE	FALSE	FALSE	FALSE	FALSE	FALSE
ukb-b-17729	Qualifications: None of the above	458079	Males and Females	6138#100: Output from GWAS pipeline using Phesant derived variables from UKBiobank	European	2018	Ben Elsworth	MRC-IEU	ieu-a-1126	228951	122977	2017	10680257	0.114534	0.215	0.136196	84	FE IVW	0.72	-0.0520082	0.48188	1.23978	0.949321	1.61912	1.24 [0.95:1.62]	overlaps null	FE IVW / 0.72	0.421216	Brest cancer overall	Qualifications: None of the above (M/F) MRC-IEU/2018 [ 458K]	Other	[ 458K]	FALSE	FALSE	FALSE	FALSE	FALSE	FALSE	FALSE	FALSE
ebi-a-GCST005848	Heart rate response to recovery post exercise (50 sec)	54137			European	2018	Verweij N		ieu-a-1128	127442	21468	2017	10680257	0.114551	-0.115	0.0677435	14	Simple mean	0.8	-0.247368	0.0181864	0.891731	0.780853	1.01835	0.89 [0.78:1.02]	overlaps null	Simple mean / 0.8	0.421216	Brest cancer ER-	Heart rate response to recovery post exercise (50 sec) (M/F) Verweij N/2018 [ 54K]	Other	[ 54K]	FALSE	FALSE	FALSE	FALSE	FALSE	FALSE	FALSE	FALSE
met-c-893	18:2, linoleic acid (LA)	13527	Males and Females		European	2016	Kettunen		ieu-a-1128	127442	21468	2017	10680257	0.114614	-0.065	0.0412278	16	Penalised median	0.88	-0.145855	0.0157578	0.937022	0.864283	1.01588	0.94 [0.86:1.02]	overlaps null	Penalised median / 0.88	0.421216	Brest cancer ER-	18:2, linoleic acid (LA) (M/F) Kettunen/2016 [ 13K]	Other	[ 13K]	FALSE	FALSE	FALSE	FALSE	FALSE	FALSE	FALSE	FALSE
prot-a-2609	Reticulon-4 receptor	3301	Males and Females		European	2018	Sun BB		ieu-a-1128	127442	21468	2017	10680257	0.114936	-0.02	0.0128505	3	FE IVW	1	-0.0454444	0.00492957	0.979946	0.955573	1.00494	0.98 [0.96:1]	overlaps null	FE IVW / 1	0.422066	Brest cancer ER-	Reticulon-4 receptor (M/F) Sun BB/2018 [ 3K]	Other	[ 3K]	FALSE	FALSE	FALSE	FALSE	FALSE	FALSE	FALSE	FALSE
ukb-a-66	Non-cancer illness code self-reported: asthma	337159	Males and Females		European	2017	Neale	Neale Lab	ieu-a-1128	127442	21468	2017	10680257	0.114977	0.534	0.338694	67	Simple median	0.72	-0.129987	1.19769	1.70549	0.878107	3.31247	1.71 [0.88:3.31]	overlaps null	Simple median / 0.72	0.422066	Brest cancer ER-	Illness: asthma (M/F) Neale Lab/2017 [ 337K]	Other	[ 337K]	FALSE	FALSE	FALSE	FALSE	FALSE	FALSE	FALSE	FALSE
ebi-a-GCST006950	Feeling worry	372869			European	2018	Nagel M		ieu-a-1126	228951	122977	2017	10680257	0.115425	0.2	0.127057	37	Simple median	0.79	-0.04901	0.449054	1.22143	0.952172	1.56683	1.22 [0.95:1.57]	overlaps null	Simple median / 0.79	0.423469	Brest cancer overall	Feeling worry (M/F) Nagel M/2018 [ 372K]	Other	[ 372K]	TRUE	FALSE	FALSE	FALSE	FALSE	FALSE	FALSE	FALSE
ubm-a-814	IDP dMRI ProbtrackX ICVF str r	7532	Males		European	2018	Elliott LT		ieu-a-1126	228951	122977	2017	10680257	0.115497	0.05	0.0319698	3	FE IVW	1	-0.0123416	0.11298	1.05161	0.987734	1.11961	1.05 [0.99:1.12]	overlaps null	FE IVW / 1	0.423488	Brest cancer overall	IDP dMRI ProbtrackX ICVF str r (M/F) Elliott LT/2018 [ 7K]	Other	[ 7K]	FALSE	FALSE	FALSE	FALSE	FALSE	FALSE	FALSE	FALSE
met-a-304	Tryptophan	7804	Males and Females		European	2014	Shin		ieu-a-1127	175475	69501	2017	10680257	0.115668	0.813	0.516564	16	Weighted median	0.78	-0.199796	1.82513	2.25392	0.818897	6.20363	2.25 [0.82:6.2]	overlaps null	Weighted median / 0.78	0.423686	Brest cancer ER+	Tryptophan (M/F) Shin/2014 [ 7K]	Other	[ 7K]	FALSE	FALSE	FALSE	FALSE	FALSE	FALSE	FALSE	FALSE
ieu-a-95	Body mass index	73137	Females		European	2013	Randall JC		ieu-a-1127	175475	69501	2017	10680257	0.11574	-0.33	0.191409	11	Penalised mode	0.68	-0.704828	0.0454949	0.719164	0.494194	1.04655	0.72 [0.49:1.05]	overlaps null	Penalised mode / 0.68	0.423686	Brest cancer ER+	Body mass index (F) Randall JC/2013 [ 73K]	Other	[ 73K]	FALSE	FALSE	FALSE	FALSE	FALSE	FALSE	FALSE	FALSE
ukb-b-12397	Diagnoses - main ICD10: H26.9 Cataract, unspecified	463010	Males and Females	41202#H269: Output from GWAS pipeline using Phesant derived variables from UKBiobank	European	2018	Ben Elsworth	MRC-IEU	ieu-a-1126	228951	122977	2017	10680257	0.115749	-0.714	0.375417	6	Simple mean	0.71	-1.4494	0.0222363	0.489887	0.234712	1.02249	0.49 [0.23:1.02]	overlaps null	Simple mean / 0.71	0.423686	Brest cancer overall	Diagnosis H26.9 Cataract, unspecified (M/F) MRC-IEU/2018 [ 463K]	Other	[ 463K]	FALSE	FALSE	FALSE	FALSE	FALSE	FALSE	FALSE	FALSE
ieu-a-791	Urate	9753	Females	Lean women; effect allele frequencies are missing	European	2015	Huffman JE		ieu-a-1128	127442	21468	2017	10680257	0.115953	-0.047	0.0298241	3	FE IVW	1	-0.105339	0.011572	0.954199	0.90002	1.01164	0.95 [0.9:1.01]	overlaps null	FE IVW / 1	0.423978	Brest cancer ER-	Urate (F) Huffman JE/2015 [ 9K]	Other	[ 9K]	FALSE	FALSE	FALSE	FALSE	FALSE	FALSE	FALSE	FALSE
ukb-d-1448_3	Bread type: Wholemeal or wholegrain	348424	Males and Females		European	2018	Neale lab		ieu-a-1128	127442	21468	2017	10680257	0.115961	-1.64	0.973564	14	Simple mode	0.74	-3.54799	0.268386	0.194019	0.0287825	1.30785	0.19 [0.03:1.31]	overlaps null	Simple mode / 0.74	0.423978	Brest cancer ER-	Bread type: Wholemeal or wholegrain (M/F) Neale lab/2018 [ 348K]	Other	[ 348K]	FALSE	FALSE	FALSE	FALSE	FALSE	FALSE	FALSE	FALSE
ukb-a-306	Diabetes diagnosed by doctor	336473	Males and Females		European	2017	Neale	Neale Lab	ieu-a-1127	175475	69501	2017	10680257	0.116203	0.493	0.301579	23	Simple mean	0.8	-0.0979064	1.08428	1.63753	0.906734	2.95732	1.64 [0.91:2.96]	overlaps null	Simple mean / 0.8	0.424447	Brest cancer ER+	Diabetes diagnosed by doctor (M/F) Neale Lab/2017 [ 336K]	Other	[ 336K]	FALSE	FALSE	FALSE	FALSE	FALSE	FALSE	FALSE	FALSE
ukb-d-1508_2	Coffee type: Instant coffee	283449	Males and Females		European	2018	Neale lab		ieu-a-1128	127442	21468	2017	10680257	0.116294	0.995	0.633337	5	FE IVW	1	-0.246672	2.23601	2.70383	0.781397	9.35593	2.7 [0.78:9.36]	overlaps null	FE IVW / 1	0.424447	Brest cancer ER-	Coffee type: Instant coffee (M/F) Neale lab/2018 [ 283K]	Other	[ 283K]	FALSE	FALSE	FALSE	FALSE	FALSE	FALSE	FALSE	FALSE
ukb-a-393	Maximum heart rate during fitness test	49610	Males and Females		European	2017	Neale	Neale Lab	ieu-a-1127	175475	69501	2017	10680257	0.116463	-0.117	0.0745203	2	FE IVW	1	-0.263041	0.0290782	0.889602	0.76871	1.02951	0.89 [0.77:1.03]	overlaps null	FE IVW / 1	0.424447	Brest cancer ER+	Maximum heart rate during fitness test (M/F) Neale Lab/2017 [ 49K]	Other	[ 49K]	TRUE	FALSE	FALSE	FALSE	FALSE	FALSE	FALSE	FALSE
prot-a-1228	Granulysin	3301	Males and Females		European	2018	Sun BB		ieu-a-1126	228951	122977	2017	10680257	0.11656	0.014	0.00880915	5	FE IVW	1	-0.00344105	0.0310908	1.01392	0.996565	1.03158	1.01 [1:1.03]	overlaps null	FE IVW / 1	0.424447	Brest cancer overall	Granulysin (M/F) Sun BB/2018 [ 3K]	Other	[ 3K]	FALSE	FALSE	FALSE	FALSE	FALSE	FALSE	FALSE	FALSE
ebi-a-GCST000612	Celiac disease	15283		beta+se converted from OR+CI;	European	2010	Dubois PC		ieu-a-1127	175475	69501	2017	10680257	0.116585	-0.022	0.0129961	11	Simple mean	0.82	-0.0477971	0.00314767	0.977923	0.953327	1.00315	0.98 [0.95:1]	overlaps null	Simple mean / 0.82	0.424447	Brest cancer ER+	Celiac disease (M/F) Dubois PC/2010 [ 15K]	Other	[ 15K]	FALSE	FALSE	FALSE	FALSE	FALSE	FALSE	FALSE	FALSE
ieu-a-276	Celiac disease	15283	Males and Females	Effect allele frequencies are missing	European	2010	Dubois PC		ieu-a-1127	175475	69501	2017	10680257	0.116585	-0.022	0.0129961	11	Simple mean	0.82	-0.0477971	0.00314767	0.977923	0.953327	1.00315	0.98 [0.95:1]	overlaps null	Simple mean / 0.82	0.424447	Brest cancer ER+	Celiac disease (M/F) Dubois PC/2010 [ 15K]	Other	[ 15K]	FALSE	FALSE	FALSE	FALSE	FALSE	FALSE	FALSE	FALSE
ubm-a-504	IDP dMRI TBSS ICVF Retrolenticular part of internal capsule R	7532	Males		European	2018	Elliott LT		ieu-a-1127	175475	69501	2017	10680257	0.1166	0.039	0.0250872	5	FE IVW	1	-0.00980395	0.0885378	1.04015	0.990244	1.09258	1.04 [0.99:1.09]	overlaps null	FE IVW / 1	0.424447	Brest cancer ER+	IDP dMRI TBSS ICVF Retrolenticular part of internal capsule R (M/F) Elliott LT/2018 [ 7K]	Other	[ 7K]	FALSE	FALSE	FALSE	FALSE	FALSE	FALSE	FALSE	FALSE
prot-a-1051	Protein FAM3D	3301	Males and Females		European	2018	Sun BB		ieu-a-1126	228951	122977	2017	10680257	0.116619	-0.017	0.010785	2	FE IVW	1	-0.0380616	0.00421559	0.983219	0.962654	1.00422	0.98 [0.96:1]	overlaps null	FE IVW / 1	0.424447	Brest cancer overall	Protein FAM3D (M/F) Sun BB/2018 [ 3K]	Other	[ 3K]	FALSE	FALSE	FALSE	FALSE	FALSE	FALSE	FALSE	FALSE
ukb-b-15685	Type of cancer: ICD10: C44.5 Skin of trunk	463010	Males and Females	40006#C445: Output from GWAS pipeline using Phesant derived variables from UKBiobank	European	2018	Ben Elsworth	MRC-IEU	ieu-a-1127	175475	69501	2017	10680257	0.116964	5.386	3.43571	11	Simple median	0.68	-1.34802	12.12	218.322	0.259754	183498	218.32 [0.26:183497.79]	overlaps null	Simple median / 0.68	0.425463	Brest cancer ER+	Type of cancer: ICD10: C44.5 Skin of trunk (M/F) MRC-IEU/2018 [ 463K]	Other	[ 463K]	FALSE	FALSE	FALSE	FALSE	FALSE	FALSE	FALSE	FALSE
ukb-b-298	Frequency of stair climbing in last 4 weeks	458309	Males and Females	943: Output from GWAS pipeline using Phesant derived variables from UKBiobank	European	2018	Ben Elsworth	MRC-IEU	ieu-a-1128	127442	21468	2017	10680257	0.117623	-0.449	0.286948	17	Simple median	0.72	-1.01144	0.113393	0.638251	0.363695	1.12007	0.64 [0.36:1.12]	overlaps null	Simple median / 0.72	0.42733	Brest cancer ER-	Frequency of stair climbing in last 4 weeks (M/F) MRC-IEU/2018 [ 458K]	Other	[ 458K]	FALSE	FALSE	FALSE	FALSE	FALSE	FALSE	FALSE	FALSE
ukb-a-74	Non-cancer illness code self-reported: diabetes	337159	Males and Females		European	2017	Neale	Neale Lab	ieu-a-1127	175475	69501	2017	10680257	0.117664	-1.08	0.690274	25	Penalised median	0.77	-2.43298	0.272896	0.339582	0.087775	1.31376	0.34 [0.09:1.31]	overlaps null	Penalised median / 0.77	0.42733	Brest cancer ER+	Illness: diabetes (M/F) Neale Lab/2017 [ 337K]	Other	[ 337K]	FALSE	FALSE	FALSE	FALSE	FALSE	FALSE	FALSE	FALSE
ubm-a-774	IDP dMRI ProbtrackX L3 fmi	7532	Males		European	2018	Elliott LT		ieu-a-1126	228951	122977	2017	10680257	0.117779	-0.054	0.0345956	3	FE IVW	1	-0.12192	0.0136941	0.947325	0.885219	1.01379	0.95 [0.89:1.01]	overlaps null	FE IVW / 1	0.42733	Brest cancer overall	IDP dMRI ProbtrackX L3 fmi (M/F) Elliott LT/2018 [ 7K]	Other	[ 7K]	FALSE	FALSE	FALSE	FALSE	FALSE	FALSE	FALSE	FALSE
ukb-b-18103	Pulse rate, automated reading	436424	Males and Females	102: Output from GWAS pipeline using Phesant derived variables from UKBiobank	European	2018	Ben Elsworth	MRC-IEU	ieu-a-1127	175475	69501	2017	10680257	0.117804	0.177	0.112818	222	Simple mode	0.78	-0.0439789	0.398267	1.1938	0.956974	1.48924	1.19 [0.96:1.49]	overlaps null	Simple mode / 0.78	0.42733	Brest cancer ER+	Pulse rate, automated reading (M/F) MRC-IEU/2018 [ 436K]	Other	[ 436K]	FALSE	FALSE	FALSE	FALSE	FALSE	FALSE	FALSE	FALSE
ieu-a-1052	Transferrin	23986	Males and Females	Effect allele frequencies are missing	European	2014	Benyamin		ieu-a-1127	175475	69501	2017	10680257	0.117811	-0.032	0.017753	8	RE IVW	0.82	-0.066446	0.00314572	0.968845	0.935713	1.00315	0.97 [0.94:1]	overlaps null	RE IVW / 0.82	0.42733	Brest cancer ER+	Transferrin (M/F) Benyamin/2014 [ 23K]	Other	[ 23K]	FALSE	FALSE	FALSE	FALSE	FALSE	FALSE	FALSE	FALSE
ebi-a-GCST006288	Heel bone mineral density	142487			European	2017	Kemp JP		ieu-a-1126	228951	122977	2017	10680257	0.118117	-0.037	0.0232891	221	Simple mean	0.82	-0.0821842	0.00910922	0.964122	0.921102	1.00915	0.96 [0.92:1.01]	overlaps null	Simple mean / 0.82	0.427841	Brest cancer overall	Heel bone mineral density (M/F) Kemp JP/2017 [ 142K]	Other	[ 142K]	FALSE	FALSE	FALSE	FALSE	FALSE	FALSE	FALSE	FALSE
prot-a-884	Endothelin-converting enzyme 1	3301	Males and Females		European	2018	Sun BB		ieu-a-1126	228951	122977	2017	10680257	0.118176	-0.032	0.0203259	3	FE IVW	1	-0.0715973	0.00808005	0.96874	0.930906	1.00811	0.97 [0.93:1.01]	overlaps null	FE IVW / 1	0.427841	Brest cancer overall	Endothelin-converting enzyme 1 (M/F) Sun BB/2018 [ 3K]	Proteins	[ 3K]	TRUE	TRUE	FALSE	FALSE	FALSE	FALSE	FALSE	FALSE
ubm-a-613	IDP dMRI TBSS ISOVF External capsule L	7532	Males		European	2018	Elliott LT		ieu-a-1128	127442	21468	2017	10680257	0.118206	-0.113	0.0725726	4	FE IVW	1	-0.255626	0.0288586	0.892808	0.774432	1.02928	0.89 [0.77:1.03]	overlaps null	FE IVW / 1	0.427841	Brest cancer ER-	IDP dMRI TBSS ISOVF External capsule L (M/F) Elliott LT/2018 [ 7K]	Other	[ 7K]	FALSE	FALSE	FALSE	FALSE	FALSE	FALSE	FALSE	FALSE
prot-a-663	Cysteine-rich secretory protein LCCL domain-containing 2	3301	Males and Females		European	2018	Sun BB		ieu-a-1127	175475	69501	2017	10680257	0.118285	0.035	0.0222338	4	FE IVW	1	-0.00884874	0.0783079	1.03534	0.99119	1.08146	1.04 [0.99:1.08]	overlaps null	FE IVW / 1	0.427841	Brest cancer ER+	Cysteine-rich secretory protein LCCL domain-containing 2 (M/F) Sun BB/2018 [ 3K]	Other	[ 3K]	FALSE	FALSE	FALSE	FALSE	FALSE	FALSE	FALSE	FALSE
ukb-a-336	Forced vital capacity (FVC)	307638	Males and Females		European	2017	Neale	Neale Lab	ieu-a-1126	228951	122977	2017	10680257	0.118285	0.43	0.27408	202	RE Egger	0.85	-0.107232	0.96716	1.5372	0.898318	2.63046	1.54 [0.9:2.63]	overlaps null	RE Egger / 0.85	0.427841	Brest cancer overall	Forced vital capacity (FVC) (M/F) Neale Lab/2017 [ 307K]	Other	[ 307K]	FALSE	FALSE	FALSE	FALSE	FALSE	FALSE	FALSE	FALSE
prot-a-372	Cerebellin-4	3301	Males and Females		European	2018	Sun BB		ieu-a-1128	127442	21468	2017	10680257	0.118754	-0.065	0.0413621	3	FE IVW	1	-0.145596	0.0165438	0.937512	0.864507	1.01668	0.94 [0.86:1.02]	overlaps null	FE IVW / 1	0.429294	Brest cancer ER-	Cerebellin-4 (M/F) Sun BB/2018 [ 3K]	Other	[ 3K]	FALSE	FALSE	FALSE	FALSE	FALSE	FALSE	FALSE	FALSE
prot-a-2665	E-selectin	3301	Males and Females		European	2018	Sun BB		ieu-a-1128	127442	21468	2017	10680257	0.118923	-0.058	0.0369124	3	FE IVW	1	-0.129906	0.0147904	0.944067	0.878178	1.0149	0.94 [0.88:1.01]	overlaps null	FE IVW / 1	0.429662	Brest cancer ER-	E-selectin (M/F) Sun BB/2018 [ 3K]	Other	[ 3K]	FALSE	FALSE	FALSE	FALSE	FALSE	FALSE	FALSE	FALSE
met-c-910	Cholesterol esters in medium VLDL	19273	Males and Females	M.VLDL.CE	European	2016	Kettunen		ieu-a-1128	127442	21468	2017	10680257	0.119108	-0.086	0.0516172	14	Weighted mode	0.82	-0.187293	0.0150462	0.917481	0.8292	1.01516	0.92 [0.83:1.02]	overlaps null	Weighted mode / 0.82	0.429965	Brest cancer ER-	Cholesterol esters in medium VLDL (M/F) Kettunen/2016 [ 19K]	Other	[ 19K]	FALSE	FALSE	FALSE	FALSE	FALSE	FALSE	FALSE	FALSE
ukb-a-302	Hair/balding pattern: Pattern 3	154988	Males and Females		European	2017	Neale	Neale Lab	ieu-a-1128	127442	21468	2017	10680257	0.11914	0.376	0.241143	33	Penalised median	0.76	-0.0968452	0.848436	1.45615	0.907697	2.33599	1.46 [0.91:2.34]	overlaps null	Penalised median / 0.76	0.429965	Brest cancer ER-	Hair/balding pattern: Pattern 3 (M/F) Neale Lab/2017 [ 154K]	Other	[ 154K]	FALSE	FALSE	FALSE	FALSE	FALSE	FALSE	FALSE	FALSE
ubm-a-747	IDP dMRI ProbtrackX L2 fmi	7532	Males		European	2018	Elliott LT		ieu-a-1126	228951	122977	2017	10680257	0.119556	-0.049	0.0317155	4	FE IVW	1	-0.111532	0.0127928	0.951829	0.894463	1.01287	0.95 [0.89:1.01]	overlaps null	FE IVW / 1	0.430742	Brest cancer overall	IDP dMRI ProbtrackX L2 fmi (M/F) Elliott LT/2018 [ 7K]	Other	[ 7K]	FALSE	FALSE	FALSE	FALSE	FALSE	FALSE	FALSE	FALSE
ukb-d-1468_4	Cereal type: Muesli	299898	Males and Females		European	2018	Neale lab		ieu-a-1126	228951	122977	2017	10680257	0.119626	-0.712	0.457749	11	Simple median	0.76	-1.6096	0.184772	0.490458	0.199967	1.20294	0.49 [0.2:1.2]	overlaps null	Simple median / 0.76	0.430742	Brest cancer overall	Cereal type: Muesli (M/F) Neale lab/2018 [ 299K]	Other	[ 299K]	FALSE	FALSE	FALSE	FALSE	FALSE	FALSE	FALSE	FALSE
ukb-b-1419	Frequency of unenthusiasm / disinterest in last 2 weeks	447403	Males and Females	2060: Output from GWAS pipeline using Phesant derived variables from UKBiobank	European	2018	Ben Elsworth	MRC-IEU	ieu-a-1128	127442	21468	2017	10680257	0.119668	0.478	0.283359	12	RE IVW	0.72	-0.0772795	1.03349	1.61301	0.925631	2.81086	1.61 [0.93:2.81]	overlaps null	RE IVW / 0.72	0.430742	Brest cancer ER-	Frequency of unenthusiasm / disinterest in last 2 weeks (M/F) MRC-IEU/2018 [ 447K]	Other	[ 447K]	FALSE	FALSE	FALSE	FALSE	FALSE	FALSE	FALSE	FALSE
ubm-a-751	IDP dMRI ProbtrackX L2 ilf r	7532	Males		European	2018	Elliott LT		ieu-a-1128	127442	21468	2017	10680257	0.119811	-0.091	0.0587651	3	FE IVW	1	-0.206593	0.0237666	0.912641	0.813351	1.02405	0.91 [0.81:1.02]	overlaps null	FE IVW / 1	0.430742	Brest cancer ER-	IDP dMRI ProbtrackX L2 ilf r (M/F) Elliott LT/2018 [ 7K]	Other	[ 7K]	TRUE	FALSE	FALSE	FALSE	FALSE	FALSE	FALSE	FALSE
prot-a-2739	Ski-like protein	3301	Males and Females		European	2018	Sun BB		ieu-a-1128	127442	21468	2017	10680257	0.119813	-0.028	0.0181187	3	FE IVW	1	-0.0636972	0.00732793	0.972209	0.938289	1.00735	0.97 [0.94:1.01]	overlaps null	FE IVW / 1	0.430742	Brest cancer ER-	Ski-like protein (M/F) Sun BB/2018 [ 3K]	Other	[ 3K]	FALSE	FALSE	FALSE	FALSE	FALSE	FALSE	FALSE	FALSE
ubm-a-507	IDP dMRI TBSS ICVF Anterior corona radiata L	7532	Males		European	2018	Elliott LT		ieu-a-1126	228951	122977	2017	10680257	0.119824	0.048	0.0306669	3	FE IVW	1	-0.0124044	0.10781	1.04886	0.987672	1.11384	1.05 [0.99:1.11]	overlaps null	FE IVW / 1	0.430742	Brest cancer overall	IDP dMRI TBSS ICVF Anterior corona radiata L (M/F) Elliott LT/2018 [ 7K]	Other	[ 7K]	FALSE	FALSE	FALSE	FALSE	FALSE	FALSE	FALSE	FALSE
ukb-b-17868	Bilateral oophorectomy (both ovaries removed)	247538	Males and Females	2834: Output from GWAS pipeline using Phesant derived variables from UKBiobank	European	2018	Ben Elsworth	MRC-IEU	ieu-a-1127	175475	69501	2017	10680257	0.119826	-1.032	0.663255	4	FE IVW	1	-2.33167	0.268284	0.356402	0.0971329	1.30772	0.36 [0.1:1.31]	overlaps null	FE IVW / 1	0.430742	Brest cancer ER+	Bilateral oophorectomy (both ovaries removed) (M/F) MRC-IEU/2018 [ 247K]	Other	[ 247K]	FALSE	FALSE	FALSE	FALSE	FALSE	FALSE	FALSE	FALSE
prot-a-1153	Alpha-(1,3)-fucosyltransferase 5	3301	Males and Females		European	2018	Sun BB		ieu-a-1126	228951	122977	2017	10680257	0.119983	0.015	0.00939631	3	FE IVW	1	-0.00380698	0.0330265	1.01472	0.9962	1.03358	1.01 [1:1.03]	overlaps null	FE IVW / 1	0.43104	Brest cancer overall	Alpha-(1,3)-fucosyltransferase 5 (M/F) Sun BB/2018 [ 3K]	Other	[ 3K]	FALSE	FALSE	FALSE	FALSE	FALSE	FALSE	FALSE	FALSE
ieu-a-1052	Transferrin	23986	Males and Females	Effect allele frequencies are missing	European	2014	Benyamin		ieu-a-1126	228951	122977	2017	10680257	0.120043	-0.027	0.0154216	8	Weighted mode	0.67	-0.0575219	0.00293069	0.973074	0.944101	1.00293	0.97 [0.94:1]	overlaps null	Weighted mode / 0.67	0.43104	Brest cancer overall	Transferrin (M/F) Benyamin/2014 [ 23K]	Other	[ 23K]	FALSE	FALSE	FALSE	FALSE	FALSE	FALSE	FALSE	FALSE
ukb-d-30710_raw	C-reactive protein		Males and Females		European	2018	Neale lab		ieu-a-1126	228951	122977	2017	10680257	0.120417	0.019	0.0123358	36	Penalised median	0.78	-0.00502033	0.0433359	1.01934	0.994992	1.04429	1.02 [0.99:1.04]	overlaps null	Penalised median / 0.78	0.432139	Brest cancer overall	C-reactive protein (M/F) Neale lab/2018NA	Other		FALSE	FALSE	FALSE	FALSE	FALSE	FALSE	FALSE	FALSE
ukb-b-19657	Forced expiratory volume in 1-second (FEV1)	421986	Males and Females	3063: Output from GWAS pipeline using Phesant derived variables from UKBiobank	European	2018	Ben Elsworth	MRC-IEU	ieu-a-1126	228951	122977	2017	10680257	0.120695	0.413	0.265454	236	RE Egger	0.82	-0.106835	0.933743	1.51203	0.898674	2.54401	1.51 [0.9:2.54]	overlaps null	RE Egger / 0.82	0.432701	Brest cancer overall	Forced expiratory volume in 1-second (FEV1) (M/F) MRC-IEU/2018 [ 421K]	Other	[ 421K]	FALSE	FALSE	FALSE	FALSE	FALSE	FALSE	FALSE	FALSE
prot-a-1276	Glutamate receptor ionotropic, delta-2	3301	Males and Females		European	2018	Sun BB		ieu-a-1127	175475	69501	2017	10680257	0.120708	0.035	0.0226638	4	FE IVW	1	-0.00925121	0.0795909	1.0358	0.990791	1.08284	1.04 [0.99:1.08]	overlaps null	FE IVW / 1	0.432701	Brest cancer ER+	Glutamate receptor ionotropic, delta-2 (M/F) Sun BB/2018 [ 3K]	Other	[ 3K]	FALSE	FALSE	FALSE	FALSE	FALSE	FALSE	FALSE	FALSE
ieu-a-1231	Mucinous ovarian cancer: invasive and low malignant potential	43507	Females		European	2017	Phelan		ieu-a-1128	127442	21468	2017	10680257	0.120878	0.266	0.135534	6	RE Egger	0.72	0.000660324	0.531953	1.30514	1.00066	1.70225	1.31 [1:1.7]	positive	RE Egger / 0.72	0.432896	Brest cancer ER-	Mucinous ovarian cancer: invasive and low malignant potential (F) Phelan/2017 [ 43K]	Other	[ 43K]	FALSE	FALSE	FALSE	FALSE	FALSE	FALSE	FALSE	FALSE
met-c-869	Total lipids in IDL	19273	Males and Females	IDL.L	European	2016	Kettunen		ieu-a-1126	228951	122977	2017	10680257	0.120959	0.036	0.0234737	24	Simple median	0.87	-0.00960638	0.0824106	1.03707	0.99044	1.0859	1.04 [0.99:1.09]	overlaps null	Simple median / 0.87	0.432896	Brest cancer overall	Total lipids in IDL (M/F) Kettunen/2016 [ 19K]	Other	[ 19K]	FALSE	FALSE	FALSE	FALSE	FALSE	FALSE	FALSE	FALSE
ukb-b-12646	Treatment speciality of consultant (recoded): General medicine	448935	Males and Females	41246#1490: Output from GWAS pipeline using Phesant derived variables from UKBiobank	European	2018	Ben Elsworth	MRC-IEU	ieu-a-1127	175475	69501	2017	10680257	0.120965	1.525	0.584897	3	RE IVW	0.68	0.378717	2.67151	4.59567	1.46041	14.4618	4.6 [1.46:14.46]	positive	RE IVW / 0.68	0.432896	Brest cancer ER+	Treatment speciality of consultant (recoded): General medicine (M/F) MRC-IEU/2018 [ 448K]	Other	[ 448K]	FALSE	FALSE	FALSE	FALSE	FALSE	FALSE	FALSE	FALSE
ukb-b-4956	Morning/evening person (chronotype)	413343	Males and Females	1180: Output from GWAS pipeline using Phesant derived variables from UKBiobank	European	2018	Ben Elsworth	MRC-IEU	ieu-a-1128	127442	21468	2017	10680257	0.12114	0.162	0.104824	137	Weighted median	0.76	-0.0429774	0.367933	1.17642	0.957933	1.44475	1.18 [0.96:1.44]	overlaps null	Weighted median / 0.76	0.433217	Brest cancer ER-	Morning/evening person (chronotype) (M/F) MRC-IEU/2018 [ 413K]	Other	[ 413K]	FALSE	FALSE	FALSE	FALSE	FALSE	FALSE	FALSE	FALSE
prot-a-216	Beta-1,4-galactosyltransferase 1	3301	Males and Females		European	2018	Sun BB		ieu-a-1127	175475	69501	2017	10680257	0.12119	0.026	0.016692	5	FE IVW	1	-0.00684708	0.0585855	1.02621	0.993176	1.06034	1.03 [0.99:1.06]	overlaps null	FE IVW / 1	0.433217	Brest cancer ER+	Beta-1,4-galactosyltransferase 1 (M/F) Sun BB/2018 [ 3K]	Other	[ 3K]	FALSE	FALSE	FALSE	FALSE	FALSE	FALSE	FALSE	FALSE
ebi-a-GCST006478	Worry	348219			European	2018	Nagel M		ieu-a-1127	175475	69501	2017	10680257	0.121267	0.163	0.105155	46	Weighted median	0.71	-0.0431682	0.369038	1.17696	0.95775	1.44634	1.18 [0.96:1.45]	overlaps null	Weighted median / 0.71	0.43325	Brest cancer ER+	Worry (M/F) Nagel M/2018 [ 348K]	Other	[ 348K]	TRUE	FALSE	FALSE	FALSE	FALSE	FALSE	FALSE	FALSE
prot-a-2920	Protachykinin-1	3301	Males and Females		European	2018	Sun BB		ieu-a-1126	228951	122977	2017	10680257	0.12143	0.015	0.00941697	4	FE IVW	1	-0.00387226	0.0330423	1.01469	0.996135	1.03359	1.01 [1:1.03]	overlaps null	FE IVW / 1	0.433591	Brest cancer overall	Protachykinin-1 (M/F) Sun BB/2018 [ 3K]	Other	[ 3K]	FALSE	FALSE	FALSE	FALSE	FALSE	FALSE	FALSE	FALSE
prot-a-280	Uncharacterized protein C10orf35	3301	Males and Females		European	2018	Sun BB		ieu-a-1128	127442	21468	2017	10680257	0.121566	0.051	0.0328511	3	FE IVW	1	-0.0135269	0.115249	1.05218	0.986564	1.12215	1.05 [0.99:1.12]	overlaps null	FE IVW / 1	0.433835	Brest cancer ER-	Uncharacterized protein C10orf35 (M/F) Sun BB/2018 [ 3K]	Other	[ 3K]	FALSE	FALSE	FALSE	FALSE	FALSE	FALSE	FALSE	FALSE
ukb-a-10	Getting up in morning	336501	Males and Females		European	2017	Neale	Neale Lab	ieu-a-1127	175475	69501	2017	10680257	0.121698	-0.326	0.205208	33	RE IVW	0.82	-0.728459	0.0759543	0.721623	0.482652	1.07891	0.72 [0.48:1.08]	overlaps null	RE IVW / 0.82	0.434064	Brest cancer ER+	Getting up in morning (M/F) Neale Lab/2017 [ 336K]	Other	[ 336K]	FALSE	FALSE	FALSE	FALSE	FALSE	FALSE	FALSE	FALSE
ubm-a-525	IDP dMRI TBSS ICVF Superior longitudinal fasciculus L	7532	Males		European	2018	Elliott LT		ieu-a-1127	175475	69501	2017	10680257	0.122084	0.052	0.0339254	3	FE IVW	1	-0.0140421	0.118945	1.05385	0.986056	1.12631	1.05 [0.99:1.13]	overlaps null	FE IVW / 1	0.435156	Brest cancer ER+	IDP dMRI TBSS ICVF Superior longitudinal fasciculus L (M/F) Elliott LT/2018 [ 7K]	Other	[ 7K]	FALSE	FALSE	FALSE	FALSE	FALSE	FALSE	FALSE	FALSE
ebi-a-GCST003724	Bipolar disorder	34950			European	2016	Hou L		ieu-a-1127	175475	69501	2017	10680257	0.122259	-0.048	0.0311971	6	Simple median	0.73	-0.109357	0.0129355	0.952933	0.89641	1.01302	0.95 [0.9:1.01]	overlaps null	Simple median / 0.73	0.435156	Brest cancer ER+	Bipolar disorder (M/F) Hou L/2016 [ 34K]	Other	[ 34K]	FALSE	FALSE	FALSE	FALSE	FALSE	FALSE	FALSE	FALSE
ukb-a-131	Treatment/medication code: atenolol	337159	Males and Females		European	2017	Neale	Neale Lab	ieu-a-1126	228951	122977	2017	10680257	0.122274	-2.273	1.47085	4	Weighted median	0.66	-5.15578	0.609966	0.103012	0.00576596	1.84037	0.1 [0.01:1.84]	overlaps null	Weighted median / 0.66	0.435156	Brest cancer overall	Drug: atenolol (M/F) Neale Lab/2017 [ 337K]	Other	[ 337K]	FALSE	FALSE	FALSE	FALSE	FALSE	FALSE	FALSE	FALSE
ubm-a-524	IDP dMRI TBSS ICVF Superior longitudinal fasciculus R	7532	Males		European	2018	Elliott LT		ieu-a-1126	228951	122977	2017	10680257	0.122375	0.041	0.0266521	4	FE IVW	1	-0.0110638	0.0934122	1.04203	0.988997	1.09791	1.04 [0.99:1.1]	overlaps null	FE IVW / 1	0.435156	Brest cancer overall	IDP dMRI TBSS ICVF Superior longitudinal fasciculus R (M/F) Elliott LT/2018 [ 7K]	Other	[ 7K]	FALSE	FALSE	FALSE	FALSE	FALSE	FALSE	FALSE	FALSE
ieu-a-834	Rheumatoid arthritis	25708	Males and Females	Effect allele frequencies are missing	European	2010	Stahl EA		ieu-a-1128	127442	21468	2017	10680257	0.122386	0.031	0.0198573	9	Simple median	0.75	-0.00824399	0.0695965	1.03115	0.99179	1.07208	1.03 [0.99:1.07]	overlaps null	Simple median / 0.75	0.435156	Brest cancer ER-	Rheumatoid arthritis (M/F) Stahl EA/2010 [ 25K]	Other	[ 25K]	FALSE	FALSE	FALSE	FALSE	FALSE	FALSE	FALSE	FALSE
prot-b-25	matrix metallopeptidase 3	3394	Males and Females		European	2018	Folkersen L		ieu-a-1126	228951	122977	2017	10680257	0.122411	0.006	0.00380385	4	FE IVW	1	-0.00157961	0.0133315	1.00589	0.998422	1.01342	1.01 [1:1.01]	overlaps null	FE IVW / 1	0.435156	Brest cancer overall	matrix metallopeptidase 3 (M/F) Folkersen L/2018 [ 3K]	Other	[ 3K]	FALSE	FALSE	FALSE	FALSE	FALSE	FALSE	FALSE	FALSE
ukb-a-199	Mean time to correctly identify matches	335139	Males and Females		European	2017	Neale	Neale Lab	ieu-a-1126	228951	122977	2017	10680257	0.122709	0.193	0.125118	27	Simple median	0.74	-0.0521114	0.438353	1.21303	0.949223	1.55015	1.21 [0.95:1.55]	overlaps null	Simple median / 0.74	0.435973	Brest cancer overall	Mean time to correctly identify matches (M/F) Neale Lab/2017 [ 335K]	Other	[ 335K]	FALSE	FALSE	FALSE	FALSE	FALSE	FALSE	FALSE	FALSE
ebi-a-GCST005840	Ischemic stroke (large artery atherosclerosis)	150765			European	2018	Malik R		ieu-a-1126	228951	122977	2017	10680257	0.122977	0.028	0.0182398	4	FE IVW	1	-0.00761699	0.063883	1.02853	0.992412	1.06597	1.03 [0.99:1.07]	overlaps null	FE IVW / 1	0.436685	Brest cancer overall	Ischemic stroke (large artery atherosclerosis) (M/F) Malik R/2018 [ 150K]	Other	[ 150K]	FALSE	FALSE	FALSE	FALSE	FALSE	FALSE	FALSE	FALSE
ukb-d-I9_DVTANDPULM	DVT of lower extremities and pulmonary embolism	361194	Males and Females		European	2018	Neale lab		ieu-a-1128	127442	21468	2017	10680257	0.123152	-3.515	2.28008	10	Simple median	0.81	-7.9841	0.953813	0.0297436	0.00034084	2.59559	0.03 [0:2.6]	overlaps null	Simple median / 0.81	0.437065	Brest cancer ER-	DVT of lower extremities and pulmonary embolism (M/F) Neale lab/2018 [ 361K]	Other	[ 361K]	FALSE	FALSE	FALSE	FALSE	FALSE	FALSE	FALSE	FALSE
ieu-a-1008	Platelet count	66867	Males and Females		European	2011	Gieger C		ieu-a-1126	228951	122977	2017	10680257	0.123357	0.002	0.0010779	20	Simple mode	0.87	-0.000374654	0.0038507	1.00174	0.999625	1.00386	1 [1:1]	overlaps null	Simple mode / 0.87	0.437549	Brest cancer overall	Platelet count (M/F) Gieger C/2011 [ 66K]	Other	[ 66K]	FALSE	FALSE	FALSE	FALSE	FALSE	FALSE	FALSE	FALSE
prot-a-970	Epiphycan	3301	Males and Females		European	2018	Sun BB		ieu-a-1128	127442	21468	2017	10680257	0.123522	0.025	0.0163462	3	FE IVW	1	-0.00686286	0.0572143	1.0255	0.993161	1.05888	1.03 [0.99:1.06]	overlaps null	FE IVW / 1	0.437881	Brest cancer ER-	Epiphycan (M/F) Sun BB/2018 [ 3K]	Other	[ 3K]	FALSE	FALSE	FALSE	FALSE	FALSE	FALSE	FALSE	FALSE
ieu-a-999	Body fat	100716	Males and Females	89% European. SD value corresponds to original distribution	European	2016	Lu		ieu-a-1128	127442	21468	2017	10680257	0.123587	-0.296	0.192535	7	Penalised median	0.71	-0.673851	0.0808859	0.743429	0.509742	1.08425	0.74 [0.51:1.08]	overlaps null	Penalised median / 0.71	0.437881	Brest cancer ER-	Body fat (M/F) Lu/2016 [ 100K]	Other	[ 100K]	FALSE	FALSE	FALSE	FALSE	FALSE	FALSE	FALSE	FALSE
ukb-a-117	Treatment/medication code: ramipril	337159	Males and Females		European	2017	Neale	Neale Lab	ieu-a-1126	228951	122977	2017	10680257	0.124195	-1.954	1.27116	4	Weighted median	0.72	-4.44576	0.537193	0.141666	0.0117282	1.7112	0.14 [0.01:1.71]	overlaps null	Weighted median / 0.72	0.439793	Brest cancer overall	Drug: ramipril (M/F) Neale Lab/2017 [ 337K]	Other	[ 337K]	FALSE	FALSE	FALSE	FALSE	FALSE	FALSE	FALSE	FALSE
ubm-a-2651	IDP SWI T2star left putamen plus IDP SWI T2star right putamen	7778	Males		European	2018	Elliott LT		ieu-a-1128	127442	21468	2017	10680257	0.124361	-0.04	0.025997	10	Simple median	0.78	-0.0909043	0.011004	0.960837	0.913105	1.01106	0.96 [0.91:1.01]	overlaps null	Simple median / 0.78	0.439911	Brest cancer ER-	IDP SWI T2star left putamen plus IDP SWI T2star right putamen (M/F) Elliott LT/2018 [ 7K]	Other	[ 7K]	FALSE	FALSE	FALSE	FALSE	FALSE	FALSE	FALSE	FALSE
ebi-a-GCST005186	Fasting blood glucose	58074			European	2012	Manning AK		ieu-a-1128	127442	21468	2017	10680257	0.124366	0.126	0.0822246	22	FE IVW	0.85	-0.0348054	0.287515	1.13468	0.965793	1.33311	1.13 [0.97:1.33]	overlaps null	FE IVW / 0.85	0.439911	Brest cancer ER-	Fasting blood glucose (M/F) Manning AK/2012 [ 58K]	Other	[ 58K]	FALSE	FALSE	FALSE	FALSE	FALSE	FALSE	FALSE	FALSE
prot-a-2663	Secreted and transmembrane protein 1	3301	Males and Females		European	2018	Sun BB		ieu-a-1128	127442	21468	2017	10680257	0.124543	-0.054	0.0349593	3	FE IVW	1	-0.122217	0.0148235	0.947719	0.884956	1.01493	0.95 [0.88:1.01]	overlaps null	FE IVW / 1	0.440296	Brest cancer ER-	Secreted and transmembrane protein 1 (M/F) Sun BB/2018 [ 3K]	Other	[ 3K]	FALSE	FALSE	FALSE	FALSE	FALSE	FALSE	FALSE	FALSE
ukb-a-211	Illnesses of mother: None of the above (group 1)	308780	Males and Females		European	2017	Neale	Neale Lab	ieu-a-1127	175475	69501	2017	10680257	0.124692	0.731	0.476171	3	FE IVW	1	-0.202195	1.66439	2.07736	0.816935	5.28248	2.08 [0.82:5.28]	overlaps null	FE IVW / 1	0.44058	Brest cancer ER+	Illnesses of mother: None of the above (group 1) (M/F) Neale Lab/2017 [ 308K]	Other	[ 308K]	FALSE	FALSE	FALSE	FALSE	FALSE	FALSE	FALSE	FALSE
prot-a-83	Amelogenin, X isoform	3301	Males and Females		European	2018	Sun BB		ieu-a-1127	175475	69501	2017	10680257	0.124816	-0.042	0.0274067	3	FE IVW	1	-0.0957829	0.0116515	0.958807	0.908661	1.01172	0.96 [0.91:1.01]	overlaps null	FE IVW / 1	0.440665	Brest cancer ER+	Amelogenin, X isoform (M/F) Sun BB/2018 [ 3K]	Other	[ 3K]	FALSE	FALSE	FALSE	FALSE	FALSE	FALSE	FALSE	FALSE
ebi-a-GCST004939	Glycated hemoglobin levels	9436			European	2017	Prins BP		ieu-a-1128	127442	21468	2017	10680257	0.124888	-0.136	0.0883565	3	FE IVW	1	-0.308768	0.0375891	0.873201	0.734351	1.0383	0.87 [0.73:1.04]	overlaps null	FE IVW / 1	0.440665	Brest cancer ER-	Glycated hemoglobin levels (M/F) Prins BP/2017 [ 9K]	Other	[ 9K]	FALSE	FALSE	FALSE	FALSE	FALSE	FALSE	FALSE	FALSE
met-a-479	Propionylcarnitine	7813	Males and Females		European	2014	Shin		ieu-a-1127	175475	69501	2017	10680257	0.124952	-0.341	0.222327	4	FE IVW	1	-0.77688	0.0946412	0.710974	0.459838	1.09926	0.71 [0.46:1.1]	overlaps null	FE IVW / 1	0.440665	Brest cancer ER+	Propionylcarnitine (M/F) Shin/2014 [ 7K]	Other	[ 7K]	FALSE	FALSE	FALSE	FALSE	FALSE	FALSE	FALSE	FALSE
ukb-b-19957	Suffer from 'nerves'	445809	Males and Females	2010: Output from GWAS pipeline using Phesant derived variables from UKBiobank	European	2018	Ben Elsworth	MRC-IEU	ieu-a-1128	127442	21468	2017	10680257	0.125016	0.816	0.508384	20	RE IVW	0.78	-0.180543	1.81232	2.26119	0.834817	6.12465	2.26 [0.83:6.12]	overlaps null	RE IVW / 0.78	0.440665	Brest cancer ER-	Suffer from 'nerves' (M/F) MRC-IEU/2018 [ 445K]	Other	[ 445K]	TRUE	FALSE	FALSE	FALSE	FALSE	FALSE	FALSE	FALSE
met-a-505	X-03056--N-[3-(2-Oxopyrrolidin-1-yl)propyl]acetamide	7812	Males and Females		European	2014	Shin		ieu-a-1126	228951	122977	2017	10680257	0.12506	0.087	0.0564928	4	FE IVW	1	-0.0240729	0.197379	1.09052	0.976215	1.21821	1.09 [0.98:1.22]	overlaps null	FE IVW / 1	0.440665	Brest cancer overall	X-03056--N-[3-(2-Oxopyrrolidin-1-yl)propyl]acetamide (M/F) Shin/2014 [ 7K]	Metabolites	[ 7K]	TRUE	TRUE	FALSE	FALSE	FALSE	FALSE	FALSE	FALSE
prot-a-2575	rRNA methyltransferase 3, mitochondrial	3301	Males and Females		European	2018	Sun BB		ieu-a-1126	228951	122977	2017	10680257	0.12527	-0.013	0.00819164	4	FE IVW	1	-0.0286136	0.00349764	0.987521	0.971792	1.0035	0.99 [0.97:1]	overlaps null	FE IVW / 1	0.441163	Brest cancer overall	rRNA methyltransferase 3, mitochondrial (M/F) Sun BB/2018 [ 3K]	Proteins	[ 3K]	TRUE	TRUE	TRUE	TRUE	FALSE	FALSE	FALSE	FALSE
ukb-b-7288	3mm asymmetry angle (left)	94008	Males and Females	5111: Output from GWAS pipeline using Phesant derived variables from UKBiobank	European	2018	Ben Elsworth	MRC-IEU	ieu-a-1128	127442	21468	2017	10680257	0.125351	0.33	0.215321	4	FE IVW	1	-0.0920074	0.752052	1.391	0.912098	2.12135	1.39 [0.91:2.12]	overlaps null	FE IVW / 1	0.441204	Brest cancer ER-	3mm asymmetry angle (left) (M/F) MRC-IEU/2018 [ 94K]	Other	[ 94K]	FALSE	FALSE	FALSE	FALSE	FALSE	FALSE	FALSE	FALSE
ukb-b-13932	Duration of vigorous activity	251501	Males and Females	914: Output from GWAS pipeline using Phesant derived variables from UKBiobank	European	2018	Ben Elsworth	MRC-IEU	ieu-a-1128	127442	21468	2017	10680257	0.12571	0.524	0.34227	5	FE IVW	1	-0.146751	1.19495	1.68893	0.863509	3.30338	1.69 [0.86:3.3]	overlaps null	FE IVW / 1	0.441789	Brest cancer ER-	Duration of vigorous activity (M/F) MRC-IEU/2018 [ 251K]	Other	[ 251K]	FALSE	FALSE	FALSE	FALSE	FALSE	FALSE	FALSE	FALSE
prot-a-2087	Oxysterols receptor LXR-beta	3301	Males and Females		European	2018	Sun BB		ieu-a-1126	228951	122977	2017	10680257	0.125763	-0.023	0.0147462	3	FE IVW	1	-0.0514794	0.00632577	0.977676	0.949823	1.00635	0.98 [0.95:1.01]	overlaps null	FE IVW / 1	0.441789	Brest cancer overall	Oxysterols receptor LXR-beta (M/F) Sun BB/2018 [ 3K]	Proteins	[ 3K]	TRUE	TRUE	FALSE	FALSE	FALSE	FALSE	FALSE	FALSE
met-c-934	Serum total triglycerides	21545	Males and Females	Serum.TG	European	2016	Kettunen		ieu-a-1127	175475	69501	2017	10680257	0.125767	-0.104	0.0619889	12	RE Egger	0.76	-0.225053	0.0179435	0.901627	0.798474	1.01811	0.9 [0.8:1.02]	overlaps null	RE Egger / 0.76	0.441789	Brest cancer ER+	Serum total triglycerides (M/F) Kettunen/2016 [ 21K]	Other	[ 21K]	FALSE	FALSE	FALSE	FALSE	FALSE	FALSE	FALSE	FALSE
ukb-b-4711	Usual walking pace	459915	Males and Females	924: Output from GWAS pipeline using Phesant derived variables from UKBiobank	European	2018	Ben Elsworth	MRC-IEU	ieu-a-1128	127442	21468	2017	10680257	0.125852	-0.505	0.324908	53	Simple mean	0.74	-1.14227	0.13137	0.603234	0.319094	1.14039	0.6 [0.32:1.14]	overlaps null	Simple mean / 0.74	0.441789	Brest cancer ER-	Usual walking pace (M/F) MRC-IEU/2018 [ 459K]	Other	[ 459K]	FALSE	FALSE	FALSE	FALSE	FALSE	FALSE	FALSE	FALSE
prot-a-2666	L-Selectin	3301	Males and Females		European	2018	Sun BB		ieu-a-1127	175475	69501	2017	10680257	0.125881	-0.024	0.0153592	2	FE IVW	1	-0.0536119	0.00659604	0.976766	0.9478	1.00662	0.98 [0.95:1.01]	overlaps null	FE IVW / 1	0.441789	Brest cancer ER+	L-Selectin (M/F) Sun BB/2018 [ 3K]	Proteins	[ 3K]	TRUE	TRUE	FALSE	FALSE	FALSE	FALSE	FALSE	FALSE
ukb-a-88	Non-cancer illness code self-reported: ankylosing spondylitis	337159	Males and Females		European	2017	Neale	Neale Lab	ieu-a-1126	228951	122977	2017	10680257	0.12593	1.625	1.06174	6	Penalised median	0.65	-0.456177	3.70584	5.07757	0.633702	40.6843	5.08 [0.63:40.68]	overlaps null	Penalised median / 0.65	0.441789	Brest cancer overall	Illness: ankylosing spondylitis (M/F) Neale Lab/2017 [ 337K]	Other	[ 337K]	FALSE	FALSE	FALSE	FALSE	FALSE	FALSE	FALSE	FALSE
met-c-892	Triglycerides in large VLDL	21239	Males and Females	L.VLDL.TG; SD value comes from the original untransformed distribution of the ERF cohort	European	2016	Kettunen		ieu-a-1126	228951	122977	2017	10680257	0.126203	-0.085	0.0490798	8	Simple mode	0.73	-0.181383	0.01101	0.918341	0.834116	1.01107	0.92 [0.83:1.01]	overlaps null	Simple mode / 0.73	0.442351	Brest cancer overall	Triglycerides in large VLDL (M/F) Kettunen/2016 [ 21K]	Other	[ 21K]	FALSE	FALSE	FALSE	FALSE	FALSE	FALSE	FALSE	FALSE
ukb-b-2209	Oily fish intake	460443	Males and Females	1329: Output from GWAS pipeline using Phesant derived variables from UKBiobank	European	2018	Ben Elsworth	MRC-IEU	ieu-a-1126	228951	122977	2017	10680257	0.126317	-0.18	0.11803	58	Simple median	0.77	-0.411783	0.050896	0.8349	0.662468	1.05221	0.83 [0.66:1.05]	overlaps null	Simple median / 0.77	0.442351	Brest cancer overall	Oily fish intake (M/F) MRC-IEU/2018 [ 460K]	Other	[ 460K]	FALSE	FALSE	FALSE	FALSE	FALSE	FALSE	FALSE	FALSE
prot-a-1288	Glutathione S-transferase omega-1	3301	Males and Females		European	2018	Sun BB		ieu-a-1128	127442	21468	2017	10680257	0.126531	-0.01	0.00627632	3	FE IVW	1	-0.0218913	0.00271183	0.990456	0.978347	1.00272	0.99 [0.98:1]	overlaps null	FE IVW / 1	0.442351	Brest cancer ER-	Glutathione S-transferase omega-1 (M/F) Sun BB/2018 [ 3K]	Other	[ 3K]	FALSE	FALSE	FALSE	FALSE	FALSE	FALSE	FALSE	FALSE
ubm-a-935	NODEamps100 0044	7916	Males		European	2018	Elliott LT		ieu-a-1126	228951	122977	2017	10680257	0.126588	0.076	0.0496901	3	FE IVW	1	-0.0214813	0.173304	1.07887	0.978748	1.18923	1.08 [0.98:1.19]	overlaps null	FE IVW / 1	0.442351	Brest cancer overall	NODEamps100 0044 (M/F) Elliott LT/2018 [ 7K]	Other	[ 7K]	FALSE	FALSE	FALSE	FALSE	FALSE	FALSE	FALSE	FALSE
prot-a-1573	Ubiquitin-like protein ISG15	3301	Males and Females		European	2018	Sun BB		ieu-a-1127	175475	69501	2017	10680257	0.126635	-0.03	0.0198776	4	FE IVW	1	-0.0693234	0.00859698	0.970093	0.933025	1.00863	0.97 [0.93:1.01]	overlaps null	FE IVW / 1	0.442351	Brest cancer ER+	Ubiquitin-like protein ISG15 (M/F) Sun BB/2018 [ 3K]	Other	[ 3K]	FALSE	FALSE	FALSE	FALSE	FALSE	FALSE	FALSE	FALSE
ukb-b-17841	Interpolated Year when non-cancer illness first diagnosed	342336	Males and Females	20008: Output from GWAS pipeline using Phesant derived variables from UKBiobank	European	2018	Ben Elsworth	MRC-IEU	ieu-a-1128	127442	21468	2017	10680257	0.126682	-0.405	0.265379	18	Simple median	0.75	-0.925463	0.114825	0.666764	0.396348	1.12168	0.67 [0.4:1.12]	overlaps null	Simple median / 0.75	0.442351	Brest cancer ER-	Interpolated Year when non-cancer illness first diagnosed (M/F) MRC-IEU/2018 [ 342K]	Other	[ 342K]	FALSE	FALSE	FALSE	FALSE	FALSE	FALSE	FALSE	FALSE
ukb-a-160	Treatment/medication code: warfarin	337159	Males and Females		European	2017	Neale	Neale Lab	ieu-a-1126	228951	122977	2017	10680257	0.126709	-1.746	0.953968	6	Simple mean	0.8	-3.61588	0.123675	0.174453	0.0268932	1.13165	0.17 [0.03:1.13]	overlaps null	Simple mean / 0.8	0.442351	Brest cancer overall	Drug: warfarin (M/F) Neale Lab/2017 [ 337K]	Other	[ 337K]	FALSE	FALSE	FALSE	FALSE	FALSE	FALSE	FALSE	FALSE
prot-a-2333	Periostin	3301	Males and Females		European	2018	Sun BB		ieu-a-1126	228951	122977	2017	10680257	0.126719	0.038	0.0250715	3	FE IVW	1	-0.0108517	0.0874285	1.03903	0.989207	1.09136	1.04 [0.99:1.09]	overlaps null	FE IVW / 1	0.442351	Brest cancer overall	Periostin (M/F) Sun BB/2018 [ 3K]	Other	[ 3K]	FALSE	FALSE	FALSE	FALSE	FALSE	FALSE	FALSE	FALSE
met-a-646	X-12728	537	Males and Females		European	2014	Shin		ieu-a-1128	127442	21468	2017	10680257	0.12681	-0.028	0.0184246	8	Simple median	0.74	-0.064243	0.00798147	0.972261	0.937777	1.00801	0.97 [0.94:1.01]	overlaps null	Simple median / 0.74	0.442351	Brest cancer ER-	X-12728 (M/F) Shin/2014 [537]	Other	[537]	FALSE	FALSE	FALSE	FALSE	FALSE	FALSE	FALSE	FALSE
ukb-b-533	Ease of skin tanning	453065	Males and Females	1727: Output from GWAS pipeline using Phesant derived variables from UKBiobank	European	2018	Ben Elsworth	MRC-IEU	ieu-a-1126	228951	122977	2017	10680257	0.126853	0.046	0.0302941	111	Penalised median	0.83	-0.0131286	0.105624	1.04733	0.986957	1.1114	1.05 [0.99:1.11]	overlaps null	Penalised median / 0.83	0.442351	Brest cancer overall	Ease of skin tanning (M/F) MRC-IEU/2018 [ 453K]	Other	[ 453K]	FALSE	FALSE	FALSE	FALSE	FALSE	FALSE	FALSE	FALSE
prot-a-2991	Toll-like receptor 4:Lymphocyte antigen 96 complex	3301	Males and Females		European	2018	Sun BB		ieu-a-1127	175475	69501	2017	10680257	0.126881	-0.021	0.0140399	4	FE IVW	1	-0.0489504	0.00608607	0.978796	0.952228	1.0061	0.98 [0.95:1.01]	overlaps null	FE IVW / 1	0.442351	Brest cancer ER+	Toll-like receptor 4:Lymphocyte antigen 96 complex (M/F) Sun BB/2018 [ 3K]	Other	[ 3K]	FALSE	FALSE	FALSE	FALSE	FALSE	FALSE	FALSE	FALSE
ukb-a-473	Pain type(s) experienced in last month: Back pain	336650	Males and Females		European	2017	Neale	Neale Lab	ieu-a-1126	228951	122977	2017	10680257	0.126918	0.767	0.502241	6	Simple median	0.74	-0.217787	1.751	2.15245	0.804296	5.76035	2.15 [0.8:5.76]	overlaps null	Simple median / 0.74	0.442351	Brest cancer overall	Pain type(s) experienced in last month: Back pain (M/F) Neale Lab/2017 [ 336K]	Other	[ 336K]	FALSE	FALSE	FALSE	FALSE	FALSE	FALSE	FALSE	FALSE
ukb-b-18377	Leg fat percentage (left)	454826	Males and Females	23115: Output from GWAS pipeline using Phesant derived variables from UKBiobank	European	2018	Ben Elsworth	MRC-IEU	ieu-a-1128	127442	21468	2017	10680257	0.127057	0.653	0.427	340	Weighted mode	0.63	-0.183796	1.49004	1.92153	0.832106	4.43729	1.92 [0.83:4.44]	overlaps null	Weighted mode / 0.63	0.442388	Brest cancer ER-	Leg fat percentage (left) (M/F) MRC-IEU/2018 [ 454K]	Other	[ 454K]	FALSE	FALSE	FALSE	FALSE	FALSE	FALSE	FALSE	FALSE
ukb-b-7178	Doctor diagnosed hayfever or allergic rhinitis	112583	Males and Females	22126: Output from GWAS pipeline using Phesant derived variables from UKBiobank	European	2018	Ben Elsworth	MRC-IEU	ieu-a-1126	228951	122977	2017	10680257	0.127067	0.234	0.153171	29	Simple median	0.88	-0.0665111	0.533919	1.26327	0.935653	1.7056	1.26 [0.94:1.71]	overlaps null	Simple median / 0.88	0.442388	Brest cancer overall	Doctor diagnosed hayfever or allergic rhinitis (M/F) MRC-IEU/2018 [ 112K]	Other	[ 112K]	FALSE	FALSE	FALSE	FALSE	FALSE	FALSE	FALSE	FALSE
ukb-b-11650	Corneal hysteresis (left)	97465	Males and Females	5264: Output from GWAS pipeline using Phesant derived variables from UKBiobank	European	2018	Ben Elsworth	MRC-IEU	ieu-a-1128	127442	21468	2017	10680257	0.127502	0.056	0.0367017	85	RE IVW	0.83	-0.0154422	0.128429	1.05812	0.984676	1.13704	1.06 [0.98:1.14]	overlaps null	RE IVW / 0.83	0.443661	Brest cancer ER-	Corneal hysteresis (left) (M/F) MRC-IEU/2018 [ 97K]	Other	[ 97K]	FALSE	FALSE	FALSE	FALSE	FALSE	FALSE	FALSE	FALSE
ukb-b-970	Diagnoses - secondary ICD10: E11.9 Without complications	463010	Males and Females	41204#E119: Output from GWAS pipeline using Phesant derived variables from UKBiobank	European	2018	Ben Elsworth	MRC-IEU	ieu-a-1126	228951	122977	2017	10680257	0.127623	-1.445	0.948643	25	Penalised median	0.8	-3.30464	0.414042	0.235675	0.0367124	1.51292	0.24 [0.04:1.51]	overlaps null	Penalised median / 0.8	0.443825	Brest cancer overall	Diagnoses - secondary ICD10: E11.9 Without complications (M/F) MRC-IEU/2018 [ 463K]	Other	[ 463K]	FALSE	FALSE	FALSE	FALSE	FALSE	FALSE	FALSE	FALSE
ukb-b-17381	Vitamin and mineral supplements: None of the above	460351	Males and Females	6155#100: Output from GWAS pipeline using Phesant derived variables from UKBiobank	European	2018	Ben Elsworth	MRC-IEU	ieu-a-1128	127442	21468	2017	10680257	0.127736	2.51	1.47701	9	Simple mode	0.76	-0.385421	5.40447	12.2991	0.680165	222.397	12.3 [0.68:222.4]	overlaps null	Simple mode / 0.76	0.443825	Brest cancer ER-	Vitamins None of the above (M/F) MRC-IEU/2018 [ 460K]	Other	[ 460K]	FALSE	FALSE	FALSE	FALSE	FALSE	FALSE	FALSE	FALSE
ukb-b-3822	Frequency of depressed mood in last 2 weeks	442840	Males and Females	2050: Output from GWAS pipeline using Phesant derived variables from UKBiobank	European	2018	Ben Elsworth	MRC-IEU	ieu-a-1128	127442	21468	2017	10680257	0.127756	0.938	0.616103	12	Simple median	0.76	-0.269231	2.14589	2.55571	0.763967	8.54966	2.56 [0.76:8.55]	overlaps null	Simple median / 0.76	0.443825	Brest cancer ER-	Frequency of depressed mood in last 2 weeks (M/F) MRC-IEU/2018 [ 442K]	Other	[ 442K]	FALSE	FALSE	FALSE	FALSE	FALSE	FALSE	FALSE	FALSE
ieu-a-1055	Urate	110347	Males and Females	Effect allele frequencies are missing	European	2013	Kottgen		ieu-a-1126	228951	122977	2017	10680257	0.128104	-0.088	0.0536309	13	Weighted mode	0.81	-0.192774	0.0174588	0.916074	0.824668	1.01761	0.92 [0.82:1.02]	overlaps null	Weighted mode / 0.81	0.444792	Brest cancer overall	Urate (M/F) Kottgen/2013 [ 110K]	Other	[ 110K]	FALSE	FALSE	FALSE	FALSE	FALSE	FALSE	FALSE	FALSE
ubm-a-812	IDP dMRI ProbtrackX ICVF slf r	7532	Males		European	2018	Elliott LT		ieu-a-1126	228951	122977	2017	10680257	0.128297	0.041	0.0269885	4	FE IVW	1	-0.011852	0.093943	1.0419	0.988218	1.0985	1.04 [0.99:1.1]	overlaps null	FE IVW / 1	0.445221	Brest cancer overall	IDP dMRI ProbtrackX ICVF slf r (M/F) Elliott LT/2018 [ 7K]	Other	[ 7K]	FALSE	FALSE	FALSE	FALSE	FALSE	FALSE	FALSE	FALSE
ebi-a-GCST004622	Reticulocyte count	170641			European	2016	Astle WJ		ieu-a-1126	228951	122977	2017	10680257	0.128472	-0.036	0.0236842	122	Weighted mode	0.83	-0.0826726	0.0101694	0.964398	0.920653	1.01022	0.96 [0.92:1.01]	overlaps null	Weighted mode / 0.83	0.445588	Brest cancer overall	Reticulocyte count (M/F) Astle WJ/2016 [ 170K]	Other	[ 170K]	FALSE	FALSE	FALSE	FALSE	FALSE	FALSE	FALSE	FALSE
ukb-b-13065	Destinations on discharge from hospital (recoded): Usual Place of residence: Living with relatives	460758	Males and Females	41248#1001: Output from GWAS pipeline using Phesant derived variables from UKBiobank	European	2018	Ben Elsworth	MRC-IEU	ieu-a-1128	127442	21468	2017	10680257	0.129132	3.659	2.41108	15	Weighted median	0.78	-1.06682	8.3846	38.8182	0.344101	4379.09	38.82 [0.34:4379.09]	overlaps null	Weighted median / 0.78	0.447634	Brest cancer ER-	Destinations on discharge from hospital (recoded): Usual Place of residence: Living with relatives (M/F) MRC-IEU/2018 [ 460K]	Other	[ 460K]	FALSE	FALSE	FALSE	FALSE	FALSE	FALSE	FALSE	FALSE
ebi-a-GCST004438	Monocyte chemoattractant protein-1 levels	8293			European	2016	Ahola-Olli AV		ieu-a-1128	127442	21468	2017	10680257	0.129433	-0.034	0.0225544	4	FE IVW	1	-0.0784067	0.0100065	0.966378	0.924588	1.01006	0.97 [0.92:1.01]	overlaps null	FE IVW / 1	0.448436	Brest cancer ER-	Monocyte chemoattractant protein-1 levels (M/F) Ahola-Olli AV/2016 [ 8K]	Other	[ 8K]	FALSE	FALSE	FALSE	FALSE	FALSE	FALSE	FALSE	FALSE
prot-a-705	Cystatin-F	3301	Males and Females		European	2018	Sun BB		ieu-a-1126	228951	122977	2017	10680257	0.129599	0.012	0.00808555	4	FE IVW	1	-0.00359254	0.0281028	1.01233	0.996414	1.0285	1.01 [1:1.03]	overlaps null	FE IVW / 1	0.448769	Brest cancer overall	Cystatin-F (M/F) Sun BB/2018 [ 3K]	Other	[ 3K]	FALSE	FALSE	FALSE	FALSE	FALSE	FALSE	FALSE	FALSE
ukb-b-11141	Forced expiratory volume in 1-second (FEV1), Best measure	345665	Males and Females	20150: Output from GWAS pipeline using Phesant derived variables from UKBiobank	European	2018	Ben Elsworth	MRC-IEU	ieu-a-1127	175475	69501	2017	10680257	0.129783	0.094	0.0621756	176	Weighted median	0.72	-0.0276709	0.216058	1.09877	0.972708	1.24117	1.1 [0.97:1.24]	overlaps null	Weighted median / 0.72	0.449149	Brest cancer ER+	Forced expiratory volume in 1-second (FEV1), Best measure (M/F) MRC-IEU/2018 [ 345K]	Other	[ 345K]	FALSE	FALSE	FALSE	FALSE	FALSE	FALSE	FALSE	FALSE
ebi-a-GCST003837	Chronotype	127898			European	2016	Jones SE		ieu-a-1127	175475	69501	2017	10680257	0.129884	-0.243	0.160579	8	Penalised median	0.79	-0.55794	0.0715282	0.78411	0.572387	1.07415	0.78 [0.57:1.07]	overlaps null	Penalised median / 0.79	0.449149	Brest cancer ER+	Chronotype (M/F) Jones SE/2016 [ 127K]	Other	[ 127K]	FALSE	FALSE	FALSE	FALSE	FALSE	FALSE	FALSE	FALSE
met-a-379	Carnitine	7797	Males and Females		European	2014	Shin		ieu-a-1128	127442	21468	2017	10680257	0.129919	0.62	0.386896	16	RE IVW	0.87	-0.138366	1.37827	1.85884	0.87078	3.96802	1.86 [0.87:3.97]	overlaps null	RE IVW / 0.87	0.449149	Brest cancer ER-	Carnitine (M/F) Shin/2014 [ 7K]	Other	[ 7K]	FALSE	FALSE	FALSE	FALSE	FALSE	FALSE	FALSE	FALSE
ukb-b-17601	Mouth/teeth dental problems: None of the above	461113	Males and Females	6149#100: Output from GWAS pipeline using Phesant derived variables from UKBiobank	European	2018	Ben Elsworth	MRC-IEU	ieu-a-1127	175475	69501	2017	10680257	0.130021	0.745	0.455259	12	Weighted mode	0.74	-0.147327	1.63729	2.1064	0.863012	5.14121	2.11 [0.86:5.14]	overlaps null	Weighted mode / 0.74	0.44926	Brest cancer ER+	Mouth/teeth dental problems: None of the above (M/F) MRC-IEU/2018 [ 461K]	Other	[ 461K]	FALSE	FALSE	FALSE	FALSE	FALSE	FALSE	FALSE	FALSE
ukb-b-14147	Risk taking	446279	Males and Females	2040: Output from GWAS pipeline using Phesant derived variables from UKBiobank	European	2018	Ben Elsworth	MRC-IEU	ieu-a-1128	127442	21468	2017	10680257	0.130379	0.93	0.615145	28	Simple median	0.75	-0.275209	2.13616	2.53571	0.759413	8.46687	2.54 [0.76:8.47]	overlaps null	Simple median / 0.75	0.449954	Brest cancer ER-	Risk taking (M/F) MRC-IEU/2018 [ 446K]	Other	[ 446K]	FALSE	FALSE	FALSE	FALSE	FALSE	FALSE	FALSE	FALSE
ukb-d-ICDMAIN_ANY_ENTRY	Any ICDMAIN event in hilmo or causes of death	361194	Males and Females		European	2018	Neale lab		ieu-a-1128	127442	21468	2017	10680257	0.130419	-1.403	0.927426	5	FE IVW	1	-3.22044	0.415066	0.245935	0.0399374	1.51447	0.25 [0.04:1.51]	overlaps null	FE IVW / 1	0.449954	Brest cancer ER-	Any ICDMAIN event in hilmo or causes of death (M/F) Neale lab/2018 [ 361K]	Other	[ 361K]	FALSE	FALSE	FALSE	FALSE	FALSE	FALSE	FALSE	FALSE
prot-a-1049	Protein FAM3B	3301	Males and Females		European	2018	Sun BB		ieu-a-1128	127442	21468	2017	10680257	0.130496	-0.023	0.0154194	2	FE IVW	1	-0.0535385	0.00690562	0.976953	0.947869	1.00693	0.98 [0.95:1.01]	overlaps null	FE IVW / 1	0.449954	Brest cancer ER-	Protein FAM3B (M/F) Sun BB/2018 [ 3K]	Proteins	[ 3K]	TRUE	TRUE	FALSE	FALSE	FALSE	FALSE	FALSE	FALSE
prot-a-1732	Galectin-9	3301	Males and Females		European	2018	Sun BB		ieu-a-1126	228951	122977	2017	10680257	0.130525	-0.036	0.0240736	3	FE IVW	1	-0.0835844	0.0107841	0.964254	0.919813	1.01084	0.96 [0.92:1.01]	overlaps null	FE IVW / 1	0.449954	Brest cancer overall	Galectin-9 (M/F) Sun BB/2018 [ 3K]	Other	[ 3K]	FALSE	FALSE	FALSE	FALSE	FALSE	FALSE	FALSE	FALSE
ukb-b-6244	Exposure to tobacco smoke outside home	391502	Males and Females	1279: Output from GWAS pipeline using Phesant derived variables from UKBiobank	European	2018	Ben Elsworth	MRC-IEU	ieu-a-1127	175475	69501	2017	10680257	0.130604	-0.881	0.583035	7	Simple median	0.74	-2.02414	0.261362	0.414208	0.132108	1.2987	0.41 [0.13:1.3]	overlaps null	Simple median / 0.74	0.449954	Brest cancer ER+	Exposure to tobacco smoke outside home (M/F) MRC-IEU/2018 [ 391K]	Other	[ 391K]	FALSE	FALSE	FALSE	FALSE	FALSE	FALSE	FALSE	FALSE
ukb-b-17219	Diagnoses - secondary ICD10: J45.9 Asthma, unspecified	463010	Males and Females	41204#J459: Output from GWAS pipeline using Phesant derived variables from UKBiobank	European	2018	Ben Elsworth	MRC-IEU	ieu-a-1128	127442	21468	2017	10680257	0.130643	1.813	1.1996	21	Simple median	0.83	-0.537934	4.16449	6.1305	0.583953	64.3596	6.13 [0.58:64.36]	overlaps null	Simple median / 0.83	0.449954	Brest cancer ER-	Diagnoses - secondary ICD10: J45.9 Asthma, unspecified (M/F) MRC-IEU/2018 [ 463K]	Other	[ 463K]	FALSE	FALSE	FALSE	FALSE	FALSE	FALSE	FALSE	FALSE
prot-a-629	Collectin-12	3301	Males and Females		European	2018	Sun BB		ieu-a-1127	175475	69501	2017	10680257	0.130882	-0.037	0.0246307	2	FE IVW	1	-0.0854842	0.0110683	0.963476	0.918068	1.01113	0.96 [0.92:1.01]	overlaps null	FE IVW / 1	0.450536	Brest cancer ER+	Collectin-12 (M/F) Sun BB/2018 [ 3K]	Other	[ 3K]	FALSE	FALSE	FALSE	FALSE	FALSE	FALSE	FALSE	FALSE
ubm-a-813	IDP dMRI ProbtrackX ICVF str l	7532	Males		European	2018	Elliott LT		ieu-a-1126	228951	122977	2017	10680257	0.131013	0.048	0.0315036	3	FE IVW	1	-0.0141729	0.109321	1.04872	0.985927	1.11552	1.05 [0.99:1.12]	overlaps null	FE IVW / 1	0.450744	Brest cancer overall	IDP dMRI ProbtrackX ICVF str l (M/F) Elliott LT/2018 [ 7K]	Other	[ 7K]	FALSE	FALSE	FALSE	FALSE	FALSE	FALSE	FALSE	FALSE
ubm-a-481	IDP dMRI TBSS L3 Uncinate fasciculus L	7532	Males		European	2018	Elliott LT		ieu-a-1126	228951	122977	2017	10680257	0.131532	-0.064	0.042216	3	FE IVW	1	-0.146409	0.019078	0.938319	0.863805	1.01926	0.94 [0.86:1.02]	overlaps null	FE IVW / 1	0.452168	Brest cancer overall	IDP dMRI TBSS L3 Uncinate fasciculus L (M/F) Elliott LT/2018 [ 7K]	Other	[ 7K]	FALSE	FALSE	FALSE	FALSE	FALSE	FALSE	FALSE	FALSE
ieu-a-1230	Serous ovarian cancer: low malignant potential	42895	Females		European	2017	Phelan		ieu-a-1127	175475	69501	2017	10680257	0.131616	0.025	0.0167995	3	FE IVW	1	-0.00759738	0.0582565	1.02565	0.992431	1.05999	1.03 [0.99:1.06]	overlaps null	FE IVW / 1	0.452168	Brest cancer ER+	Serous ovarian cancer: low malignant potential (F) Phelan/2017 [ 42K]	Other	[ 42K]	FALSE	FALSE	FALSE	FALSE	FALSE	FALSE	FALSE	FALSE
ukb-a-277	Leg predicted mass (right)	331285	Males and Females		European	2017	Neale	Neale Lab	ieu-a-1126	228951	122977	2017	10680257	0.131639	0.152	0.100579	258	FE Egger	0.77	-0.0454947	0.348774	1.16374	0.955525	1.41733	1.16 [0.96:1.42]	overlaps null	FE Egger / 0.77	0.452168	Brest cancer overall	Leg predicted mass (right) (M/F) Neale Lab/2017 [ 331K]	Other	[ 331K]	TRUE	FALSE	FALSE	FALSE	FALSE	FALSE	FALSE	FALSE
ebi-a-GCST005581	Primary biliary cirrhosis	11375		beta+se converted from OR+CI;	European	2012	Liu JZ		ieu-a-1127	175475	69501	2017	10680257	0.131823	0.014	0.00949117	20	Weighted median	0.79	-0.00429994	0.0329054	1.01441	0.995709	1.03345	1.01 [1:1.03]	overlaps null	Weighted median / 0.79	0.452558	Brest cancer ER+	Primary biliary cirrhosis (M/F) Liu JZ/2012 [ 11K]	Other	[ 11K]	FALSE	FALSE	FALSE	FALSE	FALSE	FALSE	FALSE	FALSE
ukb-a-257	Hearing difficulty/problems: Yes	323978	Males and Females		European	2017	Neale	Neale Lab	ieu-a-1126	228951	122977	2017	10680257	0.131894	0.391	0.259676	23	Simple median	0.78	-0.117718	0.900211	1.47882	0.888947	2.46012	1.48 [0.89:2.46]	overlaps null	Simple median / 0.78	0.452562	Brest cancer overall	Hearing difficulty/problems: Yes (M/F) Neale Lab/2017 [ 323K]	Other	[ 323K]	FALSE	FALSE	FALSE	FALSE	FALSE	FALSE	FALSE	FALSE
ukb-a-324	Ever used hormone-replacement therapy (HRT)	180631	Males and Females		European	2017	Neale	Neale Lab	ieu-a-1128	127442	21468	2017	10680257	0.132458	-0.793	0.527116	4	FE IVW	1	-1.82618	0.240113	0.45247	0.161027	1.27139	0.45 [0.16:1.27]	overlaps null	FE IVW / 1	0.453896	Brest cancer ER-	Ever used HRT (M/F) Neale Lab/2017 [ 180K]	Other	[ 180K]	FALSE	FALSE	FALSE	FALSE	FALSE	FALSE	FALSE	FALSE
ukb-b-19373	Duration to first press of snap-button in each round	459281	Males and Females	404: Output from GWAS pipeline using Phesant derived variables from UKBiobank	European	2018	Ben Elsworth	MRC-IEU	ieu-a-1126	228951	122977	2017	10680257	0.132495	0.116	0.0760464	71	RE IVW	0.73	-0.0333025	0.2648	1.12271	0.967246	1.30317	1.12 [0.97:1.3]	overlaps null	RE IVW / 0.73	0.453896	Brest cancer overall	Duration to first press of snap-button in each round (M/F) MRC-IEU/2018 [ 459K]	Other	[ 459K]	FALSE	FALSE	FALSE	FALSE	FALSE	FALSE	FALSE	FALSE
ubm-a-811	IDP dMRI ProbtrackX ICVF slf l	7532	Males		European	2018	Elliott LT		ieu-a-1127	175475	69501	2017	10680257	0.132529	0.05	0.0331014	3	FE IVW	1	-0.0150875	0.11467	1.05105	0.985026	1.1215	1.05 [0.99:1.12]	overlaps null	FE IVW / 1	0.453896	Brest cancer ER+	IDP dMRI ProbtrackX ICVF slf l (M/F) Elliott LT/2018 [ 7K]	Other	[ 7K]	FALSE	FALSE	FALSE	FALSE	FALSE	FALSE	FALSE	FALSE
prot-a-2464	Dihydropteridine reductase	3301	Males and Females		European	2018	Sun BB		ieu-a-1127	175475	69501	2017	10680257	0.132566	-0.019	0.0127081	4	FE IVW	1	-0.0440217	0.00579415	0.981068	0.956933	1.00581	0.98 [0.96:1.01]	overlaps null	FE IVW / 1	0.453896	Brest cancer ER+	Dihydropteridine reductase (M/F) Sun BB/2018 [ 3K]	Other	[ 3K]	FALSE	FALSE	FALSE	FALSE	FALSE	FALSE	FALSE	FALSE
prot-b-6	galectin 3	3394	Males and Females		European	2018	Folkersen L		ieu-a-1127	175475	69501	2017	10680257	0.13267	0.015	0.00993843	4	FE IVW	1	-0.00453536	0.0344233	1.01506	0.995475	1.03502	1.02 [1:1.04]	overlaps null	FE IVW / 1	0.45401	Brest cancer ER+	galectin 3 (M/F) Folkersen L/2018 [ 3K]	Other	[ 3K]	FALSE	FALSE	FALSE	FALSE	FALSE	FALSE	FALSE	FALSE
ieu-a-30	Crohn's disease	20883	Males and Females		European	2015	Liu		ieu-a-1127	175475	69501	2017	10680257	0.133091	0.015	0.00972407	44	Weighted median	0.79	-0.0044534	0.033665	1.01471	0.995556	1.03424	1.01 [1:1.03]	overlaps null	Weighted median / 0.79	0.454599	Brest cancer ER+	Crohn's disease (M/F) Liu/2015 [ 20K]	Other	[ 20K]	FALSE	FALSE	FALSE	FALSE	FALSE	FALSE	FALSE	FALSE
ubm-a-792	IDP dMRI ProbtrackX ICVF atr l	7532	Males		European	2018	Elliott LT		ieu-a-1126	228951	122977	2017	10680257	0.1332	0.047	0.0313564	3	FE IVW	1	-0.0143737	0.108543	1.04821	0.985729	1.11465	1.05 [0.99:1.11]	overlaps null	FE IVW / 1	0.454599	Brest cancer overall	IDP dMRI ProbtrackX ICVF atr l (M/F) Elliott LT/2018 [ 7K]	Other	[ 7K]	FALSE	FALSE	FALSE	FALSE	FALSE	FALSE	FALSE	FALSE
ukb-a-446	Blood clot DVT bronchitis emphysema asthma rhinitis eczema allergy diagnosed by doctor: Asthma	336782	Males and Females		European	2017	Neale	Neale Lab	ieu-a-1128	127442	21468	2017	10680257	0.133218	0.517	0.344153	69	Simple median	0.79	-0.157783	1.1913	1.67658	0.854035	3.29135	1.68 [0.85:3.29]	overlaps null	Simple median / 0.79	0.454599	Brest cancer ER-	Blood clot DVT bronchitis emphysema asthma rhinitis eczema allergy diagnosed by doctor: Asthma (M/F) Neale Lab/2017 [ 336K]	Other	[ 336K]	FALSE	FALSE	FALSE	FALSE	FALSE	FALSE	FALSE	FALSE
ebi-a-GCST004633	Neutrophil percentage of white cells	171542			European	2016	Astle WJ		ieu-a-1128	127442	21468	2017	10680257	0.13325	-0.095	0.063018	103	Penalised median	0.79	-0.218131	0.0288996	0.909723	0.80402	1.02932	0.91 [0.8:1.03]	overlaps null	Penalised median / 0.79	0.454599	Brest cancer ER-	Neutrophil percentage of white cells (M/F) Astle WJ/2016 [ 171K]	Other	[ 171K]	FALSE	FALSE	FALSE	FALSE	FALSE	FALSE	FALSE	FALSE
ukb-b-19386	Diagnoses - main ICD10: K51.9 Ulcerative colitis, unspecified	463010	Males and Females	41202#K519: Output from GWAS pipeline using Phesant derived variables from UKBiobank	European	2018	Ben Elsworth	MRC-IEU	ieu-a-1128	127442	21468	2017	10680257	0.133294	-7.588	5.05443	7	FE IVW	0.75	-17.4946	2.31879	0.000506543	2.52461e-08	10.1634	0 [0:10.16]	overlaps null	FE IVW / 0.75	0.454599	Brest cancer ER-	Diagnosis K51.9 Ulcerative colitis, unspecified (M/F) MRC-IEU/2018 [ 463K]	Other	[ 463K]	FALSE	FALSE	FALSE	FALSE	FALSE	FALSE	FALSE	FALSE
ubm-a-473	IDP dMRI TBSS L3 Cingulum hippocampus L	7532	Males		European	2018	Elliott LT		ieu-a-1126	228951	122977	2017	10680257	0.133413	-0.054	0.0357305	3	FE IVW	1	-0.123655	0.0164082	0.947789	0.883684	1.01654	0.95 [0.88:1.02]	overlaps null	FE IVW / 1	0.454599	Brest cancer overall	IDP dMRI TBSS L3 Cingulum hippocampus L (M/F) Elliott LT/2018 [ 7K]	Other	[ 7K]	FALSE	FALSE	FALSE	FALSE	FALSE	FALSE	FALSE	FALSE
ukb-b-17685	Maternal smoking around birth	397732	Males and Females	1787: Output from GWAS pipeline using Phesant derived variables from UKBiobank	European	2018	Ben Elsworth	MRC-IEU	ieu-a-1128	127442	21468	2017	10680257	0.133421	0.552	0.337749	11	Simple mean	0.67	-0.110289	1.21369	1.7362	0.895575	3.36588	1.74 [0.9:3.37]	overlaps null	Simple mean / 0.67	0.454599	Brest cancer ER-	Maternal smoking around birth (M/F) MRC-IEU/2018 [ 397K]	Other	[ 397K]	FALSE	FALSE	FALSE	FALSE	FALSE	FALSE	FALSE	FALSE
ebi-a-GCST002318	Rheumatoid arthritis	58284		beta+se converted from OR+CI;	European	2013	Okada Y		ieu-a-1127	175475	69501	2017	10680257	0.133543	-0.027	0.0179121	45	RE Egger	0.83	-0.0624985	0.00771683	0.972981	0.939414	1.00775	0.97 [0.94:1.01]	overlaps null	RE Egger / 0.83	0.454599	Brest cancer ER+	Rheumatoid arthritis (M/F) Okada Y/2013 [ 58K]	Other	[ 58K]	FALSE	FALSE	FALSE	FALSE	FALSE	FALSE	FALSE	FALSE
prot-a-3267	Zinc finger protein 276	3301	Males and Females		European	2018	Sun BB		ieu-a-1127	175475	69501	2017	10680257	0.133554	-0.034	0.022807	3	FE IVW	1	-0.0789177	0.0104859	0.966363	0.924116	1.01054	0.97 [0.92:1.01]	overlaps null	FE IVW / 1	0.454599	Brest cancer ER+	Zinc finger protein 276 (M/F) Sun BB/2018 [ 3K]	Other	[ 3K]	FALSE	FALSE	FALSE	FALSE	FALSE	FALSE	FALSE	FALSE
ukb-a-453	Medication for pain relief constipation heartburn: None of the above	333581	Males and Females		European	2017	Neale	Neale Lab	ieu-a-1126	228951	122977	2017	10680257	0.133618	0.547	0.364928	12	Simple median	0.72	-0.167872	1.26264	1.72873	0.845462	3.53476	1.73 [0.85:3.53]	overlaps null	Simple median / 0.72	0.454599	Brest cancer overall	Medication f: None of the above (M/F) Neale Lab/2017 [ 333K]	Other	[ 333K]	FALSE	FALSE	FALSE	FALSE	FALSE	FALSE	FALSE	FALSE
ukb-b-10753	Diabetes diagnosed by doctor	461578	Males and Females	2443: Output from GWAS pipeline using Phesant derived variables from UKBiobank	European	2018	Ben Elsworth	MRC-IEU	ieu-a-1128	127442	21468	2017	10680257	0.133622	-0.933	0.61415	64	Simple mean	0.84	-2.13698	0.270491	0.393276	0.118011	1.31061	0.39 [0.12:1.31]	overlaps null	Simple mean / 0.84	0.454599	Brest cancer ER-	Diabetes diagnosed by doctor (M/F) MRC-IEU/2018 [ 461K]	Other	[ 461K]	FALSE	FALSE	FALSE	FALSE	FALSE	FALSE	FALSE	FALSE
ubm-a-805	IDP dMRI ProbtrackX ICVF ilf r	7532	Males		European	2018	Elliott LT		ieu-a-1127	175475	69501	2017	10680257	0.133708	0.046	0.0304252	3	FE IVW	1	-0.0140066	0.10526	1.04668	0.986091	1.111	1.05 [0.99:1.11]	overlaps null	FE IVW / 1	0.454651	Brest cancer ER+	IDP dMRI ProbtrackX ICVF ilf r (M/F) Elliott LT/2018 [ 7K]	Other	[ 7K]	FALSE	FALSE	FALSE	FALSE	FALSE	FALSE	FALSE	FALSE
ukb-b-16254	Pain type(s) experienced in last month: Knee pain	461857	Males and Females	6159#7: Output from GWAS pipeline using Phesant derived variables from UKBiobank	European	2018	Ben Elsworth	MRC-IEU	ieu-a-1127	175475	69501	2017	10680257	0.133948	1.862	1.09895	8	Simple mode	0.71	-0.291502	4.01639	6.43947	0.747141	55.5006	6.44 [0.75:55.5]	overlaps null	Simple mode / 0.71	0.455224	Brest cancer ER+	Pain type(s) experienced in last month: Knee pain (M/F) MRC-IEU/2018 [ 461K]	Other	[ 461K]	FALSE	FALSE	FALSE	FALSE	FALSE	FALSE	FALSE	FALSE
ukb-d-C_OTHER_SKIN	Other malignant neoplasms of skin	361194	Males and Females		European	2018	Neale lab		ieu-a-1126	228951	122977	2017	10680257	0.134358	0.634	0.423361	39	Simple median	0.85	-0.195958	1.46362	1.88481	0.822047	4.32156	1.88 [0.82:4.32]	overlaps null	Simple median / 0.85	0.456226	Brest cancer overall	Other malignant neoplasms of skin (M/F) Neale lab/2018 [ 361K]	Other	[ 361K]	FALSE	FALSE	FALSE	FALSE	FALSE	FALSE	FALSE	FALSE
ukb-a-398	Qualifications: None of the above	334070	Males and Females		European	2017	Neale	Neale Lab	ieu-a-1127	175475	69501	2017	10680257	0.134452	0.383	0.252366	61	RE IVW	0.7	-0.111732	0.877542	1.46654	0.894284	2.40498	1.47 [0.89:2.4]	overlaps null	RE IVW / 0.7	0.456226	Brest cancer ER+	Qualifications: None of the above (M/F) Neale Lab/2017 [ 334K]	Other	[ 334K]	TRUE	FALSE	FALSE	FALSE	FALSE	FALSE	FALSE	FALSE
prot-a-37	A disintegrin and metalloproteinase with thrombospondin motifs 6	3301	Males and Females		European	2018	Sun BB		ieu-a-1127	175475	69501	2017	10680257	0.134522	0.013	0.00890152	3	FE IVW	1	-0.00412581	0.0307682	1.01341	0.995883	1.03125	1.01 [1:1.03]	overlaps null	FE IVW / 1	0.456226	Brest cancer ER+	A disintegrin and metalloproteinase with thrombospondin motifs 6 (M/F) Sun BB/2018 [ 3K]	Other	[ 3K]	FALSE	FALSE	FALSE	FALSE	FALSE	FALSE	FALSE	FALSE
ebi-a-GCST006946	Worry too long after an embarrassing experience	367725			European	2018	Nagel M		ieu-a-1128	127442	21468	2017	10680257	0.134581	-0.88	0.554222	15	Simple mode	0.78	-1.96644	0.206105	0.414712	0.139954	1.22888	0.41 [0.14:1.23]	overlaps null	Simple mode / 0.78	0.456226	Brest cancer ER-	Worry too long after an embarrassing experience (M/F) Nagel M/2018 [ 367K]	Other	[ 367K]	FALSE	FALSE	FALSE	FALSE	FALSE	FALSE	FALSE	FALSE
ukb-d-H7_LENS	Disorders of lens	361194	Males and Females		European	2018	Neale lab		ieu-a-1128	127442	21468	2017	10680257	0.134745	1.109	0.741627	15	FE IVW	0.73	-0.344373	2.5628	3.03198	0.708664	12.9721	3.03 [0.71:12.97]	overlaps null	FE IVW / 0.73	0.456226	Brest cancer ER-	Disorders of lens (M/F) Neale lab/2018 [ 361K]	Other	[ 361K]	FALSE	FALSE	FALSE	FALSE	FALSE	FALSE	FALSE	FALSE
ubm-a-512	IDP dMRI TBSS ICVF Posterior thalamic radiation R	7532	Males		European	2018	Elliott LT		ieu-a-1127	175475	69501	2017	10680257	0.134788	0.05	0.0335644	3	FE IVW	1	-0.0155911	0.115981	1.05148	0.98453	1.12297	1.05 [0.98:1.12]	overlaps null	FE IVW / 1	0.456226	Brest cancer ER+	IDP dMRI TBSS ICVF Posterior thalamic radiation R (M/F) Elliott LT/2018 [ 7K]	Other	[ 7K]	FALSE	FALSE	FALSE	FALSE	FALSE	FALSE	FALSE	FALSE
ukb-b-11605	Medication for pain relief, constipation, heartburn: Omeprazole (e.g. Zanprol)	457547	Males and Females	6154#5: Output from GWAS pipeline using Phesant derived variables from UKBiobank	European	2018	Ben Elsworth	MRC-IEU	ieu-a-1128	127442	21468	2017	10680257	0.134817	0.723	0.483787	3	FE IVW	1	-0.22478	1.67166	2.06152	0.798692	5.32101	2.06 [0.8:5.32]	overlaps null	FE IVW / 1	0.456226	Brest cancer ER-	Medication f: Omeprazole (e.g. Zanprol) (M/F) MRC-IEU/2018 [ 457K]	Other	[ 457K]	FALSE	FALSE	FALSE	FALSE	FALSE	FALSE	FALSE	FALSE
ukb-b-12397	Diagnoses - main ICD10: H26.9 Cataract, unspecified	463010	Males and Females	41202#H269: Output from GWAS pipeline using Phesant derived variables from UKBiobank	European	2018	Ben Elsworth	MRC-IEU	ieu-a-1127	175475	69501	2017	10680257	0.134853	-1.503	0.889	8	RE IVW	0.71	-3.24495	0.239933	0.222572	0.0389707	1.27116	0.22 [0.04:1.27]	overlaps null	RE IVW / 0.71	0.456226	Brest cancer ER+	Diagnosis H26.9 Cataract, unspecified (M/F) MRC-IEU/2018 [ 463K]	Other	[ 463K]	FALSE	FALSE	FALSE	FALSE	FALSE	FALSE	FALSE	FALSE
ukb-a-470	Pain type(s) experienced in last month: None of the above	336650	Males and Females		European	2017	Neale	Neale Lab	ieu-a-1126	228951	122977	2017	10680257	0.134938	-0.581	0.364629	14	RE IVW	0.78	-1.29591	0.133436	0.559206	0.273648	1.14275	0.56 [0.27:1.14]	overlaps null	RE IVW / 0.78	0.456226	Brest cancer overall	Pain type(s) experienced in last month: None of the above (M/F) Neale Lab/2017 [ 336K]	Other	[ 336K]	FALSE	FALSE	FALSE	FALSE	FALSE	FALSE	FALSE	FALSE
ubm-a-840	IDP dMRI ProbtrackX OD str l	7532	Males		European	2018	Elliott LT		ieu-a-1126	228951	122977	2017	10680257	0.134954	-0.022	0.0144164	2	FE IVW	1	-0.0498064	0.0067058	0.97868	0.951414	1.00673	0.98 [0.95:1.01]	overlaps null	FE IVW / 1	0.456226	Brest cancer overall	IDP dMRI ProbtrackX OD str l (M/F) Elliott LT/2018 [ 7K]	Other	[ 7K]	TRUE	FALSE	FALSE	FALSE	FALSE	FALSE	FALSE	FALSE
ukb-b-2002	Job involves heavy manual or physical work	263615	Males and Females	816: Output from GWAS pipeline using Phesant derived variables from UKBiobank	European	2018	Ben Elsworth	MRC-IEU	ieu-a-1126	228951	122977	2017	10680257	0.135497	-0.54	0.344708	18	Simple mode	0.8	-1.21585	0.135408	0.58262	0.296459	1.145	0.58 [0.3:1.15]	overlaps null	Simple mode / 0.8	0.457624	Brest cancer overall	Job involves heavy manual or physical work (M/F) MRC-IEU/2018 [ 263K]	Other	[ 263K]	FALSE	FALSE	FALSE	FALSE	FALSE	FALSE	FALSE	FALSE
ukb-d-30830_irnt	SHBG		Males and Females		European	2018	Neale lab		ieu-a-1126	228951	122977	2017	10680257	0.135557	-0.067	0.0449896	179	Penalised mode	0.85	-0.155634	0.0207249	0.93477	0.855872	1.02094	0.93 [0.86:1.02]	overlaps null	Penalised mode / 0.85	0.457624	Brest cancer overall	SHBG (M/F) Neale lab/2018NA	Other		FALSE	FALSE	FALSE	FALSE	FALSE	FALSE	FALSE	FALSE
ebi-a-GCST005842	Ischemic stroke (cardioembolic)	211763			European	2018	Malik R		ieu-a-1127	175475	69501	2017	10680257	0.135582	-0.038	0.0254546	4	FE IVW	1	-0.0878809	0.0119014	0.962723	0.91587	1.01197	0.96 [0.92:1.01]	overlaps null	FE IVW / 1	0.457624	Brest cancer ER+	Ischemic stroke (cardioembolic) (M/F) Malik R/2018 [ 211K]	Other	[ 211K]	FALSE	FALSE	FALSE	FALSE	FALSE	FALSE	FALSE	FALSE
ukb-a-99	Non-cancer illness code self-reported: eczema/dermatitis	337159	Males and Females		European	2017	Neale	Neale Lab	ieu-a-1126	228951	122977	2017	10680257	0.135775	-1.508	1.01106	6	Simple median	0.88	-3.48988	0.473465	0.221307	0.0305046	1.60555	0.22 [0.03:1.61]	overlaps null	Simple median / 0.88	0.457808	Brest cancer overall	Illness: eczema/dermatitis (M/F) Neale Lab/2017 [ 337K]	Other	[ 337K]	FALSE	FALSE	FALSE	FALSE	FALSE	FALSE	FALSE	FALSE
ubm-a-2651	IDP SWI T2star left putamen plus IDP SWI T2star right putamen	7778	Males		European	2018	Elliott LT		ieu-a-1127	175475	69501	2017	10680257	0.135779	-0.027	0.0181688	9	Simple median	0.82	-0.0627132	0.00850854	0.973262	0.939213	1.00854	0.97 [0.94:1.01]	overlaps null	Simple median / 0.82	0.457808	Brest cancer ER+	IDP SWI T2star left putamen plus IDP SWI T2star right putamen (M/F) Elliott LT/2018 [ 7K]	Other	[ 7K]	FALSE	FALSE	FALSE	FALSE	FALSE	FALSE	FALSE	FALSE
prot-a-842	DnaJ homolog subfamily B member 9	3301	Males and Females		European	2018	Sun BB		ieu-a-1128	127442	21468	2017	10680257	0.13614	0.019	0.012879	4	FE IVW	1	-0.00604901	0.0444368	1.01938	0.993969	1.04544	1.02 [0.99:1.05]	overlaps null	FE IVW / 1	0.458783	Brest cancer ER-	DnaJ homolog subfamily B member 9 (M/F) Sun BB/2018 [ 3K]	Proteins	[ 3K]	TRUE	TRUE	FALSE	FALSE	FALSE	FALSE	FALSE	FALSE
ukb-d-30240_irnt	Reticulocyte percentage	344728	Males and Females		European	2018	Neale lab		ieu-a-1126	228951	122977	2017	10680257	0.13632	-0.034	0.0229623	244	Simple mean	0.85	-0.0793252	0.010687	0.966263	0.923739	1.01074	0.97 [0.92:1.01]	overlaps null	Simple mean / 0.85	0.459112	Brest cancer overall	Reticulocyte percentage (M/F) Neale lab/2018 [ 344K]	Other	[ 344K]	FALSE	FALSE	FALSE	FALSE	FALSE	FALSE	FALSE	FALSE
met-c-906	Total lipids in medium LDL	19273	Males and Females	M.LDL.L	European	2016	Kettunen		ieu-a-1126	228951	122977	2017	10680257	0.136381	0.039	0.0259972	18	Simple median	0.82	-0.0122341	0.0896747	1.03948	0.98784	1.09382	1.04 [0.99:1.09]	overlaps null	Simple median / 0.82	0.459112	Brest cancer overall	Total lipids in medium LDL (M/F) Kettunen/2016 [ 19K]	Other	[ 19K]	FALSE	FALSE	FALSE	FALSE	FALSE	FALSE	FALSE	FALSE
prot-a-2399	PH and SEC7 domain-containing protein 2	3301	Males and Females		European	2018	Sun BB		ieu-a-1127	175475	69501	2017	10680257	0.136573	-0.021	0.0141883	4	FE IVW	1	-0.0489307	0.00668726	0.9791	0.952247	1.00671	0.98 [0.95:1.01]	overlaps null	FE IVW / 1	0.459288	Brest cancer ER+	PH and SEC7 domain-containing protein 2 (M/F) Sun BB/2018 [ 3K]	Other	[ 3K]	FALSE	FALSE	FALSE	FALSE	FALSE	FALSE	FALSE	FALSE
ukb-b-9508	Coffee consumed	64949	Males and Females	100240: Output from GWAS pipeline using Phesant derived variables from UKBiobank	European	2018	Ben Elsworth	MRC-IEU	ieu-a-1128	127442	21468	2017	10680257	0.136576	0.404	0.271152	3	FE IVW	1	-0.127804	0.935112	1.49729	0.880026	2.5475	1.5 [0.88:2.55]	overlaps null	FE IVW / 1	0.459288	Brest cancer ER-	Coffee consumed (M/F) MRC-IEU/2018 [ 64K]	Other	[ 64K]	FALSE	FALSE	FALSE	FALSE	FALSE	FALSE	FALSE	FALSE
ubm-a-796	IDP dMRI ProbtrackX ICVF cgh l	7532	Males		European	2018	Elliott LT		ieu-a-1126	228951	122977	2017	10680257	0.137232	0.041	0.0276406	3	FE IVW	1	-0.0130968	0.0952544	1.04193	0.986989	1.09994	1.04 [0.99:1.1]	overlaps null	FE IVW / 1	0.461253	Brest cancer overall	IDP dMRI ProbtrackX ICVF cgh l (M/F) Elliott LT/2018 [ 7K]	Other	[ 7K]	FALSE	FALSE	FALSE	FALSE	FALSE	FALSE	FALSE	FALSE
ebi-a-GCST005065	Cholesterol, total	9817			European	2017	Prins BP		ieu-a-1128	127442	21468	2017	10680257	0.137382	-0.054	0.0364233	4	FE IVW	1	-0.125501	0.0172789	0.947327	0.882055	1.01743	0.95 [0.88:1.02]	overlaps null	FE IVW / 1	0.461516	Brest cancer ER-	Cholesterol, total (M/F) Prins BP/2017 [ 9K]	Other	[ 9K]	FALSE	FALSE	FALSE	FALSE	FALSE	FALSE	FALSE	FALSE
ukb-a-388	Hip circumference	336601	Males and Females		European	2017	Neale	Neale Lab	ieu-a-1127	175475	69501	2017	10680257	0.137886	-0.271	0.181777	210	Simple mode	0.72	-0.627023	0.0855418	0.762814	0.53418	1.08931	0.76 [0.53:1.09]	overlaps null	Simple mode / 0.72	0.461845	Brest cancer ER+	Hip circumference (M/F) Neale Lab/2017 [ 336K]	Other	[ 336K]	FALSE	FALSE	FALSE	FALSE	FALSE	FALSE	FALSE	FALSE
ubm-a-806	IDP dMRI ProbtrackX ICVF mcp	7532	Males		European	2018	Elliott LT		ieu-a-1127	175475	69501	2017	10680257	0.137895	0.045	0.0304837	4	FE IVW	1	-0.0145201	0.104976	1.04627	0.985585	1.11068	1.05 [0.99:1.11]	overlaps null	FE IVW / 1	0.461845	Brest cancer ER+	IDP dMRI ProbtrackX ICVF mcp (M/F) Elliott LT/2018 [ 7K]	Other	[ 7K]	FALSE	FALSE	FALSE	FALSE	FALSE	FALSE	FALSE	FALSE
met-c-946	Concentration of very large HDL particles	19273	Males and Females	XL.HDL.P	European	2016	Kettunen		ieu-a-1127	175475	69501	2017	10680257	0.138001	0.044	0.0299959	12	Penalised median	0.77	-0.0142997	0.103284	1.0455	0.985802	1.10881	1.05 [0.99:1.11]	overlaps null	Penalised median / 0.77	0.461845	Brest cancer ER+	Concentration of very large HDL particles (M/F) Kettunen/2016 [ 19K]	Other	[ 19K]	FALSE	FALSE	FALSE	FALSE	FALSE	FALSE	FALSE	FALSE
ebi-a-GCST003043	Inflammatory bowel disease	34652			European	2015	Liu JZ		ieu-a-1126	228951	122977	2017	10680257	0.138049	0.017	0.0112847	126	Penalised median	0.77	-0.0053817	0.0388543	1.01688	0.994633	1.03962	1.02 [0.99:1.04]	overlaps null	Penalised median / 0.77	0.461845	Brest cancer overall	Inflammatory bowel disease (M/F) Liu JZ/2015 [ 34K]	Other	[ 34K]	FALSE	FALSE	FALSE	FALSE	FALSE	FALSE	FALSE	FALSE
prot-a-3090	Tryptase beta-2	3301	Males and Females		European	2018	Sun BB		ieu-a-1127	175475	69501	2017	10680257	0.138074	0.007	0.0045768	4	FE IVW	1	-0.00218312	0.0157579	1.00681	0.997819	1.01588	1.01 [1:1.02]	overlaps null	FE IVW / 1	0.461845	Brest cancer ER+	Tryptase beta-2 (M/F) Sun BB/2018 [ 3K]	Other	[ 3K]	FALSE	FALSE	FALSE	FALSE	FALSE	FALSE	FALSE	FALSE
prot-a-1526	Interleukin-36 alpha	3301	Males and Females		European	2018	Sun BB		ieu-a-1126	228951	122977	2017	10680257	0.138083	-0.023	0.0152474	3	FE IVW	1	-0.0524963	0.00727352	0.977642	0.948858	1.0073	0.98 [0.95:1.01]	overlaps null	FE IVW / 1	0.461845	Brest cancer overall	Interleukin-36 alpha (M/F) Sun BB/2018 [ 3K]	Proteins	[ 3K]	TRUE	TRUE	FALSE	FALSE	FALSE	FALSE	FALSE	FALSE
ukb-b-12912	Snackpot intake	64946	Males and Females	102760: Output from GWAS pipeline using Phesant derived variables from UKBiobank	European	2018	Ben Elsworth	MRC-IEU	ieu-a-1128	127442	21468	2017	10680257	0.138095	0.944	0.608047	19	RE IVW	0.83	-0.248155	2.13539	2.56926	0.780239	8.46034	2.57 [0.78:8.46]	overlaps null	RE IVW / 0.83	0.461845	Brest cancer ER-	Snackpot intake (M/F) MRC-IEU/2018 [ 64K]	Other	[ 64K]	FALSE	FALSE	FALSE	FALSE	FALSE	FALSE	FALSE	FALSE
ukb-b-998	Soya dessert intake	64947	Males and Females	102170: Output from GWAS pipeline using Phesant derived variables from UKBiobank	European	2018	Ben Elsworth	MRC-IEU	ieu-a-1128	127442	21468	2017	10680257	0.138114	-0.365	0.246116	3	FE IVW	1	-0.84734	0.117434	0.694229	0.428553	1.12461	0.69 [0.43:1.12]	overlaps null	FE IVW / 1	0.461845	Brest cancer ER-	Soya dessert intake (M/F) MRC-IEU/2018 [ 64K]	Other	[ 64K]	FALSE	FALSE	FALSE	FALSE	FALSE	FALSE	FALSE	FALSE
ukb-d-30850_raw	Testosterone		Males and Females		European	2018	Neale lab		ieu-a-1128	127442	21468	2017	10680257	0.138156	0.044	0.0298974	105	Simple median	0.82	-0.0142703	0.102927	1.04533	0.985831	1.10841	1.05 [0.99:1.11]	overlaps null	Simple median / 0.82	0.461845	Brest cancer ER-	Testosterone (M/F) Neale lab/2018NA	Other		FALSE	FALSE	FALSE	FALSE	FALSE	FALSE	FALSE	FALSE
ukb-a-382	Waist circumference	336639	Males and Females		European	2017	Neale	Neale Lab	ieu-a-1127	175475	69501	2017	10680257	0.138249	-0.277	0.185939	172	Simple mode	0.77	-0.641362	0.0875204	0.758115	0.526575	1.09146	0.76 [0.53:1.09]	overlaps null	Simple mode / 0.77	0.461845	Brest cancer ER+	Waist circumference (M/F) Neale Lab/2017 [ 336K]	Other	[ 336K]	FALSE	FALSE	FALSE	FALSE	FALSE	FALSE	FALSE	FALSE
ukb-b-19060	Hearing aid user	280546	Males and Females	3393: Output from GWAS pipeline using Phesant derived variables from UKBiobank	European	2018	Ben Elsworth	MRC-IEU	ieu-a-1128	127442	21468	2017	10680257	0.138336	1.459	0.886574	9	RE IVW	0.78	-0.278189	3.19718	4.30379	0.757153	24.4634	4.3 [0.76:24.46]	overlaps null	RE IVW / 0.78	0.461845	Brest cancer ER-	Hearing aid user (M/F) MRC-IEU/2018 [ 280K]	Other	[ 280K]	FALSE	FALSE	FALSE	FALSE	FALSE	FALSE	FALSE	FALSE
ebi-a-GCST004617	Eosinophil percentage of granulocytes	170536			European	2016	Astle WJ		ieu-a-1128	127442	21468	2017	10680257	0.138404	0.109	0.073276	133	Weighted mode	0.8	-0.0343821	0.25286	1.11543	0.966202	1.2877	1.12 [0.97:1.29]	overlaps null	Weighted mode / 0.8	0.461845	Brest cancer ER-	Eosinophil percentage of granulocytes (M/F) Astle WJ/2016 [ 170K]	Other	[ 170K]	FALSE	FALSE	FALSE	FALSE	FALSE	FALSE	FALSE	FALSE
prot-a-1742	Leukocyte immunoglobulin-like receptor subfamily B member 1	3301	Males and Females		European	2018	Sun BB		ieu-a-1126	228951	122977	2017	10680257	0.138417	-0.01	0.00695353	4	FE IVW	1	-0.0239321	0.00332578	0.98975	0.976352	1.00333	0.99 [0.98:1]	overlaps null	FE IVW / 1	0.461845	Brest cancer overall	Leukocyte immunoglobulin-like receptor subfamily B member 1 (M/F) Sun BB/2018 [ 3K]	Other	[ 3K]	FALSE	FALSE	FALSE	FALSE	FALSE	FALSE	FALSE	FALSE
ukb-b-5174	Average weekly beer plus cider intake	327634	Males and Females	1588: Output from GWAS pipeline using Phesant derived variables from UKBiobank	European	2018	Ben Elsworth	MRC-IEU	ieu-a-1126	228951	122977	2017	10680257	0.138517	-0.303	0.204397	15	Weighted median	0.78	-0.703398	0.0978373	0.738761	0.494901	1.10278	0.74 [0.49:1.1]	overlaps null	Weighted median / 0.78	0.461939	Brest cancer overall	Average weekly beer plus cider intake (M/F) MRC-IEU/2018 [ 327K]	Other	[ 327K]	FALSE	FALSE	FALSE	FALSE	FALSE	FALSE	FALSE	FALSE
ukb-b-20498	Number of incorrect matches in round	462302	Males and Females	399: Output from GWAS pipeline using Phesant derived variables from UKBiobank	European	2018	Ben Elsworth	MRC-IEU	ieu-a-1126	228951	122977	2017	10680257	0.138784	0.216	0.145721	23	Weighted median	0.78	-0.0698973	0.501329	1.24075	0.93249	1.65091	1.24 [0.93:1.65]	overlaps null	Weighted median / 0.78	0.462589	Brest cancer overall	Number of incorrect matches in round (M/F) MRC-IEU/2018 [ 462K]	Other	[ 462K]	FALSE	FALSE	FALSE	FALSE	FALSE	FALSE	FALSE	FALSE
ukb-a-201	Illnesses of father: Heart disease	292053	Males and Females		European	2017	Neale	Neale Lab	ieu-a-1128	127442	21468	2017	10680257	0.138887	-0.695	0.469398	14	Weighted median	0.81	-1.61471	0.225335	0.499232	0.198949	1.25274	0.5 [0.2:1.25]	overlaps null	Weighted median / 0.81	0.462692	Brest cancer ER-	Illnesses of father: Heart disease (M/F) Neale Lab/2017 [ 292K]	Other	[ 292K]	FALSE	FALSE	FALSE	FALSE	FALSE	FALSE	FALSE	FALSE
prot-a-3205	Vacuolar protein sorting-associated protein 4B	3301	Males and Females		European	2018	Sun BB		ieu-a-1128	127442	21468	2017	10680257	0.139103	-0.035	0.0233905	3	FE IVW	1	-0.080443	0.0112476	0.965994	0.922707	1.01131	0.97 [0.92:1.01]	overlaps null	FE IVW / 1	0.462957	Brest cancer ER-	Vacuolar protein sorting-associated protein 4B (M/F) Sun BB/2018 [ 3K]	Other	[ 3K]	FALSE	FALSE	FALSE	FALSE	FALSE	FALSE	FALSE	FALSE
ukb-b-8727	Age at last live birth	170248	Males and Females	2764: Output from GWAS pipeline using Phesant derived variables from UKBiobank	European	2018	Ben Elsworth	MRC-IEU	ieu-a-1128	127442	21468	2017	10680257	0.139164	-0.667	0.451106	5	Simple median	0.67	-1.55131	0.217022	0.513171	0.211969	1.24237	0.51 [0.21:1.24]	overlaps null	Simple median / 0.67	0.462957	Brest cancer ER-	Age at last live birth (M/F) MRC-IEU/2018 [ 170K]	Other	[ 170K]	FALSE	FALSE	FALSE	FALSE	FALSE	FALSE	FALSE	FALSE
prot-a-2245	Platelet endothelial cell adhesion molecule	3301	Males and Females		European	2018	Sun BB		ieu-a-1128	127442	21468	2017	10680257	0.139183	0.023	0.015746	3	FE IVW	1	-0.00757637	0.0541481	1.02356	0.992452	1.05564	1.02 [0.99:1.06]	overlaps null	FE IVW / 1	0.462957	Brest cancer ER-	Platelet endothelial cell adhesion molecule (M/F) Sun BB/2018 [ 3K]	Other	[ 3K]	FALSE	FALSE	FALSE	FALSE	FALSE	FALSE	FALSE	FALSE
ieu-a-294	Inflammatory bowel disease	65642	Males and Females		European	2015	Liu		ieu-a-1126	228951	122977	2017	10680257	0.139298	0.016	0.0105663	103	Penalised median	0.81	-0.00508862	0.0363313	1.01574	0.994924	1.037	1.02 [0.99:1.04]	overlaps null	Penalised median / 0.81	0.463099	Brest cancer overall	Inflammatory bowel disease (M/F) Liu/2015 [ 65K]	Other	[ 65K]	FALSE	FALSE	FALSE	FALSE	FALSE	FALSE	FALSE	FALSE
prot-a-1305	GDH/6PGL endoplasmic bifunctional protein	3301	Males and Females		European	2018	Sun BB		ieu-a-1128	127442	21468	2017	10680257	0.139487	-0.026	0.0173898	4	FE IVW	1	-0.0597809	0.00838702	0.97463	0.941971	1.00842	0.97 [0.94:1.01]	overlaps null	FE IVW / 1	0.463222	Brest cancer ER-	GDH/6PGL endoplasmic bifunctional protein (M/F) Sun BB/2018 [ 3K]	Other	[ 3K]	FALSE	FALSE	FALSE	FALSE	FALSE	FALSE	FALSE	FALSE
ukb-b-15730	Heel bone mineral density (BMD) T-score, automated (left)	146226	Males and Females	4106: Output from GWAS pipeline using Phesant derived variables from UKBiobank	European	2018	Ben Elsworth	MRC-IEU	ieu-a-1128	127442	21468	2017	10680257	0.13954	-0.098	0.0662783	171	Weighted mode	0.8	-0.228293	0.0315183	0.906298	0.795891	1.03202	0.91 [0.8:1.03]	overlaps null	Weighted mode / 0.8	0.463222	Brest cancer ER-	Heel bone mineral density (BMD) T-score, automated (left) (M/F) MRC-IEU/2018 [ 146K]	Other	[ 146K]	FALSE	FALSE	FALSE	FALSE	FALSE	FALSE	FALSE	FALSE
ukb-b-17952	Heel Broadband ultrasound attenuation (BUA), manual entry	40613	Males and Females	3085: Output from GWAS pipeline using Phesant derived variables from UKBiobank	European	2018	Ben Elsworth	MRC-IEU	ieu-a-1128	127442	21468	2017	10680257	0.139552	-0.072	0.0474711	36	RE IVW	0.87	-0.164812	0.0212746	0.930746	0.848053	1.0215	0.93 [0.85:1.02]	overlaps null	RE IVW / 0.87	0.463222	Brest cancer ER-	Heel Broadband ultrasound attenuation (BUA), manual entry (M/F) MRC-IEU/2018 [ 40K]	Other	[ 40K]	FALSE	FALSE	FALSE	FALSE	FALSE	FALSE	FALSE	FALSE
ubm-a-808	IDP dMRI ProbtrackX ICVF ml r	7532	Males		European	2018	Elliott LT		ieu-a-1128	127442	21468	2017	10680257	0.139635	-0.082	0.055539	4	FE IVW	1	-0.190896	0.026817	0.921236	0.826219	1.02718	0.92 [0.83:1.03]	overlaps null	FE IVW / 1	0.46326	Brest cancer ER-	IDP dMRI ProbtrackX ICVF ml r (M/F) Elliott LT/2018 [ 7K]	Other	[ 7K]	FALSE	FALSE	FALSE	FALSE	FALSE	FALSE	FALSE	FALSE
met-c-909	Total cholesterol in medium VLDL	21551	Males and Females	M.VLDL.C. SD value comes from the original untransformed distribution of the ERF cohort	European	2016	Kettunen		ieu-a-1128	127442	21468	2017	10680257	0.13971	-0.089	0.0571482	15	Simple mean	0.81	-0.201494	0.0225269	0.914403	0.817509	1.02278	0.91 [0.82:1.02]	overlaps null	Simple mean / 0.81	0.463268	Brest cancer ER-	Total cholesterol in medium VLDL (M/F) Kettunen/2016 [ 21K]	Lipids	[ 21K]	TRUE	TRUE	TRUE	TRUE	TRUE	TRUE	TRUE	TRUE
met-c-859	Glucose	24679	Males and Females	SD value comes from the original untransformed distribution of the ERF cohort	European	2016	Kettunen		ieu-a-1126	228951	122977	2017	10680257	0.139807	-0.037	0.0249107	4	FE IVW	1	-0.0856058	0.0120441	0.963887	0.917956	1.01212	0.96 [0.92:1.01]	overlaps null	FE IVW / 1	0.46335	Brest cancer overall	Glucose (M/F) Kettunen/2016 [ 24K]	Other	[ 24K]	FALSE	FALSE	FALSE	FALSE	FALSE	FALSE	FALSE	FALSE
prot-b-50	C-C motif chemokine ligand 4	3394	Males and Females		European	2018	Folkersen L		ieu-a-1126	228951	122977	2017	10680257	0.140049	-0.013	0.00911115	3	FE IVW	1	-0.0313023	0.00441337	0.986645	0.969183	1.00442	0.99 [0.97:1]	overlaps null	FE IVW / 1	0.463514	Brest cancer overall	C-C motif chemokine ligand 4 (M/F) Folkersen L/2018 [ 3K]	Other	[ 3K]	FALSE	FALSE	FALSE	FALSE	FALSE	FALSE	FALSE	FALSE
ukb-b-4282	Prospective memory result	152605	Males and Females	20018: Output from GWAS pipeline using Phesant derived variables from UKBiobank	European	2018	Ben Elsworth	MRC-IEU	ieu-a-1126	228951	122977	2017	10680257	0.140188	0.494	0.335081	3	FE IVW	1	-0.162484	1.15103	1.63931	0.85003	3.16146	1.64 [0.85:3.16]	overlaps null	FE IVW / 1	0.463514	Brest cancer overall	Prospective memory result (M/F) MRC-IEU/2018 [ 152K]	Other	[ 152K]	FALSE	FALSE	FALSE	FALSE	FALSE	FALSE	FALSE	FALSE
prot-a-2221	cAMP-specific 3',5'-cyclic phosphodiesterase 4D	3301	Males and Females		European	2018	Sun BB		ieu-a-1126	228951	122977	2017	10680257	0.14021	0.023	0.0154423	3	FE IVW	1	-0.00748937	0.0530444	1.02304	0.992539	1.05448	1.02 [0.99:1.05]	overlaps null	FE IVW / 1	0.463514	Brest cancer overall	cAMP-specific 3',5'-cyclic phosphodiesterase 4D (M/F) Sun BB/2018 [ 3K]	Other	[ 3K]	FALSE	FALSE	FALSE	FALSE	FALSE	FALSE	FALSE	FALSE
ubm-a-506	IDP dMRI TBSS ICVF Anterior corona radiata R	7532	Males		European	2018	Elliott LT		ieu-a-1127	175475	69501	2017	10680257	0.140219	0.053	0.0360501	3	FE IVW	1	-0.0174852	0.123831	1.05461	0.982667	1.13182	1.05 [0.98:1.13]	overlaps null	FE IVW / 1	0.463514	Brest cancer ER+	IDP dMRI TBSS ICVF Anterior corona radiata R (M/F) Elliott LT/2018 [ 7K]	Other	[ 7K]	FALSE	FALSE	FALSE	FALSE	FALSE	FALSE	FALSE	FALSE
ukb-d-30680_irnt	Calcium		Males and Females		European	2018	Neale lab		ieu-a-1128	127442	21468	2017	10680257	0.140225	-0.09	0.0611521	186	Penalised median	0.81	-0.210055	0.0296615	0.913752	0.81054	1.03011	0.91 [0.81:1.03]	overlaps null	Penalised median / 0.81	0.463514	Brest cancer ER-	Calcium (M/F) Neale lab/2018NA	Other		FALSE	FALSE	FALSE	FALSE	FALSE	FALSE	FALSE	FALSE
ukb-a-10	Getting up in morning	336501	Males and Females		European	2017	Neale	Neale Lab	ieu-a-1126	228951	122977	2017	10680257	0.140307	-0.302	0.20003	33	RE IVW	0.83	-0.694537	0.0895811	0.738985	0.499306	1.09372	0.74 [0.5:1.09]	overlaps null	RE IVW / 0.83	0.463514	Brest cancer overall	Getting up in morning (M/F) Neale Lab/2017 [ 336K]	Other	[ 336K]	FALSE	FALSE	FALSE	FALSE	FALSE	FALSE	FALSE	FALSE
ieu-a-792	Urate	17078	Males and Females	Obese all; effect allele frequencies are missing	European	2015	Huffman JE		ieu-a-1128	127442	21468	2017	10680257	0.140362	-0.014	0.00922742	4	FE IVW	1	-0.031691	0.00448044	0.986487	0.968806	1.00449	0.99 [0.97:1]	overlaps null	FE IVW / 1	0.463514	Brest cancer ER-	Urate (M/F) Huffman JE/2015 [ 17K]	Other	[ 17K]	FALSE	FALSE	FALSE	FALSE	FALSE	FALSE	FALSE	FALSE
met-c-849	Citrate	24770	Males and Females	SD value comes from the original untransformed distribution of the ERF cohort	European	2016	Kettunen		ieu-a-1128	127442	21468	2017	10680257	0.140519	0.102	0.0692063	5	FE IVW	1	-0.0336438	0.237645	1.10738	0.966916	1.26826	1.11 [0.97:1.27]	overlaps null	FE IVW / 1	0.463791	Brest cancer ER-	Citrate (M/F) Kettunen/2016 [ 24K]	Other	[ 24K]	FALSE	FALSE	FALSE	FALSE	FALSE	FALSE	FALSE	FALSE
ieu-a-30	Crohn's disease	20883	Males and Females		European	2015	Liu		ieu-a-1126	228951	122977	2017	10680257	0.140638	0.012	0.00801148	51	Weighted median	0.8	-0.00389822	0.0275068	1.01187	0.996109	1.02789	1.01 [1:1.03]	overlaps null	Weighted median / 0.8	0.463945	Brest cancer overall	Crohn's disease (M/F) Liu/2015 [ 20K]	Other	[ 20K]	FALSE	FALSE	FALSE	FALSE	FALSE	FALSE	FALSE	FALSE
prot-a-1453	Insulin growth factor-like family member 3	3301	Males and Females		European	2018	Sun BB		ieu-a-1126	228951	122977	2017	10680257	0.140773	-0.027	0.0180914	3	FE IVW	1	-0.0621064	0.00881203	0.973705	0.939783	1.00885	0.97 [0.94:1.01]	overlaps null	FE IVW / 1	0.464035	Brest cancer overall	Insulin growth factor-like family member 3 (M/F) Sun BB/2018 [ 3K]	Other	[ 3K]	FALSE	FALSE	FALSE	FALSE	FALSE	FALSE	FALSE	FALSE
ukb-d-C_PRIMARY_LYMPHOID_HEMATOPOIETIC	Cancer of primary lymphoid hematopoietic	361194	Males and Females		European	2018	Neale lab		ieu-a-1126	228951	122977	2017	10680257	0.14081	4.775	3.24218	3	FE IVW	1	-1.57964	11.1297	118.514	0.206048	68166.1	118.51 [0.21:68166.12]	overlaps null	FE IVW / 1	0.464035	Brest cancer overall	Cancer of primary lymphoid hematopoietic (M/F) Neale lab/2018 [ 361K]	Other	[ 361K]	FALSE	FALSE	FALSE	FALSE	FALSE	FALSE	FALSE	FALSE
ukb-d-L72	Diagnoses - main ICD10: L72 Follicular cysts of skin and subcutaneous tissue	361194	Males and Females		European	2018	Neale lab		ieu-a-1126	228951	122977	2017	10680257	0.140927	0.523	0.35512	5	FE IVW	1	-0.173174	1.2189	1.68685	0.840991	3.38345	1.69 [0.84:3.38]	overlaps null	FE IVW / 1	0.464182	Brest cancer overall	Diagnosis L72 Follicular cysts of skin and subcutaneous tissue (M/F) Neale lab/2018 [ 361K]	Other	[ 361K]	FALSE	FALSE	FALSE	FALSE	FALSE	FALSE	FALSE	FALSE
ubm-a-891	NODEamps25 0021	7916	Males		European	2018	Elliott LT		ieu-a-1126	228951	122977	2017	10680257	0.141508	0.059	0.0399886	3	FE IVW	1	-0.0195865	0.137169	1.06055	0.980604	1.14702	1.06 [0.98:1.15]	overlaps null	FE IVW / 1	0.465857	Brest cancer overall	NODEamps25 0021 (M/F) Elliott LT/2018 [ 7K]	Other	[ 7K]	FALSE	FALSE	FALSE	FALSE	FALSE	FALSE	FALSE	FALSE
ubm-a-458	IDP dMRI TBSS L3 Anterior corona radiata R	7532	Males		European	2018	Elliott LT		ieu-a-1127	175475	69501	2017	10680257	0.141641	-0.064	0.0437683	3	FE IVW	1	-0.150112	0.0214592	0.937699	0.860611	1.02169	0.94 [0.86:1.02]	overlaps null	FE IVW / 1	0.466055	Brest cancer ER+	IDP dMRI TBSS L3 Anterior corona radiata R (M/F) Elliott LT/2018 [ 7K]	Other	[ 7K]	FALSE	FALSE	FALSE	FALSE	FALSE	FALSE	FALSE	FALSE
met-a-634	1-arachidonoylglycerophosphoinositol*	7797	Males and Females		European	2014	Shin		ieu-a-1127	175475	69501	2017	10680257	0.141828	0.307	0.20919	3	FE IVW	1	-0.102709	0.717315	1.35975	0.90239	2.04892	1.36 [0.9:2.05]	overlaps null	FE IVW / 1	0.466433	Brest cancer ER+	1-arachidonoylglycerophosphoinositol* (M/F) Shin/2014 [ 7K]	Other	[ 7K]	FALSE	FALSE	FALSE	FALSE	FALSE	FALSE	FALSE	FALSE
prot-a-566	Creatine kinase M-type	3301	Males and Females		European	2018	Sun BB		ieu-a-1127	175475	69501	2017	10680257	0.142066	-0.053	0.0362807	2	FE IVW	1	-0.124375	0.017845	0.948129	0.883048	1.01801	0.95 [0.88:1.02]	overlaps null	FE IVW / 1	0.466977	Brest cancer ER+	Creatine kinase M-type (M/F) Sun BB/2018 [ 3K]	Other	[ 3K]	FALSE	FALSE	FALSE	FALSE	FALSE	FALSE	FALSE	FALSE
ubm-a-801	IDP dMRI ProbtrackX ICVF fmi	7532	Males		European	2018	Elliott LT		ieu-a-1126	228951	122977	2017	10680257	0.142291	0.034	0.0232741	5	FE IVW	1	-0.0114668	0.0797676	1.03474	0.988599	1.08304	1.03 [0.99:1.08]	overlaps null	FE IVW / 1	0.467372	Brest cancer overall	IDP dMRI ProbtrackX ICVF fmi (M/F) Elliott LT/2018 [ 7K]	Other	[ 7K]	FALSE	FALSE	FALSE	FALSE	FALSE	FALSE	FALSE	FALSE
ukb-d-1747_2	Hair colour (natural, before greying): Red	360270	Males and Females		European	2018	Neale lab		ieu-a-1127	175475	69501	2017	10680257	0.142423	-0.395	0.260824	26	RE IVW	0.9	-0.906253	0.116179	0.673655	0.404035	1.1232	0.67 [0.4:1.12]	overlaps null	RE IVW / 0.9	0.467372	Brest cancer ER+	Hair colour (natural, before greying): Red (M/F) Neale lab/2018 [ 360K]	Other	[ 360K]	FALSE	FALSE	FALSE	FALSE	FALSE	FALSE	FALSE	FALSE
met-c-928	Free cholesterol in small VLDL	21559	Males and Females	S.VLDL.FC; SD value comes from the original untransformed distribution of the ERF cohort	European	2016	Kettunen		ieu-a-1128	127442	21468	2017	10680257	0.142436	-0.072	0.0492394	14	Penalised median	0.85	-0.168733	0.0242858	0.930323	0.844735	1.02458	0.93 [0.84:1.02]	overlaps null	Penalised median / 0.85	0.467372	Brest cancer ER-	Free cholesterol in small VLDL (M/F) Kettunen/2016 [ 21K]	Other	[ 21K]	FALSE	FALSE	FALSE	FALSE	FALSE	FALSE	FALSE	FALSE
prot-a-1075	Low affinity immunoglobulin gamma Fc region receptor II-b	3301	Males and Females		European	2018	Sun BB		ieu-a-1128	127442	21468	2017	10680257	0.142478	0.015	0.0100956	4	FE IVW	1	-0.00498091	0.0345938	1.01492	0.995031	1.0352	1.01 [1:1.04]	overlaps null	FE IVW / 1	0.467372	Brest cancer ER-	Low affinity immunoglobulin gamma Fc region receptor II-b (M/F) Sun BB/2018 [ 3K]	Other	[ 3K]	FALSE	FALSE	FALSE	FALSE	FALSE	FALSE	FALSE	FALSE
prot-a-445	T-cell surface glycoprotein CD3 epsilon chain	3301	Males and Females		European	2018	Sun BB		ieu-a-1126	228951	122977	2017	10680257	0.142556	-0.019	0.012961	5	FE IVW	1	-0.0444088	0.00639835	0.981174	0.956563	1.00642	0.98 [0.96:1.01]	overlaps null	FE IVW / 1	0.467389	Brest cancer overall	T-cell surface glycoprotein CD3 epsilon chain (M/F) Sun BB/2018 [ 3K]	Other	[ 3K]	FALSE	FALSE	FALSE	FALSE	FALSE	FALSE	FALSE	FALSE
prot-a-3254	Tyrosine-protein kinase ZAP-70	3301	Males and Females		European	2018	Sun BB		ieu-a-1128	127442	21468	2017	10680257	0.142791	0.02	0.0135643	3	FE IVW	1	-0.00670787	0.046464	1.02008	0.993315	1.04756	1.02 [0.99:1.05]	overlaps null	FE IVW / 1	0.467646	Brest cancer ER-	Tyrosine-protein kinase ZAP-70 (M/F) Sun BB/2018 [ 3K]	Other	[ 3K]	FALSE	FALSE	FALSE	FALSE	FALSE	FALSE	FALSE	FALSE
ubm-a-521	IDP dMRI TBSS ICVF Cingulum hippocampus L	7532	Males		European	2018	Elliott LT		ieu-a-1126	228951	122977	2017	10680257	0.142852	0.038	0.0257254	4	FE IVW	1	-0.0127276	0.0881159	1.03841	0.987353	1.09211	1.04 [0.99:1.09]	overlaps null	FE IVW / 1	0.467646	Brest cancer overall	IDP dMRI TBSS ICVF Cingulum hippocampus L (M/F) Elliott LT/2018 [ 7K]	Other	[ 7K]	FALSE	FALSE	FALSE	FALSE	FALSE	FALSE	FALSE	FALSE
ukb-a-559	Diagnoses - main ICD10: K80 Cholelithiasis	337199	Males and Females		European	2017	Neale	Neale Lab	ieu-a-1128	127442	21468	2017	10680257	0.142853	0.958	0.407028	3	RE IVW	0.8	0.160138	1.75569	2.60625	1.17367	5.78743	2.61 [1.17:5.79]	positive	RE IVW / 0.8	0.467646	Brest cancer ER-	Diagnosis K80 Cholelithiasis (M/F) Neale Lab/2017 [ 337K]	Other	[ 337K]	FALSE	FALSE	FALSE	FALSE	FALSE	FALSE	FALSE	FALSE
prot-a-1051	Protein FAM3D	3301	Males and Females		European	2018	Sun BB		ieu-a-1127	175475	69501	2017	10680257	0.142998	-0.019	0.0128506	2	FE IVW	1	-0.0440097	0.00636465	0.981354	0.956945	1.00638	0.98 [0.96:1.01]	overlaps null	FE IVW / 1	0.467668	Brest cancer ER+	Protein FAM3D (M/F) Sun BB/2018 [ 3K]	Other	[ 3K]	FALSE	FALSE	FALSE	FALSE	FALSE	FALSE	FALSE	FALSE
met-c-857	Omega-7, omega-9 and saturated fatty acids	13506	Males and Females		European	2016	Kettunen		ieu-a-1126	228951	122977	2017	10680257	0.143006	-0.099	0.0570436	6	Simple mode	0.76	-0.210856	0.0127547	0.905697	0.809891	1.01284	0.91 [0.81:1.01]	overlaps null	Simple mode / 0.76	0.467668	Brest cancer overall	Omega-7, omega-9 and saturated fatty acids (M/F) Kettunen/2016 [ 13K]	Other	[ 13K]	FALSE	FALSE	FALSE	FALSE	FALSE	FALSE	FALSE	FALSE
ubm-a-814	IDP dMRI ProbtrackX ICVF str r	7532	Males		European	2018	Elliott LT		ieu-a-1127	175475	69501	2017	10680257	0.143336	0.056	0.0381338	3	FE IVW	1	-0.0189342	0.13055	1.05739	0.981244	1.13946	1.06 [0.98:1.14]	overlaps null	FE IVW / 1	0.46851	Brest cancer ER+	IDP dMRI ProbtrackX ICVF str r (M/F) Elliott LT/2018 [ 7K]	Other	[ 7K]	FALSE	FALSE	FALSE	FALSE	FALSE	FALSE	FALSE	FALSE
ubm-a-507	IDP dMRI TBSS ICVF Anterior corona radiata L	7532	Males		European	2018	Elliott LT		ieu-a-1127	175475	69501	2017	10680257	0.143939	0.053	0.0365822	3	FE IVW	1	-0.0182444	0.125158	1.05491	0.981921	1.13333	1.05 [0.98:1.13]	overlaps null	FE IVW / 1	0.470241	Brest cancer ER+	IDP dMRI TBSS ICVF Anterior corona radiata L (M/F) Elliott LT/2018 [ 7K]	Other	[ 7K]	FALSE	FALSE	FALSE	FALSE	FALSE	FALSE	FALSE	FALSE
prot-a-1586	Inter-alpha-trypsin inhibitor heavy chain H1	3301	Males and Females		European	2018	Sun BB		ieu-a-1127	175475	69501	2017	10680257	0.144148	0.015	0.0101524	3	FE IVW	1	-0.00507094	0.0347265	1.01494	0.994942	1.03534	1.01 [0.99:1.04]	overlaps null	FE IVW / 1	0.470453	Brest cancer ER+	Inter-alpha-trypsin inhibitor heavy chain H1 (M/F) Sun BB/2018 [ 3K]	Proteins	[ 3K]	TRUE	TRUE	TRUE	FALSE	TRUE	FALSE	FALSE	FALSE
prot-a-1258	Transmembrane glycoprotein NMB	3301	Males and Females		European	2018	Sun BB		ieu-a-1127	175475	69501	2017	10680257	0.144163	0.029	0.0197253	3	FE IVW	1	-0.00985351	0.0674695	1.02923	0.990195	1.0698	1.03 [0.99:1.07]	overlaps null	FE IVW / 1	0.470453	Brest cancer ER+	Transmembrane glycoprotein NMB (M/F) Sun BB/2018 [ 3K]	Other	[ 3K]	FALSE	FALSE	FALSE	FALSE	FALSE	FALSE	FALSE	FALSE
met-c-924	Total cholesterol in small LDL	21556	Males and Females	S.LDL.C; SD value comes from the original untransformed distribution of the ERF cohort	European	2016	Kettunen		ieu-a-1128	127442	21468	2017	10680257	0.144292	-0.071	0.0463382	20	Simple mean	0.84	-0.161384	0.0202614	0.931871	0.850965	1.02047	0.93 [0.85:1.02]	overlaps null	Simple mean / 0.84	0.470453	Brest cancer ER-	Total cholesterol in small LDL (M/F) Kettunen/2016 [ 21K]	Other	[ 21K]	FALSE	FALSE	FALSE	FALSE	FALSE	FALSE	FALSE	FALSE
prot-a-1879	Protein MENT	3301	Males and Females		European	2018	Sun BB		ieu-a-1126	228951	122977	2017	10680257	0.144298	-0.025	0.0173347	3	FE IVW	1	-0.0592841	0.00866781	0.975009	0.942439	1.00871	0.98 [0.94:1.01]	overlaps null	FE IVW / 1	0.470453	Brest cancer overall	Protein MENT (M/F) Sun BB/2018 [ 3K]	Other	[ 3K]	FALSE	FALSE	FALSE	FALSE	FALSE	FALSE	FALSE	FALSE
ieu-a-53	Hip circumference	94790	Males		European	2015	Shungin D		ieu-a-1127	175475	69501	2017	10680257	0.144417	0.282	0.171852	8	Simple mode	0.77	-0.0545038	0.619158	1.32621	0.946955	1.85736	1.33 [0.95:1.86]	overlaps null	Simple mode / 0.77	0.470498	Brest cancer ER+	Hip circumference (M/F) Shungin D/2015 [ 94K]	Other	[ 94K]	FALSE	FALSE	FALSE	FALSE	FALSE	FALSE	FALSE	FALSE
prot-a-335	Voltage-dependent calcium channel subunit alpha-2/delta-3	3301	Males and Females		European	2018	Sun BB		ieu-a-1126	228951	122977	2017	10680257	0.144514	-0.032	0.0221194	3	FE IVW	1	-0.0756302	0.0110777	0.968239	0.927159	1.01114	0.97 [0.93:1.01]	overlaps null	FE IVW / 1	0.470498	Brest cancer overall	Voltage-dependent calcium channel subunit alpha-2/delta-3 (M/F) Sun BB/2018 [ 3K]	Other	[ 3K]	FALSE	FALSE	FALSE	FALSE	FALSE	FALSE	FALSE	FALSE
prot-a-1644	Killer cell immunoglobulin-like receptor 2DL5A	3301	Males and Females		European	2018	Sun BB		ieu-a-1127	175475	69501	2017	10680257	0.144532	0.006	0.00400365	2	FE IVW	1	-0.00200534	0.013689	1.00586	0.997997	1.01378	1.01 [1:1.01]	overlaps null	FE IVW / 1	0.470498	Brest cancer ER+	Killer cell immunoglobulin-like receptor 2DL5A (M/F) Sun BB/2018 [ 3K]	Proteins	[ 3K]	TRUE	TRUE	TRUE	TRUE	FALSE	FALSE	FALSE	FALSE
prot-a-1950	Prostate-associated microseminoprotein	3301	Males and Females		European	2018	Sun BB		ieu-a-1127	175475	69501	2017	10680257	0.144917	-0.043	0.0292591	3	FE IVW	1	-0.0999995	0.0146962	0.958245	0.904838	1.0148	0.96 [0.9:1.01]	overlaps null	FE IVW / 1	0.471514	Brest cancer ER+	Prostate-associated microseminoprotein (M/F) Sun BB/2018 [ 3K]	Other	[ 3K]	FALSE	FALSE	FALSE	FALSE	FALSE	FALSE	FALSE	FALSE
ukb-d-1538_0	Major dietary changes in the last 5 years: No	360294	Males and Females		European	2018	Neale lab		ieu-a-1126	228951	122977	2017	10680257	0.1451	0.716	0.49123	9	Simple median	0.71	-0.24706	1.67856	2.04572	0.781094	5.35784	2.05 [0.78:5.36]	overlaps null	Simple median / 0.71	0.471696	Brest cancer overall	Major dietary changes in the last 5 years: No (M/F) Neale lab/2018 [ 360K]	Other	[ 360K]	FALSE	FALSE	FALSE	FALSE	FALSE	FALSE	FALSE	FALSE
ukb-b-7178	Doctor diagnosed hayfever or allergic rhinitis	112583	Males and Females	22126: Output from GWAS pipeline using Phesant derived variables from UKBiobank	European	2018	Ben Elsworth	MRC-IEU	ieu-a-1127	175475	69501	2017	10680257	0.14512	0.292	0.200089	23	Simple median	0.86	-0.100648	0.683703	1.33847	0.904251	1.9812	1.34 [0.9:1.98]	overlaps null	Simple median / 0.86	0.471696	Brest cancer ER+	Doctor diagnosed hayfever or allergic rhinitis (M/F) MRC-IEU/2018 [ 112K]	Other	[ 112K]	FALSE	FALSE	FALSE	FALSE	FALSE	FALSE	FALSE	FALSE
ukb-d-22704_irnt	Home location - north co-ordinate (rounded)	361187	Males and Females		European	2018	Neale lab		ieu-a-1126	228951	122977	2017	10680257	0.145201	-0.407	0.279222	6	Simple median	0.74	-0.954018	0.140535	0.665816	0.38519	1.15089	0.67 [0.39:1.15]	overlaps null	Simple median / 0.74	0.47172	Brest cancer overall	Home location - north co-ordinate (rounded) (M/F) Neale lab/2018 [ 361K]	Other	[ 361K]	FALSE	FALSE	FALSE	FALSE	FALSE	FALSE	FALSE	FALSE
prot-a-2875	Stromal interaction molecule 1	3301	Males and Females		European	2018	Sun BB		ieu-a-1127	175475	69501	2017	10680257	0.145377	-0.037	0.0257312	3	FE IVW	1	-0.0878993	0.0129671	0.963227	0.915853	1.01305	0.96 [0.92:1.01]	overlaps null	FE IVW / 1	0.472013	Brest cancer ER+	Stromal interaction molecule 1 (M/F) Sun BB/2018 [ 3K]	Other	[ 3K]	FALSE	FALSE	FALSE	FALSE	FALSE	FALSE	FALSE	FALSE
ukb-b-11020	Diagnoses - main ICD10: K80.2 Calculus of gallbladder without cholecystitis	463010	Males and Females	41202#K802: Output from GWAS pipeline using Phesant derived variables from UKBiobank	European	2018	Ben Elsworth	MRC-IEU	ieu-a-1127	175475	69501	2017	10680257	0.145438	2.291	1.32968	6	Simple mean	0.73	-0.314708	4.89762	9.88931	0.730002	133.97	9.89 [0.73:133.97]	overlaps null	Simple mean / 0.73	0.472013	Brest cancer ER+	Diagnosis K80.2 Calculus of gallbladder without cholecystitis (M/F) MRC-IEU/2018 [ 463K]	Other	[ 463K]	FALSE	FALSE	FALSE	FALSE	FALSE	FALSE	FALSE	FALSE
ebi-a-GCST004615	Hemoglobin concentration	172925			European	2016	Astle WJ		ieu-a-1128	127442	21468	2017	10680257	0.145875	-0.07	0.0475782	116	Simple mean	0.82	-0.162916	0.0235906	0.932708	0.849663	1.02387	0.93 [0.85:1.02]	overlaps null	Simple mean / 0.82	0.47319	Brest cancer ER-	Hemoglobin concentration (M/F) Astle WJ/2016 [ 172K]	Other	[ 172K]	FALSE	FALSE	FALSE	FALSE	FALSE	FALSE	FALSE	FALSE
ukb-a-436	Vascular/heart problems diagnosed by doctor: Angina	336683	Males and Females		European	2017	Neale	Neale Lab	ieu-a-1126	228951	122977	2017	10680257	0.146192	-1.701	1.17059	13	Simple median	0.75	-3.99535	0.593352	0.182501	0.0184011	1.81004	0.18 [0.02:1.81]	overlaps null	Simple median / 0.75	0.473977	Brest cancer overall	Vascular/heart problems diagnosed by doctor: Angina (M/F) Neale Lab/2017 [ 336K]	Other	[ 336K]	FALSE	FALSE	FALSE	FALSE	FALSE	FALSE	FALSE	FALSE
ebi-a-GCST004627	Lymphocyte counts	171643			European	2016	Astle WJ		ieu-a-1126	228951	122977	2017	10680257	0.146447	-0.041	0.0283366	145	Simple mean	0.87	-0.0969135	0.0141661	0.95947	0.907634	1.01427	0.96 [0.91:1.01]	overlaps null	Simple mean / 0.87	0.474555	Brest cancer overall	Lymphocyte counts (M/F) Astle WJ/2016 [ 171K]	Other	[ 171K]	FALSE	FALSE	FALSE	FALSE	FALSE	FALSE	FALSE	FALSE
ukb-d-30830_irnt	SHBG		Males and Females		European	2018	Neale lab		ieu-a-1128	127442	21468	2017	10680257	0.14654	-0.208	0.142654	209	Simple mode	0.78	-0.487492	0.0717111	0.812296	0.614165	1.07434	0.81 [0.61:1.07]	overlaps null	Simple mode / 0.78	0.474555	Brest cancer ER-	SHBG (M/F) Neale lab/2018NA	Other		FALSE	FALSE	FALSE	FALSE	FALSE	FALSE	FALSE	FALSE
ukb-a-211	Illnesses of mother: None of the above (group 1)	308780	Males and Females		European	2017	Neale	Neale Lab	ieu-a-1126	228951	122977	2017	10680257	0.146644	0.611	0.420928	3	FE IVW	1	-0.214047	1.43599	1.84222	0.807311	4.20382	1.84 [0.81:4.2]	overlaps null	FE IVW / 1	0.474555	Brest cancer overall	Illnesses of mother: None of the above (group 1) (M/F) Neale Lab/2017 [ 308K]	Other	[ 308K]	FALSE	FALSE	FALSE	FALSE	FALSE	FALSE	FALSE	FALSE
prot-a-2399	PH and SEC7 domain-containing protein 2	3301	Males and Females		European	2018	Sun BB		ieu-a-1126	228951	122977	2017	10680257	0.146823	-0.017	0.0119303	4	FE IVW	1	-0.0406924	0.00607438	0.98284	0.960124	1.00609	0.98 [0.96:1.01]	overlaps null	FE IVW / 1	0.474555	Brest cancer overall	PH and SEC7 domain-containing protein 2 (M/F) Sun BB/2018 [ 3K]	Other	[ 3K]	FALSE	FALSE	FALSE	FALSE	FALSE	FALSE	FALSE	FALSE
prot-a-2006	Neural cell adhesion molecule 1, 120 kDa isoform	3301	Males and Females		European	2018	Sun BB		ieu-a-1128	127442	21468	2017	10680257	0.146996	-0.049	0.0337624	3	FE IVW	1	-0.115137	0.0172113	0.952216	0.891244	1.01736	0.95 [0.89:1.02]	overlaps null	FE IVW / 1	0.474555	Brest cancer ER-	Neural cell adhesion molecule 1, 120 kDa isoform (M/F) Sun BB/2018 [ 3K]	Other	[ 3K]	FALSE	FALSE	FALSE	FALSE	FALSE	FALSE	FALSE	FALSE
ukb-d-30860_irnt	Total protein		Males and Females		European	2018	Neale lab		ieu-a-1128	127442	21468	2017	10680257	0.147023	-0.205	0.140862	190	Simple mode	0.69	-0.481198	0.0709794	0.814558	0.618043	1.07356	0.81 [0.62:1.07]	overlaps null	Simple mode / 0.69	0.474555	Brest cancer ER-	Total protein (M/F) Neale lab/2018NA	Other		FALSE	FALSE	FALSE	FALSE	FALSE	FALSE	FALSE	FALSE
ubm-a-513	IDP dMRI TBSS ICVF Posterior thalamic radiation L	7532	Males		European	2018	Elliott LT		ieu-a-1127	175475	69501	2017	10680257	0.147158	0.051	0.035067	3	FE IVW	1	-0.0178966	0.119566	1.05215	0.982263	1.12701	1.05 [0.98:1.13]	overlaps null	FE IVW / 1	0.474555	Brest cancer ER+	IDP dMRI TBSS ICVF Posterior thalamic radiation L (M/F) Elliott LT/2018 [ 7K]	Other	[ 7K]	FALSE	FALSE	FALSE	FALSE	FALSE	FALSE	FALSE	FALSE
ebi-a-GCST000612	Celiac disease	15283		beta+se converted from OR+CI;	European	2010	Dubois PC		ieu-a-1128	127442	21468	2017	10680257	0.147209	-0.034	0.023236	11	Penalised median	0.77	-0.0792223	0.0118629	0.966881	0.923835	1.01193	0.97 [0.92:1.01]	overlaps null	Penalised median / 0.77	0.474555	Brest cancer ER-	Celiac disease (M/F) Dubois PC/2010 [ 15K]	Other	[ 15K]	FALSE	FALSE	FALSE	FALSE	FALSE	FALSE	FALSE	FALSE
ukb-d-1468_5	Cereal type: Other (e.g. Cornflakes, Frosties)	299898	Males and Females		European	2018	Neale lab		ieu-a-1127	175475	69501	2017	10680257	0.147238	0.781	0.538746	5	FE IVW	0.63	-0.275106	1.83678	2.1833	0.759491	6.27629	2.18 [0.76:6.28]	overlaps null	FE IVW / 0.63	0.474555	Brest cancer ER+	Cereal type: (Cornflakes, Frosties) (M/F) Neale lab/2018 [ 299K]	Diet and supplements	[ 299K]	TRUE	TRUE	TRUE	TRUE	TRUE	FALSE	FALSE	FALSE
ukb-a-200	Suffer from 'nerves'	325248	Males and Females		European	2017	Neale	Neale Lab	ieu-a-1128	127442	21468	2017	10680257	0.147238	0.758	0.523242	9	FE IVW	0.72	-0.267191	1.78392	2.13478	0.765527	5.95314	2.13 [0.77:5.95]	overlaps null	FE IVW / 0.72	0.474555	Brest cancer ER-	Suffer from 'nerves' (M/F) Neale Lab/2017 [ 325K]	Other	[ 325K]	TRUE	FALSE	FALSE	FALSE	FALSE	FALSE	FALSE	FALSE
ukb-d-30830_irnt	SHBG		Males and Females		European	2018	Neale lab		ieu-a-1127	175475	69501	2017	10680257	0.147247	-0.132	0.0908908	188	Simple mode	0.86	-0.310425	0.0458675	0.876097	0.733136	1.04694	0.88 [0.73:1.05]	overlaps null	Simple mode / 0.86	0.474555	Brest cancer ER+	SHBG (M/F) Neale lab/2018NA	Other		FALSE	FALSE	FALSE	FALSE	FALSE	FALSE	FALSE	FALSE
prot-a-2308	Plexin-B2	3301	Males and Females		European	2018	Sun BB		ieu-a-1128	127442	21468	2017	10680257	0.147258	0.02	0.014129	2	FE IVW	1	-0.0072159	0.0481699	1.02069	0.99281	1.04935	1.02 [0.99:1.05]	overlaps null	FE IVW / 1	0.474555	Brest cancer ER-	Plexin-B2 (M/F) Sun BB/2018 [ 3K]	Proteins	[ 3K]	TRUE	TRUE	TRUE	TRUE	TRUE	TRUE	TRUE	TRUE
prot-a-2362	Proteoglycan 3	3301	Males and Females		European	2018	Sun BB		ieu-a-1127	175475	69501	2017	10680257	0.147832	-0.046	0.0318993	3	FE IVW	1	-0.108688	0.016357	0.954884	0.89701	1.01649	0.95 [0.9:1.02]	overlaps null	FE IVW / 1	0.476166	Brest cancer ER+	Proteoglycan 3 (M/F) Sun BB/2018 [ 3K]	Other	[ 3K]	FALSE	FALSE	FALSE	FALSE	FALSE	FALSE	FALSE	FALSE
ukb-d-I9_CORATHER	Coronary atherosclerosis	361194	Males and Females		European	2018	Neale lab		ieu-a-1126	228951	122977	2017	10680257	0.14809	-0.971	0.67138	19	Weighted median	0.81	-2.28693	0.344881	0.378696	0.101578	1.41182	0.38 [0.1:1.41]	overlaps null	Weighted median / 0.81	0.476646	Brest cancer overall	Coronary atherosclerosis (M/F) Neale lab/2018 [ 361K]	Other	[ 361K]	FALSE	FALSE	FALSE	FALSE	FALSE	FALSE	FALSE	FALSE
ukb-b-18105	Had menopause	211114	Males and Females	2724: Output from GWAS pipeline using Phesant derived variables from UKBiobank	European	2018	Ben Elsworth	MRC-IEU	ieu-a-1126	228951	122977	2017	10680257	0.14813	-1.531	0.790209	4	Simple mode	0.67	-3.07954	0.0180831	0.216378	0.0459806	1.01825	0.22 [0.05:1.02]	overlaps null	Simple mode / 0.67	0.476646	Brest cancer overall	Had menopause (M/F) MRC-IEU/2018 [ 211K]	Other	[ 211K]	FALSE	FALSE	FALSE	FALSE	FALSE	FALSE	FALSE	FALSE
prot-a-3124	Thioredoxin domain-containing protein 5	3301	Males and Females		European	2018	Sun BB		ieu-a-1127	175475	69501	2017	10680257	0.14849	-0.028	0.0190888	4	FE IVW	1	-0.0649953	0.00983296	0.972796	0.937072	1.00988	0.97 [0.94:1.01]	overlaps null	FE IVW / 1	0.477567	Brest cancer ER+	Thioredoxin domain-containing protein 5 (M/F) Sun BB/2018 [ 3K]	Other	[ 3K]	FALSE	FALSE	FALSE	FALSE	FALSE	FALSE	FALSE	FALSE
ukb-a-331	Started insulin within one year diagnosis of diabetes	15397	Males and Females		European	2017	Neale	Neale Lab	ieu-a-1126	228951	122977	2017	10680257	0.148611	-0.129	0.0797791	8	Simple mode	0.82	-0.285851	0.0268827	0.878548	0.751374	1.02725	0.88 [0.75:1.03]	overlaps null	Simple mode / 0.82	0.47768	Brest cancer overall	Started insulin within one year diagnosis of diabetes (M/F) Neale Lab/2017 [ 15K]	Other	[ 15K]	FALSE	FALSE	FALSE	FALSE	FALSE	FALSE	FALSE	FALSE
prot-a-1199	GTP-binding protein GEM	3301	Males and Females		European	2018	Sun BB		ieu-a-1126	228951	122977	2017	10680257	0.148716	-0.046	0.0315648	2	FE IVW	1	-0.107449	0.0162849	0.955441	0.898122	1.01642	0.96 [0.9:1.02]	overlaps null	FE IVW / 1	0.47768	Brest cancer overall	GTP-binding protein GEM (M/F) Sun BB/2018 [ 3K]	Other	[ 3K]	FALSE	FALSE	FALSE	FALSE	FALSE	FALSE	FALSE	FALSE
ukb-b-1489	Cheese intake	451486	Males and Females	1408: Output from GWAS pipeline using Phesant derived variables from UKBiobank	European	2018	Ben Elsworth	MRC-IEU	ieu-a-1127	175475	69501	2017	10680257	0.148749	-0.12	0.0822589	57	Simple mean	0.75	-0.281665	0.0407894	0.886532	0.754526	1.04163	0.89 [0.75:1.04]	overlaps null	Simple mean / 0.75	0.47768	Brest cancer ER+	Cheese intake (M/F) MRC-IEU/2018 [ 451K]	Other	[ 451K]	FALSE	FALSE	FALSE	FALSE	FALSE	FALSE	FALSE	FALSE
ukb-a-336	Forced vital capacity (FVC)	307638	Males and Females		European	2017	Neale	Neale Lab	ieu-a-1127	175475	69501	2017	10680257	0.149064	0.092	0.0634721	194	Penalised median	0.79	-0.032825	0.215985	1.0959	0.967708	1.24108	1.1 [0.97:1.24]	overlaps null	Penalised median / 0.79	0.478178	Brest cancer ER+	Forced vital capacity (FVC) (M/F) Neale Lab/2017 [ 307K]	Other	[ 307K]	FALSE	FALSE	FALSE	FALSE	FALSE	FALSE	FALSE	FALSE
prot-a-2524	Resistin	3301	Males and Females		European	2018	Sun BB		ieu-a-1128	127442	21468	2017	10680257	0.149118	-0.031	0.0214659	4	FE IVW	1	-0.0730409	0.0111053	0.969507	0.929563	1.01117	0.97 [0.93:1.01]	overlaps null	FE IVW / 1	0.478178	Brest cancer ER-	Resistin (M/F) Sun BB/2018 [ 3K]	Other	[ 3K]	FALSE	FALSE	FALSE	FALSE	FALSE	FALSE	FALSE	FALSE
prot-a-326	Carbonic anhydrase-related protein 10	3301	Males and Females		European	2018	Sun BB		ieu-a-1127	175475	69501	2017	10680257	0.149207	0.006	0.00420055	3	FE IVW	1	-0.00217446	0.0142917	1.00608	0.997828	1.01439	1.01 [1:1.01]	overlaps null	FE IVW / 1	0.478178	Brest cancer ER+	Carbonic anhydrase-related protein 10 (M/F) Sun BB/2018 [ 3K]	Other	[ 3K]	FALSE	FALSE	FALSE	FALSE	FALSE	FALSE	FALSE	FALSE
ukb-b-18103	Pulse rate, automated reading	436424	Males and Females	102: Output from GWAS pipeline using Phesant derived variables from UKBiobank	European	2018	Ben Elsworth	MRC-IEU	ieu-a-1126	228951	122977	2017	10680257	0.149269	-0.164	0.113314	219	Simple mode	0.79	-0.386088	0.0581042	0.848749	0.679711	1.05983	0.85 [0.68:1.06]	overlaps null	Simple mode / 0.79	0.478178	Brest cancer overall	Pulse rate, automated reading (M/F) MRC-IEU/2018 [ 436K]	Other	[ 436K]	FALSE	FALSE	FALSE	FALSE	FALSE	FALSE	FALSE	FALSE
ieu-a-31	Inflammatory bowel disease	34652	Males and Females		European	2015	Liu		ieu-a-1127	175475	69501	2017	10680257	0.149277	0.018	0.0125964	62	Penalised median	0.87	-0.00652382	0.0428543	1.01833	0.993497	1.04379	1.02 [0.99:1.04]	overlaps null	Penalised median / 0.87	0.478178	Brest cancer ER+	Inflammatory bowel disease (M/F) Liu/2015 [ 34K]	Other	[ 34K]	FALSE	FALSE	FALSE	FALSE	FALSE	FALSE	FALSE	FALSE
ukb-b-14395	Medication for cholesterol, blood pressure or diabetes: Blood pressure medication	209638	Males and Females	6177#2: Output from GWAS pipeline using Phesant derived variables from UKBiobank	European	2018	Ben Elsworth	MRC-IEU	ieu-a-1128	127442	21468	2017	10680257	0.149408	-0.312	0.216691	60	Penalised median	0.86	-0.7371	0.112327	0.731699	0.478499	1.11888	0.73 [0.48:1.12]	overlaps null	Penalised median / 0.86	0.478359	Brest cancer ER-	Medication for cholesterol, blood pressure or diabetes: Blood pressure medication (M/F) MRC-IEU/2018 [ 209K]	Other	[ 209K]	FALSE	FALSE	FALSE	FALSE	FALSE	FALSE	FALSE	FALSE
ebi-a-GCST004613	Sum neutrophil eosinophil counts	170384			European	2016	Astle WJ		ieu-a-1126	228951	122977	2017	10680257	0.14956	-0.042	0.0291115	110	Weighted median	0.81	-0.0990109	0.0151064	0.958916	0.905733	1.01522	0.96 [0.91:1.02]	overlaps null	Weighted median / 0.81	0.478608	Brest cancer overall	Sum neutrophil eosinophil counts (M/F) Astle WJ/2016 [ 170K]	Other	[ 170K]	FALSE	FALSE	FALSE	FALSE	FALSE	FALSE	FALSE	FALSE
prot-a-48	Adrenomedullin	3301	Males and Females		European	2018	Sun BB		ieu-a-1128	127442	21468	2017	10680257	0.149812	-0.041	0.0286462	5	FE IVW	1	-0.0974028	0.0148904	0.959583	0.907191	1.015	0.96 [0.91:1.02]	overlaps null	FE IVW / 1	0.478955	Brest cancer ER-	Adrenomedullin (M/F) Sun BB/2018 [ 3K]	Other	[ 3K]	FALSE	FALSE	FALSE	FALSE	FALSE	FALSE	FALSE	FALSE
ukb-b-845	Heel quantitative ultrasound index (QUI), direct entry (left)	146226	Males and Females	4104: Output from GWAS pipeline using Phesant derived variables from UKBiobank	European	2018	Ben Elsworth	MRC-IEU	ieu-a-1128	127442	21468	2017	10680257	0.149914	-0.093	0.0640737	171	Weighted mode	0.8	-0.218259	0.0329099	0.91149	0.803917	1.03346	0.91 [0.8:1.03]	overlaps null	Weighted mode / 0.8	0.478955	Brest cancer ER-	Heel quantitative ultrasound index (QUI), direct entry (left) (M/F) MRC-IEU/2018 [ 146K]	Other	[ 146K]	FALSE	FALSE	FALSE	FALSE	FALSE	FALSE	FALSE	FALSE
ukb-d-5182_1	Both eyes present: Yes	80386	Males and Females		European	2018	Neale lab		ieu-a-1126	228951	122977	2017	10680257	0.149955	-0.699	0.462512	17	RE IVW	0.82	-1.60598	0.207063	0.496853	0.200692	1.23006	0.5 [0.2:1.23]	overlaps null	RE IVW / 0.82	0.478955	Brest cancer overall	Both eyes present: Yes (M/F) Neale lab/2018 [ 80K]	Other	[ 80K]	FALSE	FALSE	FALSE	FALSE	FALSE	FALSE	FALSE	FALSE
ieu-a-276	Celiac disease	15283	Males and Females	Effect allele frequencies are missing	European	2010	Dubois PC		ieu-a-1128	127442	21468	2017	10680257	0.149968	-0.034	0.0233934	11	Penalised median	0.77	-0.0795293	0.0121728	0.966883	0.923551	1.01225	0.97 [0.92:1.01]	overlaps null	Penalised median / 0.77	0.478955	Brest cancer ER-	Celiac disease (M/F) Dubois PC/2010 [ 15K]	Other	[ 15K]	FALSE	FALSE	FALSE	FALSE	FALSE	FALSE	FALSE	FALSE
ubm-a-792	IDP dMRI ProbtrackX ICVF atr l	7532	Males		European	2018	Elliott LT		ieu-a-1127	175475	69501	2017	10680257	0.15012	0.054	0.0374069	3	FE IVW	1	-0.0194849	0.12715	1.05531	0.980704	1.13559	1.06 [0.98:1.14]	overlaps null	FE IVW / 1	0.478987	Brest cancer ER+	IDP dMRI ProbtrackX ICVF atr l (M/F) Elliott LT/2018 [ 7K]	Other	[ 7K]	FALSE	FALSE	FALSE	FALSE	FALSE	FALSE	FALSE	FALSE
ubm-a-508	IDP dMRI TBSS ICVF Superior corona radiata R	7532	Males		European	2018	Elliott LT		ieu-a-1127	175475	69501	2017	10680257	0.150127	0.049	0.0338496	4	FE IVW	1	-0.0176328	0.115058	1.04992	0.982522	1.12194	1.05 [0.98:1.12]	overlaps null	FE IVW / 1	0.478987	Brest cancer ER+	IDP dMRI TBSS ICVF Superior corona radiata R (M/F) Elliott LT/2018 [ 7K]	Other	[ 7K]	FALSE	FALSE	FALSE	FALSE	FALSE	FALSE	FALSE	FALSE
ukb-b-16287	Mean time to correctly identify matches	459523	Males and Females	20023: Output from GWAS pipeline using Phesant derived variables from UKBiobank	European	2018	Ben Elsworth	MRC-IEU	ieu-a-1127	175475	69501	2017	10680257	0.150273	0.15	0.104506	60	Simple median	0.75	-0.0544928	0.355171	1.16223	0.946965	1.42642	1.16 [0.95:1.43]	overlaps null	Simple median / 0.75	0.479094	Brest cancer ER+	Mean time to correctly identify matches (M/F) MRC-IEU/2018 [ 459K]	Other	[ 459K]	FALSE	FALSE	FALSE	FALSE	FALSE	FALSE	FALSE	FALSE
ukb-a-490	Medication for cholesterol blood pressure or diabetes: Blood pressure medication	154702	Males and Females		European	2017	Neale	Neale Lab	ieu-a-1126	228951	122977	2017	10680257	0.15031	0.482	0.327366	35	Simple mode	0.87	-0.159867	1.12341	1.61894	0.852257	3.07532	1.62 [0.85:3.08]	overlaps null	Simple mode / 0.87	0.479094	Brest cancer overall	Medication for cholesterol blood pressure or diabetes: Blood pressure medication (M/F) Neale Lab/2017 [ 154K]	Other	[ 154K]	FALSE	FALSE	FALSE	FALSE	FALSE	FALSE	FALSE	FALSE
ubm-a-774	IDP dMRI ProbtrackX L3 fmi	7532	Males		European	2018	Elliott LT		ieu-a-1127	175475	69501	2017	10680257	0.150642	-0.059	0.0412578	3	FE IVW	1	-0.140164	0.0215668	0.942425	0.869216	1.0218	0.94 [0.87:1.02]	overlaps null	FE IVW / 1	0.479914	Brest cancer ER+	IDP dMRI ProbtrackX L3 fmi (M/F) Elliott LT/2018 [ 7K]	Other	[ 7K]	FALSE	FALSE	FALSE	FALSE	FALSE	FALSE	FALSE	FALSE
ukb-a-62	Non-cancer illness code self-reported: angina	337159	Males and Females		European	2017	Neale	Neale Lab	ieu-a-1126	228951	122977	2017	10680257	0.150731	-1.688	1.17473	13	Simple median	0.75	-3.99049	0.614438	0.184884	0.0184906	1.84862	0.18 [0.02:1.85]	overlaps null	Simple median / 0.75	0.47996	Brest cancer overall	Illness: angina (M/F) Neale Lab/2017 [ 337K]	Other	[ 337K]	FALSE	FALSE	FALSE	FALSE	FALSE	FALSE	FALSE	FALSE
ubm-a-2650	IDP SWI T2star left caudate plus IDP SWI T2star right caudate	7778	Males		European	2018	Elliott LT		ieu-a-1126	228951	122977	2017	10680257	0.150911	-0.023	0.0142665	7	Simple mean	0.83	-0.0514418	0.00448287	0.976794	0.949859	1.00449	0.98 [0.95:1]	overlaps null	Simple mean / 0.83	0.48004	Brest cancer overall	IDP SWI T2star left caudate plus IDP SWI T2star right caudate (M/F) Elliott LT/2018 [ 7K]	Other	[ 7K]	FALSE	FALSE	FALSE	FALSE	FALSE	FALSE	FALSE	FALSE
ieu-a-111	Waist-to-hip ratio	73137	Females	Adjusted for BMI	European	2013	Randall JC		ieu-a-1128	127442	21468	2017	10680257	0.150956	-0.121	0.0840499	5	FE IVW	0.77	-0.285447	0.0440285	0.886292	0.751678	1.04501	0.89 [0.75:1.05]	overlaps null	FE IVW / 0.77	0.48004	Brest cancer ER-	Waist-to-hip ratio (F) Randall JC/2013 [ 73K] AdjBMI	Other	[ 73K]	FALSE	FALSE	FALSE	FALSE	FALSE	FALSE	FALSE	FALSE
ukb-b-2909	Variation in diet	460884	Males and Females	1548: Output from GWAS pipeline using Phesant derived variables from UKBiobank	European	2018	Ben Elsworth	MRC-IEU	ieu-a-1128	127442	21468	2017	10680257	0.150992	0.965	0.671887	11	Penalised median	0.7	-0.352045	2.28175	2.6244	0.703249	9.79381	2.62 [0.7:9.79]	overlaps null	Penalised median / 0.7	0.48004	Brest cancer ER-	Variation in diet (M/F) MRC-IEU/2018 [ 460K]	Other	[ 460K]	FALSE	FALSE	FALSE	FALSE	FALSE	FALSE	FALSE	FALSE
ukb-b-11189	Type of special diet followed: Gluten-free	64949	Males and Females	20086#8: Output from GWAS pipeline using Phesant derived variables from UKBiobank	European	2018	Ben Elsworth	MRC-IEU	ieu-a-1126	228951	122977	2017	10680257	0.151056	-0.685	0.477112	3	FE IVW	1	-1.62018	0.250096	0.504069	0.197863	1.28415	0.5 [0.2:1.28]	overlaps null	FE IVW / 1	0.48004	Brest cancer overall	Type of special diet followed: Gluten-free (M/F) MRC-IEU/2018 [ 64K]	Diet and supplements	[ 64K]	TRUE	TRUE	FALSE	FALSE	FALSE	FALSE	FALSE	FALSE
ebi-a-GCST005840	Ischemic stroke (large artery atherosclerosis)	150765			European	2018	Malik R		ieu-a-1128	127442	21468	2017	10680257	0.151268	0.064	0.0447279	4	FE IVW	1	-0.0234791	0.151854	1.06629	0.976794	1.16399	1.07 [0.98:1.16]	overlaps null	FE IVW / 1	0.48047	Brest cancer ER-	Ischemic stroke (large artery atherosclerosis) (M/F) Malik R/2018 [ 150K]	Other	[ 150K]	FALSE	FALSE	FALSE	FALSE	FALSE	FALSE	FALSE	FALSE
ebi-a-GCST004609	Monocyte percentage of white cells	170494			European	2016	Astle WJ		ieu-a-1128	127442	21468	2017	10680257	0.151375	-0.062	0.0429937	178	Simple median	0.78	-0.14595	0.0225849	0.940181	0.864201	1.02284	0.94 [0.86:1.02]	overlaps null	Simple median / 0.78	0.48047	Brest cancer ER-	Monocyte percentage of white cells (M/F) Astle WJ/2016 [ 170K]	Other	[ 170K]	FALSE	FALSE	FALSE	FALSE	FALSE	FALSE	FALSE	FALSE
ukb-b-18336	Seen a psychiatrist for nerves, anxiety, tension or depression	460702	Males and Females	2100: Output from GWAS pipeline using Phesant derived variables from UKBiobank	European	2018	Ben Elsworth	MRC-IEU	ieu-a-1126	228951	122977	2017	10680257	0.151416	0.725	0.505115	3	FE IVW	1	-0.265414	1.71464	2.06393	0.766889	5.55465	2.06 [0.77:5.55]	overlaps null	FE IVW / 1	0.48047	Brest cancer overall	Seen a psychiatrist for nerves, anxiety, tension or depression (M/F) MRC-IEU/2018 [ 460K]	Other	[ 460K]	TRUE	FALSE	FALSE	FALSE	FALSE	FALSE	FALSE	FALSE
ukb-d-30790_raw	Lipoprotein A		Males and Females		European	2018	Neale lab		ieu-a-1126	228951	122977	2017	10680257	0.151692	-0.001	0.0009463	13	Simple mode	0.81	-0.00330355	0.000405947	0.998552	0.996702	1.00041	1 [1:1]	overlaps null	Simple mode / 0.81	0.481109	Brest cancer overall	Lipoprotein A (M/F) Neale lab/2018NA	Other		FALSE	FALSE	FALSE	FALSE	FALSE	FALSE	FALSE	FALSE
ieu-a-106	Weight	60586	Males		European	2013	Randall JC		ieu-a-1128	127442	21468	2017	10680257	0.15195	-0.386	0.201793	4	Weighted mode	0.7	-0.781177	0.00985172	0.68	0.457867	1.0099	0.68 [0.46:1.01]	overlaps null	Weighted mode / 0.7	0.481687	Brest cancer ER-	Weight (M/F) Randall JC/2013 [ 60K]	Other	[ 60K]	FALSE	FALSE	FALSE	FALSE	FALSE	FALSE	FALSE	FALSE
ukb-b-16446	Basal metabolic rate	454874	Males and Females	23105: Output from GWAS pipeline using Phesant derived variables from UKBiobank	European	2018	Ben Elsworth	MRC-IEU	ieu-a-1126	228951	122977	2017	10680257	0.152278	0.065	0.0453838	492	Simple median	0.68	-0.023984	0.153921	1.06713	0.976301	1.1664	1.07 [0.98:1.17]	overlaps null	Simple median / 0.68	0.482491	Brest cancer overall	Basal metabolic rate (M/F) MRC-IEU/2018 [ 454K]	Other	[ 454K]	FALSE	FALSE	FALSE	FALSE	FALSE	FALSE	FALSE	FALSE
ukb-b-288	Treatment/medication code: folic acid product	462933	Males and Females	20003#1140870422: Output from GWAS pipeline using Phesant derived variables from UKBiobank	European	2018	Ben Elsworth	MRC-IEU	ieu-a-1127	175475	69501	2017	10680257	0.152388	1.52	1.06184	2	FE IVW	1	-0.561557	3.60086	4.57063	0.570321	36.6297	4.57 [0.57:36.63]	overlaps null	FE IVW / 1	0.482599	Brest cancer ER+	Drug: folic acid product (M/F) MRC-IEU/2018 [ 462K]	Other	[ 462K]	FALSE	FALSE	FALSE	FALSE	FALSE	FALSE	FALSE	FALSE
ukb-b-12854	Arm fat percentage (right)	454789	Males and Females	23119: Output from GWAS pipeline using Phesant derived variables from UKBiobank	European	2018	Ben Elsworth	MRC-IEU	ieu-a-1127	175475	69501	2017	10680257	0.152769	-0.294	0.205418	290	Simple mode	0.69	-0.697106	0.108133	0.744914	0.498025	1.1142	0.74 [0.5:1.11]	overlaps null	Simple mode / 0.69	0.48354	Brest cancer ER+	Arm fat percentage (right) (M/F) MRC-IEU/2018 [ 454K]	Other	[ 454K]	FALSE	FALSE	FALSE	FALSE	FALSE	FALSE	FALSE	FALSE
ubm-a-408	IDP dMRI TBSS L2 Retrolenticular part of internal capsule R	7532	Males		European	2018	Elliott LT		ieu-a-1128	127442	21468	2017	10680257	0.152836	-0.042	0.0297006	3	FE IVW	1	-0.100673	0.0157536	0.958429	0.904229	1.01588	0.96 [0.9:1.02]	overlaps null	FE IVW / 1	0.48354	Brest cancer ER-	IDP dMRI TBSS L2 Retrolenticular part of internal capsule R (M/F) Elliott LT/2018 [ 7K]	Other	[ 7K]	FALSE	FALSE	FALSE	FALSE	FALSE	FALSE	FALSE	FALSE
ubm-a-796	IDP dMRI ProbtrackX ICVF cgh l	7532	Males		European	2018	Elliott LT		ieu-a-1127	175475	69501	2017	10680257	0.15296	0.047	0.032977	3	FE IVW	1	-0.0175057	0.111764	1.04826	0.982647	1.11825	1.05 [0.98:1.12]	overlaps null	FE IVW / 1	0.483693	Brest cancer ER+	IDP dMRI ProbtrackX ICVF cgh l (M/F) Elliott LT/2018 [ 7K]	Other	[ 7K]	FALSE	FALSE	FALSE	FALSE	FALSE	FALSE	FALSE	FALSE
prot-a-1867	Multiple coagulation factor deficiency protein 2	3301	Males and Females		European	2018	Sun BB		ieu-a-1128	127442	21468	2017	10680257	0.15343	0.02	0.0140826	4	FE IVW	1	-0.00749871	0.0477051	1.02031	0.992529	1.04886	1.02 [0.99:1.05]	overlaps null	FE IVW / 1	0.484941	Brest cancer ER-	Multiple coagulation factor deficiency protein 2 (M/F) Sun BB/2018 [ 3K]	Other	[ 3K]	FALSE	FALSE	FALSE	FALSE	FALSE	FALSE	FALSE	FALSE
ukb-b-12930	Mouth/teeth dental problems: Dentures	461113	Males and Females	6149#6: Output from GWAS pipeline using Phesant derived variables from UKBiobank	European	2018	Ben Elsworth	MRC-IEU	ieu-a-1126	228951	122977	2017	10680257	0.153564	0.429	0.300775	32	Simple median	0.72	-0.160296	1.01874	1.53606	0.851892	2.76971	1.54 [0.85:2.77]	overlaps null	Simple median / 0.72	0.484941	Brest cancer overall	Mouth/teeth dental problems: Dentures (M/F) MRC-IEU/2018 [ 461K]	Other	[ 461K]	FALSE	FALSE	FALSE	FALSE	FALSE	FALSE	FALSE	FALSE
ukb-b-11590	Vascular/heart problems diagnosed by doctor: Heart attack	461880	Males and Females	6150#1: Output from GWAS pipeline using Phesant derived variables from UKBiobank	European	2018	Ben Elsworth	MRC-IEU	ieu-a-1128	127442	21468	2017	10680257	0.153581	-4.674	3.04952	12	Simple mode	0.75	-10.6512	1.30293	0.00933371	2.3673e-05	3.68006	0.01 [0:3.68]	overlaps null	Simple mode / 0.75	0.484941	Brest cancer ER-	Vascular/heart problems diagnosed by doctor: Heart attack (M/F) MRC-IEU/2018 [ 461K]	Other	[ 461K]	FALSE	FALSE	FALSE	FALSE	FALSE	FALSE	FALSE	FALSE
prot-a-1178	Guanylate-binding protein 6	3301	Males and Females		European	2018	Sun BB		ieu-a-1126	228951	122977	2017	10680257	0.153837	-0.026	0.0184642	3	FE IVW	1	-0.0625219	0.00985792	0.974012	0.939392	1.00991	0.97 [0.94:1.01]	overlaps null	FE IVW / 1	0.485511	Brest cancer overall	Guanylate-binding protein 6 (M/F) Sun BB/2018 [ 3K]	Proteins	[ 3K]	TRUE	TRUE	FALSE	FALSE	FALSE	FALSE	FALSE	FALSE
ebi-a-GCST004612	High light scatter reticulocyte percentage of red cells	170763			European	2016	Astle WJ		ieu-a-1127	175475	69501	2017	10680257	0.154037	-0.033	0.023046	168	Simple mean	0.8	-0.0781701	0.0121702	0.967539	0.924807	1.01224	0.97 [0.92:1.01]	overlaps null	Simple mean / 0.8	0.485827	Brest cancer ER+	High light scatter reticulocyte percentage of red cells (M/F) Astle WJ/2016 [ 170K]	Other	[ 170K]	FALSE	FALSE	FALSE	FALSE	FALSE	FALSE	FALSE	FALSE
ubm-a-392	IDP dMRI TBSS L2 Splenium of corpus callosum	7532	Males		European	2018	Elliott LT		ieu-a-1127	175475	69501	2017	10680257	0.154089	-0.042	0.0296583	4	FE IVW	1	-0.1004	0.0158602	0.958611	0.904475	1.01599	0.96 [0.9:1.02]	overlaps null	FE IVW / 1	0.485827	Brest cancer ER+	IDP dMRI TBSS L2 Splenium of corpus callosum (M/F) Elliott LT/2018 [ 7K]	Other	[ 7K]	FALSE	FALSE	FALSE	FALSE	FALSE	FALSE	FALSE	FALSE
prot-a-774	DCN1-like protein 5	3301	Males and Females		European	2018	Sun BB		ieu-a-1126	228951	122977	2017	10680257	0.154176	-0.023	0.0164722	4	FE IVW	1	-0.0557572	0.00881368	0.976802	0.945769	1.00885	0.98 [0.95:1.01]	overlaps null	FE IVW / 1	0.485863	Brest cancer overall	DCN1-like protein 5 (M/F) Sun BB/2018 [ 3K]	Other	[ 3K]	FALSE	FALSE	FALSE	FALSE	FALSE	FALSE	FALSE	FALSE
prot-a-2324	DNA-directed RNA polymerases I and III subunit RPAC1	3301	Males and Females		European	2018	Sun BB		ieu-a-1127	175475	69501	2017	10680257	0.1543	-0.038	0.0267361	3	FE IVW	1	-0.0904886	0.014317	0.96263	0.913485	1.01442	0.96 [0.91:1.01]	overlaps null	FE IVW / 1	0.486014	Brest cancer ER+	DNA-directed RNA polymerases I and III subunit RPAC1 (M/F) Sun BB/2018 [ 3K]	Other	[ 3K]	FALSE	FALSE	FALSE	FALSE	FALSE	FALSE	FALSE	FALSE
ebi-a-GCST006952	Feeling tense	371318			European	2018	Nagel M		ieu-a-1127	175475	69501	2017	10680257	0.154556	0.125	0.0878073	22	FE IVW	0.75	-0.047098	0.297106	1.13315	0.953994	1.34596	1.13 [0.95:1.35]	overlaps null	FE IVW / 0.75	0.486583	Brest cancer ER+	Feeling tense (M/F) Nagel M/2018 [ 371K]	Other	[ 371K]	FALSE	FALSE	FALSE	FALSE	FALSE	FALSE	FALSE	FALSE
prot-a-213	N-acetyllactosaminide beta-1,3-N-acetylglucosaminyltransferase 2	3301	Males and Females		European	2018	Sun BB		ieu-a-1126	228951	122977	2017	10680257	0.154794	0.02	0.0139153	2	FE IVW	1	-0.00747529	0.0470726	1.02	0.992553	1.0482	1.02 [0.99:1.05]	overlaps null	FE IVW / 1	0.487093	Brest cancer overall	N-acetyllactosaminide beta-1,3-N-acetylglucosaminyltransferase 2 (M/F) Sun BB/2018 [ 3K]	Proteins	[ 3K]	TRUE	TRUE	TRUE	FALSE	TRUE	TRUE	FALSE	TRUE
prot-a-2362	Proteoglycan 3	3301	Males and Females		European	2018	Sun BB		ieu-a-1128	127442	21468	2017	10680257	0.155018	-0.071	0.0499991	3	FE IVW	1	-0.169099	0.0268981	0.931369	0.844426	1.02726	0.93 [0.84:1.03]	overlaps null	FE IVW / 1	0.487223	Brest cancer ER-	Proteoglycan 3 (M/F) Sun BB/2018 [ 3K]	Other	[ 3K]	FALSE	FALSE	FALSE	FALSE	FALSE	FALSE	FALSE	FALSE
ubm-a-11	IDP T1 FIRST left thalamus volume	8428	Males		European	2018	Elliott LT		ieu-a-1127	175475	69501	2017	10680257	0.155146	-0.082	0.0575015	3	FE IVW	1	-0.194446	0.0309594	0.921508	0.82329	1.03144	0.92 [0.82:1.03]	overlaps null	FE IVW / 1	0.487223	Brest cancer ER+	IDP T1 FIRST left thalamus volume (M/F) Elliott LT/2018 [ 8K]	Other	[ 8K]	FALSE	FALSE	FALSE	FALSE	FALSE	FALSE	FALSE	FALSE
ukb-b-19579	Operative procedures - main OPCS: M70.3 Rectal needle biopsy of prostate	463010	Males and Females	41200#M703: Output from GWAS pipeline using Phesant derived variables from UKBiobank	European	2018	Ben Elsworth	MRC-IEU	ieu-a-1126	228951	122977	2017	10680257	0.155203	3.68	2.3448	9	Weighted mode	0.69	-0.915968	8.27565	39.64	0.400129	3927.06	39.64 [0.4:3927.06]	overlaps null	Weighted mode / 0.69	0.487223	Brest cancer overall	Operative procedures - main OPCS: M70.3 Rectal needle biopsy of prostate (M/F) MRC-IEU/2018 [ 463K]	Other	[ 463K]	FALSE	FALSE	FALSE	FALSE	FALSE	FALSE	FALSE	FALSE
ubm-a-509	IDP dMRI TBSS ICVF Superior corona radiata L	7532	Males		European	2018	Elliott LT		ieu-a-1127	175475	69501	2017	10680257	0.155213	0.049	0.0344769	4	FE IVW	1	-0.0185708	0.116579	1.05022	0.981601	1.12365	1.05 [0.98:1.12]	overlaps null	FE IVW / 1	0.487223	Brest cancer ER+	IDP dMRI TBSS ICVF Superior corona radiata L (M/F) Elliott LT/2018 [ 7K]	Other	[ 7K]	FALSE	FALSE	FALSE	FALSE	FALSE	FALSE	FALSE	FALSE
prot-b-40	nerve growth factor	3394	Males and Females		European	2018	Folkersen L		ieu-a-1127	175475	69501	2017	10680257	0.155215	0.011	0.00748079	8	Penalised median	0.75	-0.00402954	0.0252952	1.01069	0.995979	1.02562	1.01 [1:1.03]	overlaps null	Penalised median / 0.75	0.487223	Brest cancer ER+	nerve growth factor (M/F) Folkersen L/2018 [ 3K]	Other	[ 3K]	FALSE	FALSE	FALSE	FALSE	FALSE	FALSE	FALSE	FALSE
ukb-d-30720_irnt	Cystatin C		Males and Females		European	2018	Neale lab		ieu-a-1127	175475	69501	2017	10680257	0.15533	0.06	0.0420252	275	Penalised median	0.75	-0.0226536	0.142085	1.06153	0.977601	1.15268	1.06 [0.98:1.15]	overlaps null	Penalised median / 0.75	0.487239	Brest cancer ER+	Cystatin C (M/F) Neale lab/2018NA	Other		FALSE	FALSE	FALSE	FALSE	FALSE	FALSE	FALSE	FALSE
ubm-a-504	IDP dMRI TBSS ICVF Retrolenticular part of internal capsule R	7532	Males		European	2018	Elliott LT		ieu-a-1126	228951	122977	2017	10680257	0.155373	0.034	0.0240265	5	FE IVW	1	-0.0129549	0.0812291	1.03473	0.987129	1.08462	1.03 [0.99:1.08]	overlaps null	FE IVW / 1	0.487239	Brest cancer overall	IDP dMRI TBSS ICVF Retrolenticular part of internal capsule R (M/F) Elliott LT/2018 [ 7K]	Other	[ 7K]	FALSE	FALSE	FALSE	FALSE	FALSE	FALSE	FALSE	FALSE
ukb-d-I9_DISVEINLYMPH	Diseases of veins, lymphatic vessels and lymph nodes, not elsewhere classified	361194	Males and Females		European	2018	Neale lab		ieu-a-1128	127442	21468	2017	10680257	0.155567	-3.055	2.03559	15	Simple mode	0.75	-7.0452	0.934318	0.0471019	0.00087158	2.54548	0.05 [0:2.55]	overlaps null	Simple mode / 0.75	0.48761	Brest cancer ER-	Diseases of veins, lymphatic vessels and lymph nodes, not elsewhere classified (M/F) Neale lab/2018 [ 361K]	Other	[ 361K]	FALSE	FALSE	FALSE	FALSE	FALSE	FALSE	FALSE	FALSE
ukb-b-8875	Heel bone mineral density (BMD)	265627	Males and Females	3148: Output from GWAS pipeline using Phesant derived variables from UKBiobank	European	2018	Ben Elsworth	MRC-IEU	ieu-a-1126	228951	122977	2017	10680257	0.15579	-0.099	0.0692942	264	Simple mode	0.85	-0.234454	0.0371795	0.906071	0.791003	1.03788	0.91 [0.79:1.04]	overlaps null	Simple mode / 0.85	0.48807	Brest cancer overall	Heel bone mineral density (BMD) (M/F) MRC-IEU/2018 [ 265K]	Other	[ 265K]	FALSE	FALSE	FALSE	FALSE	FALSE	FALSE	FALSE	FALSE
met-c-899	Cholesterol esters in medium HDL	19273	Males and Females	M.HDL.CE	European	2016	Kettunen		ieu-a-1127	175475	69501	2017	10680257	0.155897	0.096	0.0594247	7	Simple mean	0.76	-0.0200765	0.212868	1.10119	0.980124	1.23722	1.1 [0.98:1.24]	overlaps null	Simple mean / 0.76	0.488148	Brest cancer ER+	Cholesterol esters in medium HDL (M/F) Kettunen/2016 [ 19K]	Other	[ 19K]	FALSE	FALSE	FALSE	FALSE	FALSE	FALSE	FALSE	FALSE
ubm-a-813	IDP dMRI ProbtrackX ICVF str l	7532	Males		European	2018	Elliott LT		ieu-a-1127	175475	69501	2017	10680257	0.155997	0.053	0.0375828	3	FE IVW	1	-0.020345	0.12698	1.05476	0.979861	1.13539	1.05 [0.98:1.14]	overlaps null	FE IVW / 1	0.488148	Brest cancer ER+	IDP dMRI ProbtrackX ICVF str l (M/F) Elliott LT/2018 [ 7K]	Other	[ 7K]	FALSE	FALSE	FALSE	FALSE	FALSE	FALSE	FALSE	FALSE
met-c-895	Total cholesterol in LDL	21559	Males and Females	LDL.C; SD value comes from the original untransformed distribution of the ERF cohort	European	2016	Kettunen		ieu-a-1128	127442	21468	2017	10680257	0.156043	-0.044	0.0311018	22	Penalised median	0.87	-0.105078	0.0168414	0.956841	0.900255	1.01698	0.96 [0.9:1.02]	overlaps null	Penalised median / 0.87	0.488148	Brest cancer ER-	Total cholesterol in LDL (M/F) Kettunen/2016 [ 21K]	Other	[ 21K]	FALSE	FALSE	FALSE	FALSE	FALSE	FALSE	FALSE	FALSE
ukb-d-30100_irnt	Mean platelet (thrombocyte) volume	350470	Males and Females		European	2018	Neale lab		ieu-a-1126	228951	122977	2017	10680257	0.156128	0.062	0.0439073	377	Simple mode	0.73	-0.0236634	0.148453	1.06438	0.976614	1.16004	1.06 [0.98:1.16]	overlaps null	Simple mode / 0.73	0.488177	Brest cancer overall	Mean platelet (thrombocyte) volume (M/F) Neale lab/2018 [ 350K]	Other	[ 350K]	FALSE	FALSE	FALSE	FALSE	FALSE	FALSE	FALSE	FALSE
ukb-d-VII_EYE_ADNEXA	Diseases of the eye and adnexa	361194	Males and Females		European	2018	Neale lab		ieu-a-1127	175475	69501	2017	10680257	0.156289	-1.092	0.654944	6	RE IVW	0.72	-2.37581	0.191569	0.335504	0.0929389	1.21115	0.34 [0.09:1.21]	overlaps null	RE IVW / 0.72	0.488442	Brest cancer ER+	Diseases of the eye and adnexa (M/F) Neale lab/2018 [ 361K]	Other	[ 361K]	FALSE	FALSE	FALSE	FALSE	FALSE	FALSE	FALSE	FALSE
ukb-b-17219	Diagnoses - secondary ICD10: J45.9 Asthma, unspecified	463010	Males and Females	41204#J459: Output from GWAS pipeline using Phesant derived variables from UKBiobank	European	2018	Ben Elsworth	MRC-IEU	ieu-a-1127	175475	69501	2017	10680257	0.156367	-2.373	1.67406	21	FE Egger	0.76	-5.65396	0.908347	0.0932187	0.00350361	2.48022	0.09 [0:2.48]	overlaps null	FE Egger / 0.76	0.488445	Brest cancer ER+	Diagnoses - secondary ICD10: J45.9 Asthma, unspecified (M/F) MRC-IEU/2018 [ 463K]	Other	[ 463K]	FALSE	FALSE	FALSE	FALSE	FALSE	FALSE	FALSE	FALSE
prot-a-2486	DNA repair protein RAD51 homolog 4	3301	Males and Females		European	2018	Sun BB		ieu-a-1126	228951	122977	2017	10680257	0.156633	0.018	0.012793	3	FE IVW	1	-0.00695316	0.0431953	1.01829	0.993071	1.04414	1.02 [0.99:1.04]	overlaps null	FE IVW / 1	0.488804	Brest cancer overall	DNA repair protein RAD51 homolog 4 (M/F) Sun BB/2018 [ 3K]	Proteins	[ 3K]	TRUE	TRUE	FALSE	FALSE	FALSE	FALSE	FALSE	FALSE
ebi-a-GCST005047	Type 2 diabetes	69033		beta+se converted from OR+CI;	European	2012	Morris AP		ieu-a-1127	175475	69501	2017	10680257	0.156634	-0.053	0.0357406	22	RE IVW	0.88	-0.122557	0.0175458	0.948849	0.884655	1.0177	0.95 [0.88:1.02]	overlaps null	RE IVW / 0.88	0.488804	Brest cancer ER+	Type 2 diabetes (M/F) Morris AP/2012 [ 69K]	Other	[ 69K]	FALSE	FALSE	FALSE	FALSE	FALSE	FALSE	FALSE	FALSE
met-c-930	Concentration of small VLDL particles	19273	Males and Females	S.VLDL.P	European	2016	Kettunen		ieu-a-1128	127442	21468	2017	10680257	0.156723	-0.078	0.0519151	15	Penalised mode	0.8	-0.179445	0.0240623	0.92525	0.835734	1.02435	0.93 [0.84:1.02]	overlaps null	Penalised mode / 0.8	0.488843	Brest cancer ER-	Concentration of small VLDL particles (M/F) Kettunen/2016 [ 19K]	Other	[ 19K]	FALSE	FALSE	FALSE	FALSE	FALSE	FALSE	FALSE	FALSE
ieu-a-1050	Ferritin	23986	Males and Females	Effect allele frequencies are missing	European	2014	Benyamin		ieu-a-1126	228951	122977	2017	10680257	0.157115	0.063	0.044524	4	FE IVW	1	-0.0242726	0.150262	1.06502	0.97602	1.16214	1.07 [0.98:1.16]	overlaps null	FE IVW / 1	0.48927	Brest cancer overall	Ferritin (M/F) Benyamin/2014 [ 23K]	Other	[ 23K]	FALSE	FALSE	FALSE	FALSE	FALSE	FALSE	FALSE	FALSE
ukb-a-34	Comparative body size at age 10	331693	Males and Females		European	2017	Neale	Neale Lab	ieu-a-1128	127442	21468	2017	10680257	0.15735	-0.401	0.281836	126	Simple mode	0.7	-0.953333	0.151466	0.669694	0.385454	1.16354	0.67 [0.39:1.16]	overlaps null	Simple mode / 0.7	0.48927	Brest cancer ER-	body size at age 10 (M/F) Neale Lab/2017 [ 331K]	Other	[ 331K]	TRUE	FALSE	FALSE	FALSE	FALSE	FALSE	FALSE	FALSE
prot-a-1395	Bone sialoprotein 2	3301	Males and Females		European	2018	Sun BB		ieu-a-1127	175475	69501	2017	10680257	0.157355	0.031	0.0222218	3	FE IVW	1	-0.0121325	0.0749767	1.03192	0.987941	1.07786	1.03 [0.99:1.08]	overlaps null	FE IVW / 1	0.48927	Brest cancer ER+	Bone sialoprotein 2 (M/F) Sun BB/2018 [ 3K]	Other	[ 3K]	FALSE	FALSE	FALSE	FALSE	FALSE	FALSE	FALSE	FALSE
ukb-d-I9_VTE	Venous thromboembolism	361194	Males and Females		European	2018	Neale lab		ieu-a-1128	127442	21468	2017	10680257	0.157397	-2.189	1.54788	9	Penalised median	0.8	-5.22236	0.845325	0.112083	0.0053946	2.32873	0.11 [0.01:2.33]	overlaps null	Penalised median / 0.8	0.48927	Brest cancer ER-	Venous thromboembolism (M/F) Neale lab/2018 [ 361K]	Other	[ 361K]	FALSE	FALSE	FALSE	FALSE	FALSE	FALSE	FALSE	FALSE
ukb-b-17381	Vitamin and mineral supplements: None of the above	460351	Males and Females	6155#100: Output from GWAS pipeline using Phesant derived variables from UKBiobank	European	2018	Ben Elsworth	MRC-IEU	ieu-a-1127	175475	69501	2017	10680257	0.157405	0.897	0.634308	5	FE IVW	0.69	-0.346426	2.14006	2.45179	0.707211	8.49996	2.45 [0.71:8.5]	overlaps null	FE IVW / 0.69	0.48927	Brest cancer ER+	Vitamins None of the above (M/F) MRC-IEU/2018 [ 460K]	Other	[ 460K]	FALSE	FALSE	FALSE	FALSE	FALSE	FALSE	FALSE	FALSE
ukb-b-14609	Treatment/medication code: metformin	462933	Males and Females	20003#1140884600: Output from GWAS pipeline using Phesant derived variables from UKBiobank	European	2018	Ben Elsworth	MRC-IEU	ieu-a-1126	228951	122977	2017	10680257	0.157479	-3.126	2.16099	34	Simple mode	0.82	-7.36135	1.10975	0.0439017	0.000635339	3.03359	0.04 [0:3.03]	overlaps null	Simple mode / 0.82	0.48927	Brest cancer overall	Drug: metformin (M/F) MRC-IEU/2018 [ 462K]	Other	[ 462K]	FALSE	FALSE	FALSE	FALSE	FALSE	FALSE	FALSE	FALSE
ubm-a-412	IDP dMRI TBSS L2 Superior corona radiata R	7532	Males		European	2018	Elliott LT		ieu-a-1128	127442	21468	2017	10680257	0.157605	-0.092	0.0648606	3	FE IVW	1	-0.218786	0.0354676	0.912416	0.803494	1.0361	0.91 [0.8:1.04]	overlaps null	FE IVW / 1	0.48927	Brest cancer ER-	IDP dMRI TBSS L2 Superior corona radiata R (M/F) Elliott LT/2018 [ 7K]	Other	[ 7K]	TRUE	FALSE	FALSE	FALSE	FALSE	FALSE	FALSE	FALSE
ubm-a-812	IDP dMRI ProbtrackX ICVF slf r	7532	Males		European	2018	Elliott LT		ieu-a-1127	175475	69501	2017	10680257	0.157691	0.044	0.0308827	4	FE IVW	1	-0.0168966	0.104164	1.0446	0.983245	1.10978	1.04 [0.98:1.11]	overlaps null	FE IVW / 1	0.48927	Brest cancer ER+	IDP dMRI ProbtrackX ICVF slf r (M/F) Elliott LT/2018 [ 7K]	Other	[ 7K]	FALSE	FALSE	FALSE	FALSE	FALSE	FALSE	FALSE	FALSE
prot-a-1598	Tyrosine-protein kinase JAK2	3301	Males and Females		European	2018	Sun BB		ieu-a-1127	175475	69501	2017	10680257	0.157845	-0.018	0.0130818	5	FE IVW	1	-0.0441166	0.00716417	0.981693	0.956842	1.00719	0.98 [0.96:1.01]	overlaps null	FE IVW / 1	0.48927	Brest cancer ER+	Tyrosine-protein kinase JAK2 (M/F) Sun BB/2018 [ 3K]	Other	[ 3K]	FALSE	FALSE	FALSE	FALSE	FALSE	FALSE	FALSE	FALSE
ubm-a-410	IDP dMRI TBSS L2 Anterior corona radiata R	7532	Males		European	2018	Elliott LT		ieu-a-1128	127442	21468	2017	10680257	0.157881	-0.093	0.0660913	3	FE IVW	1	-0.222875	0.0362025	0.910887	0.800215	1.03687	0.91 [0.8:1.04]	overlaps null	FE IVW / 1	0.48927	Brest cancer ER-	IDP dMRI TBSS L2 Anterior corona radiata R (M/F) Elliott LT/2018 [ 7K]	Other	[ 7K]	TRUE	FALSE	FALSE	FALSE	FALSE	FALSE	FALSE	FALSE
ukb-a-45	Mood swings	329428	Males and Females		European	2017	Neale	Neale Lab	ieu-a-1126	228951	122977	2017	10680257	0.157908	0.298	0.210922	38	Simple median	0.83	-0.115555	0.711257	1.34696	0.890871	2.03655	1.35 [0.89:2.04]	overlaps null	Simple median / 0.83	0.48927	Brest cancer overall	Mood swings (M/F) Neale Lab/2017 [ 329K]	Other	[ 329K]	FALSE	FALSE	FALSE	FALSE	FALSE	FALSE	FALSE	FALSE
met-c-877	Total lipids in large HDL	19273	Males and Females	L.HDL.L	European	2016	Kettunen		ieu-a-1128	127442	21468	2017	10680257	0.15791	0.025	0.0179945	10	FE IVW	0.78	-0.00985853	0.0606798	1.02574	0.99019	1.06256	1.03 [0.99:1.06]	overlaps null	FE IVW / 0.78	0.48927	Brest cancer ER-	Total lipids in large HDL (M/F) Kettunen/2016 [ 19K]	Other	[ 19K]	FALSE	FALSE	FALSE	FALSE	FALSE	FALSE	FALSE	FALSE
ukb-a-277	Leg predicted mass (right)	331285	Males and Females		European	2017	Neale	Neale Lab	ieu-a-1127	175475	69501	2017	10680257	0.157927	-0.286	0.20174	272	Simple mode	0.75	-0.681071	0.109749	0.751517	0.506075	1.116	0.75 [0.51:1.12]	overlaps null	Simple mode / 0.75	0.48927	Brest cancer ER+	Leg predicted mass (right) (M/F) Neale Lab/2017 [ 331K]	Other	[ 331K]	TRUE	FALSE	FALSE	FALSE	FALSE	FALSE	FALSE	FALSE
prot-a-705	Cystatin-F	3301	Males and Females		European	2018	Sun BB		ieu-a-1127	175475	69501	2017	10680257	0.157927	0.013	0.00887886	4	FE IVW	1	-0.00486494	0.0299402	1.01262	0.995147	1.03039	1.01 [1:1.03]	overlaps null	FE IVW / 1	0.48927	Brest cancer ER+	Cystatin-F (M/F) Sun BB/2018 [ 3K]	Other	[ 3K]	FALSE	FALSE	FALSE	FALSE	FALSE	FALSE	FALSE	FALSE
ukb-a-398	Qualifications: None of the above	334070	Males and Females		European	2017	Neale	Neale Lab	ieu-a-1126	228951	122977	2017	10680257	0.158207	0.22	0.153313	47	Simple mean	0.74	-0.0805732	0.520414	1.24598	0.922587	1.68272	1.25 [0.92:1.68]	overlaps null	Simple mean / 0.74	0.489688	Brest cancer overall	Qualifications: None of the above (M/F) Neale Lab/2017 [ 334K]	Other	[ 334K]	TRUE	FALSE	FALSE	FALSE	FALSE	FALSE	FALSE	FALSE
ieu-a-67	Waist circumference	231353	Males and Females	Adjusted for BMI; effect allele frequecies are missing	European	2015	Shungin D		ieu-a-1128	127442	21468	2017	10680257	0.158215	-0.111	0.0777416	59	Simple mean	0.79	-0.263508	0.0412393	0.894819	0.768352	1.0421	0.89 [0.77:1.04]	overlaps null	Simple mean / 0.79	0.489688	Brest cancer ER-	Waist circumference (M/F) Shungin D/2015 [ 231K] AdjBMI	Other	[ 231K]	FALSE	FALSE	FALSE	FALSE	FALSE	FALSE	FALSE	FALSE
prot-a-527	Human Chorionic Gonadotropin	3301	Males and Females		European	2018	Sun BB		ieu-a-1127	175475	69501	2017	10680257	0.158322	0.018	0.0128217	2	FE IVW	1	-0.00704248	0.0432185	1.01825	0.992982	1.04417	1.02 [0.99:1.04]	overlaps null	FE IVW / 1	0.4897	Brest cancer ER+	Human Chorionic Gonadotropin (M/F) Sun BB/2018 [ 3K]	Other	[ 3K]	FALSE	FALSE	FALSE	FALSE	FALSE	FALSE	FALSE	FALSE
prot-a-1153	Alpha-(1,3)-fucosyltransferase 5	3301	Males and Females		European	2018	Sun BB		ieu-a-1127	175475	69501	2017	10680257	0.158372	0.016	0.0112603	3	FE IVW	1	-0.00618678	0.0379537	1.01601	0.993832	1.03868	1.02 [0.99:1.04]	overlaps null	FE IVW / 1	0.4897	Brest cancer ER+	Alpha-(1,3)-fucosyltransferase 5 (M/F) Sun BB/2018 [ 3K]	Other	[ 3K]	FALSE	FALSE	FALSE	FALSE	FALSE	FALSE	FALSE	FALSE
met-c-949	Total lipids in very large VLDL	19273	Males and Females	XL.VLDL.L	European	2016	Kettunen		ieu-a-1126	228951	122977	2017	10680257	0.158591	-0.078	0.0486742	7	Simple mode	0.75	-0.173752	0.0170511	0.92464	0.840506	1.0172	0.92 [0.84:1.02]	overlaps null	Simple mode / 0.75	0.490142	Brest cancer overall	Total lipids in very large VLDL (M/F) Kettunen/2016 [ 19K]	Other	[ 19K]	FALSE	FALSE	FALSE	FALSE	FALSE	FALSE	FALSE	FALSE
prot-a-1655	Kelch-like protein 13	3301	Males and Females		European	2018	Sun BB		ieu-a-1126	228951	122977	2017	10680257	0.158745	-0.014	0.0101325	3	FE IVW	1	-0.0341396	0.00557993	0.985822	0.966437	1.0056	0.99 [0.97:1.01]	overlaps null	FE IVW / 1	0.490381	Brest cancer overall	Kelch-like protein 13 (M/F) Sun BB/2018 [ 3K]	Other	[ 3K]	FALSE	FALSE	FALSE	FALSE	FALSE	FALSE	FALSE	FALSE
prot-a-2561	RING finger protein 122	3301	Males and Females		European	2018	Sun BB		ieu-a-1127	175475	69501	2017	10680257	0.159048	0.019	0.0133717	2	FE IVW	1	-0.00737741	0.0450396	1.01901	0.99265	1.04607	1.02 [0.99:1.05]	overlaps null	FE IVW / 1	0.49046	Brest cancer ER+	RING finger protein 122 (M/F) Sun BB/2018 [ 3K]	Other	[ 3K]	FALSE	FALSE	FALSE	FALSE	FALSE	FALSE	FALSE	FALSE
prot-a-403	C-C motif chemokine 25	3301	Males and Females		European	2018	Sun BB		ieu-a-1128	127442	21468	2017	10680257	0.159074	-0.023	0.0164463	4	FE IVW	1	-0.0553942	0.00907518	0.977107	0.946112	1.00912	0.98 [0.95:1.01]	overlaps null	FE IVW / 1	0.49046	Brest cancer ER-	C-C motif chemokine 25 (M/F) Sun BB/2018 [ 3K]	Other	[ 3K]	FALSE	FALSE	FALSE	FALSE	FALSE	FALSE	FALSE	FALSE
ieu-a-797	Urate	4690	Females	Overweight women; effect allele frequencies are missing	European	2015	Huffman JE		ieu-a-1128	127442	21468	2017	10680257	0.159101	-0.041	0.028962	3	FE IVW	1	-0.0975469	0.0159841	0.960039	0.90706	1.01611	0.96 [0.91:1.02]	overlaps null	FE IVW / 1	0.49046	Brest cancer ER-	Urate (F) Huffman JE/2015 [ 4K]	Other	[ 4K]	FALSE	FALSE	FALSE	FALSE	FALSE	FALSE	FALSE	FALSE
met-c-848	Average number of methylene groups in a fatty acid chain	19021	Males and Females		European	2016	Kettunen		ieu-a-1126	228951	122977	2017	10680257	0.159135	-0.035	0.0246364	4	FE IVW	1	-0.082975	0.0135996	0.965907	0.920374	1.01369	0.97 [0.92:1.01]	overlaps null	FE IVW / 1	0.49046	Brest cancer overall	Average number of methylene groups in a fatty acid chain (M/F) Kettunen/2016 [ 19K]	Other	[ 19K]	FALSE	FALSE	FALSE	FALSE	FALSE	FALSE	FALSE	FALSE
prot-a-1741	Leukocyte immunoglobulin-like receptor subfamily A member 6	3301	Males and Females		European	2018	Sun BB		ieu-a-1127	175475	69501	2017	10680257	0.159178	-0.013	0.00923218	4	FE IVW	1	-0.0310925	0.00509764	0.987087	0.969386	1.00511	0.99 [0.97:1.01]	overlaps null	FE IVW / 1	0.49046	Brest cancer ER+	Leukocyte immunoglobulin-like receptor subfamily A member 6 (M/F) Sun BB/2018 [ 3K]	Other	[ 3K]	FALSE	FALSE	FALSE	FALSE	FALSE	FALSE	FALSE	FALSE
ukb-a-503	Job involves heavy manual or physical work	190643	Males and Females		European	2017	Neale	Neale Lab	ieu-a-1126	228951	122977	2017	10680257	0.159229	-0.218	0.154968	16	Simple median	0.8	-0.52188	0.0855935	0.80401	0.593404	1.08936	0.8 [0.59:1.09]	overlaps null	Simple median / 0.8	0.49046	Brest cancer overall	Job involves heavy manual or physical work (M/F) Neale Lab/2017 [ 190K]	Other	[ 190K]	FALSE	FALSE	FALSE	FALSE	FALSE	FALSE	FALSE	FALSE
ieu-a-10	Crohn's disease	30740	Males and Females		European	2012	Jostins L		ieu-a-1127	175475	69501	2017	10680257	0.15949	0.017	0.0117579	78	Penalised median	0.76	-0.00650459	0.0395862	1.01668	0.993517	1.04038	1.02 [0.99:1.04]	overlaps null	Penalised median / 0.76	0.490991	Brest cancer ER+	Crohn's disease (M/F) Jostins L/2012 [ 30K]	Other	[ 30K]	FALSE	FALSE	FALSE	FALSE	FALSE	FALSE	FALSE	FALSE
met-c-907	Concentration of medium LDL particles	19273	Males and Females	M.LDL.P	European	2016	Kettunen		ieu-a-1128	127442	21468	2017	10680257	0.159555	-0.061	0.0420924	23	Simple mean	0.83	-0.143782	0.0212205	0.940559	0.866077	1.02145	0.94 [0.87:1.02]	overlaps null	Simple mean / 0.83	0.490991	Brest cancer ER-	Concentration of medium LDL particles (M/F) Kettunen/2016 [ 19K]	Other	[ 19K]	FALSE	FALSE	FALSE	FALSE	FALSE	FALSE	FALSE	FALSE
met-c-957	Total lipids in chylomicrons and largest VLDL particles	18960	Males and Females	XXL.VLDL.L	European	2016	Kettunen		ieu-a-1126	228951	122977	2017	10680257	0.159658	-0.082	0.0520101	8	Simple mode	0.81	-0.183765	0.0201146	0.921433	0.832131	1.02032	0.92 [0.83:1.02]	overlaps null	Simple mode / 0.81	0.491073	Brest cancer overall	Total lipids in chylomicrons and largest VLDL particles (M/F) Kettunen/2016 [ 18K]	Other	[ 18K]	FALSE	FALSE	FALSE	FALSE	FALSE	FALSE	FALSE	FALSE
ukb-b-18799	Treatment/medication code: bendroflumethiazide	462933	Males and Females	20003#1141194794: Output from GWAS pipeline using Phesant derived variables from UKBiobank	European	2018	Ben Elsworth	MRC-IEU	ieu-a-1128	127442	21468	2017	10680257	0.159852	-1.525	1.08469	15	Penalised median	0.79	-3.65061	0.601385	0.217706	0.0259754	1.82464	0.22 [0.03:1.82]	overlaps null	Penalised median / 0.79	0.491233	Brest cancer ER-	Drug: bendroflumethiazide (M/F) MRC-IEU/2018 [ 462K]	Other	[ 462K]	FALSE	FALSE	FALSE	FALSE	FALSE	FALSE	FALSE	FALSE
ebi-a-GCST006288	Heel bone mineral density	142487			European	2017	Kemp JP		ieu-a-1127	175475	69501	2017	10680257	0.159875	-0.037	0.0260113	221	Simple mean	0.82	-0.0876647	0.0142994	0.963982	0.916068	1.0144	0.96 [0.92:1.01]	overlaps null	Simple mean / 0.82	0.491233	Brest cancer ER+	Heel bone mineral density (M/F) Kemp JP/2017 [ 142K]	Other	[ 142K]	FALSE	FALSE	FALSE	FALSE	FALSE	FALSE	FALSE	FALSE
ukb-a-399	Qualifications: A levels/AS levels or equivalent	334070	Males and Females		European	2017	Neale	Neale Lab	ieu-a-1127	175475	69501	2017	10680257	0.15994	0.221	0.15457	42	Simple mean	0.77	-0.0817304	0.524186	1.24761	0.92152	1.68908	1.25 [0.92:1.69]	overlaps null	Simple mean / 0.77	0.491233	Brest cancer ER+	Qualifications: A levels/AS levels or equivalent (M/F) Neale Lab/2017 [ 334K]	Other	[ 334K]	FALSE	FALSE	FALSE	FALSE	FALSE	FALSE	FALSE	FALSE
prot-a-857	Dipeptidase 2	3301	Males and Females		European	2018	Sun BB		ieu-a-1128	127442	21468	2017	10680257	0.160079	0.026	0.0183495	3	FE IVW	1	-0.0101876	0.0617426	1.02611	0.989864	1.06369	1.03 [0.99:1.06]	overlaps null	FE IVW / 1	0.491365	Brest cancer ER-	Dipeptidase 2 (M/F) Sun BB/2018 [ 3K]	Other	[ 3K]	FALSE	FALSE	FALSE	FALSE	FALSE	FALSE	FALSE	FALSE
prot-a-873	Dual specificity protein phosphatase 13 isoform A	3301	Males and Females		European	2018	Sun BB		ieu-a-1128	127442	21468	2017	10680257	0.160136	-0.037	0.0266871	3	FE IVW	1	-0.0897917	0.0148216	0.963209	0.914122	1.01493	0.96 [0.91:1.01]	overlaps null	FE IVW / 1	0.491365	Brest cancer ER-	Dual specificity protein phosphatase 13 isoform A (M/F) Sun BB/2018 [ 3K]	Other	[ 3K]	FALSE	FALSE	FALSE	FALSE	FALSE	FALSE	FALSE	FALSE
ubm-a-2685	volume Right-VentralDC	8411	Males		European	2018	Elliott LT		ieu-a-1126	228951	122977	2017	10680257	0.160245	0.038	0.0269964	3	FE IVW	1	-0.0150033	0.0908228	1.03864	0.985109	1.09507	1.04 [0.99:1.1]	overlaps null	FE IVW / 1	0.491368	Brest cancer overall	volume Right-VentralDC (M/F) Elliott LT/2018 [ 8K]	Other	[ 8K]	FALSE	FALSE	FALSE	FALSE	FALSE	FALSE	FALSE	FALSE
ubm-a-639	IDP dMRI ProbtrackX FA fmi	7532	Males		European	2018	Elliott LT		ieu-a-1126	228951	122977	2017	10680257	0.160302	0.043	0.0308093	4	FE IVW	1	-0.0171283	0.103644	1.04421	0.983018	1.10921	1.04 [0.98:1.11]	overlaps null	FE IVW / 1	0.491368	Brest cancer overall	IDP dMRI ProbtrackX FA fmi (M/F) Elliott LT/2018 [ 7K]	Other	[ 7K]	FALSE	FALSE	FALSE	FALSE	FALSE	FALSE	FALSE	FALSE
ukb-b-2227	Number of children fathered	209872	Males and Females	2405: Output from GWAS pipeline using Phesant derived variables from UKBiobank	European	2018	Ben Elsworth	MRC-IEU	ieu-a-1128	127442	21468	2017	10680257	0.160387	-0.563	0.401356	3	FE IVW	1	-1.35007	0.223245	0.569264	0.259222	1.25013	0.57 [0.26:1.25]	overlaps null	FE IVW / 1	0.491368	Brest cancer ER-	Number of children fathered (M/F) MRC-IEU/2018 [ 209K]	Other	[ 209K]	FALSE	FALSE	FALSE	FALSE	FALSE	FALSE	FALSE	FALSE
ieu-a-109	Waist-to-hip ratio	73137	Females		European	2013	Randall JC		ieu-a-1128	127442	21468	2017	10680257	0.160443	-0.176	0.125555	4	FE IVW	1	-0.422314	0.069861	0.838428	0.655528	1.07236	0.84 [0.66:1.07]	overlaps null	FE IVW / 1	0.491368	Brest cancer ER-	Waist-to-hip ratio (F) Randall JC/2013 [ 73K]	Other	[ 73K]	TRUE	FALSE	FALSE	FALSE	FALSE	FALSE	FALSE	FALSE
ubm-a-524	IDP dMRI TBSS ICVF Superior longitudinal fasciculus R	7532	Males		European	2018	Elliott LT		ieu-a-1127	175475	69501	2017	10680257	0.160544	0.043	0.0305847	4	FE IVW	1	-0.0170282	0.102864	1.04385	0.983116	1.10834	1.04 [0.98:1.11]	overlaps null	FE IVW / 1	0.49144	Brest cancer ER+	IDP dMRI TBSS ICVF Superior longitudinal fasciculus R (M/F) Elliott LT/2018 [ 7K]	Other	[ 7K]	FALSE	FALSE	FALSE	FALSE	FALSE	FALSE	FALSE	FALSE
ubm-a-327	IDP dMRI TBSS MO Cingulum cingulate gyrus L	7532	Males		European	2018	Elliott LT		ieu-a-1127	175475	69501	2017	10680257	0.160691	0.069	0.0488345	3	FE IVW	1	-0.0272129	0.164218	1.0709	0.973154	1.17847	1.07 [0.97:1.18]	overlaps null	FE IVW / 1	0.491655	Brest cancer ER+	IDP dMRI TBSS MO Cingulum cingulate gyrus L (M/F) Elliott LT/2018 [ 7K]	Other	[ 7K]	FALSE	FALSE	FALSE	FALSE	FALSE	FALSE	FALSE	FALSE
ukb-b-4616	Nap during day	462400	Males and Females	1190: Output from GWAS pipeline using Phesant derived variables from UKBiobank	European	2018	Ben Elsworth	MRC-IEU	ieu-a-1126	228951	122977	2017	10680257	0.161212	-0.505	0.356691	71	Simple mode	0.78	-1.20419	0.194042	0.603462	0.299936	1.21415	0.6 [0.3:1.21]	overlaps null	Simple mode / 0.78	0.493014	Brest cancer overall	Nap during day (M/F) MRC-IEU/2018 [ 462K]	Other	[ 462K]	FALSE	FALSE	FALSE	FALSE	FALSE	FALSE	FALSE	FALSE
ubm-a-392	IDP dMRI TBSS L2 Splenium of corpus callosum	7532	Males		European	2018	Elliott LT		ieu-a-1126	228951	122977	2017	10680257	0.161335	-0.039	0.0279325	4	FE IVW	1	-0.0938699	0.0156256	0.961633	0.910401	1.01575	0.96 [0.91:1.02]	overlaps null	FE IVW / 1	0.493115	Brest cancer overall	IDP dMRI TBSS L2 Splenium of corpus callosum (M/F) Elliott LT/2018 [ 7K]	Other	[ 7K]	FALSE	FALSE	FALSE	FALSE	FALSE	FALSE	FALSE	FALSE
ukb-a-224	Smoking status: Previous	336024	Males and Females		European	2017	Neale	Neale Lab	ieu-a-1126	228951	122977	2017	10680257	0.161408	-0.327	0.223667	18	RE IVW	0.75	-0.765863	0.110912	0.720741	0.464933	1.1173	0.72 [0.46:1.12]	overlaps null	RE IVW / 0.75	0.493115	Brest cancer overall	Smoking status: Previous (M/F) Neale Lab/2017 [ 336K]	Other	[ 336K]	FALSE	FALSE	FALSE	FALSE	FALSE	FALSE	FALSE	FALSE
ukb-b-11615	Qualifications: A levels/AS levels or equivalent	458079	Males and Females	6138#2: Output from GWAS pipeline using Phesant derived variables from UKBiobank	European	2018	Ben Elsworth	MRC-IEU	ieu-a-1127	175475	69501	2017	10680257	0.161475	-0.287	0.203203	81	RE IVW	0.77	-0.685446	0.111111	0.750386	0.503865	1.11752	0.75 [0.5:1.12]	overlaps null	RE IVW / 0.77	0.493115	Brest cancer ER+	Qualifications: A levels/AS levels or equivalent (M/F) MRC-IEU/2018 [ 458K]	Other	[ 458K]	FALSE	FALSE	FALSE	FALSE	FALSE	FALSE	FALSE	FALSE
ubm-a-473	IDP dMRI TBSS L3 Cingulum hippocampus L	7532	Males		European	2018	Elliott LT		ieu-a-1127	175475	69501	2017	10680257	0.161705	-0.06	0.042612	3	FE IVW	1	-0.143149	0.0238899	0.942113	0.866625	1.02418	0.94 [0.87:1.02]	overlaps null	FE IVW / 1	0.493451	Brest cancer ER+	IDP dMRI TBSS L3 Cingulum hippocampus L (M/F) Elliott LT/2018 [ 7K]	Other	[ 7K]	FALSE	FALSE	FALSE	FALSE	FALSE	FALSE	FALSE	FALSE
ukb-b-7278	Operative procedures - main OPCS: T20.2 Primary repair of inguinal hernia using insert of prosthetic material	463010	Males and Females	41200#T202: Output from GWAS pipeline using Phesant derived variables from UKBiobank	European	2018	Ben Elsworth	MRC-IEU	ieu-a-1126	228951	122977	2017	10680257	0.161745	-1.501	0.993456	11	Simple mean	0.75	-3.4482	0.446145	0.222901	0.0318027	1.56228	0.22 [0.03:1.56]	overlaps null	Simple mean / 0.75	0.493451	Brest cancer overall	Operative procedures - main OPCS: T20.2 Primary repair of inguinal hernia using insert of prosthetic material (M/F) MRC-IEU/2018 [ 463K]	Other	[ 463K]	FALSE	FALSE	FALSE	FALSE	FALSE	FALSE	FALSE	FALSE
met-c-879	Phospholipids in large HDL	19273	Males and Females	L.HDL.PL; SD value comes from the original untransformed distribution of the ERF cohort	European	2016	Kettunen		ieu-a-1128	127442	21468	2017	10680257	0.161958	0.026	0.0186681	10	FE IVW	0.78	-0.0104818	0.0626969	1.02645	0.989573	1.0647	1.03 [0.99:1.06]	overlaps null	FE IVW / 0.78	0.493451	Brest cancer ER-	Phospholipids in large HDL (M/F) Kettunen/2016 [ 19K]	Other	[ 19K]	FALSE	FALSE	FALSE	FALSE	FALSE	FALSE	FALSE	FALSE
ukb-b-9942	Nitrogen dioxide air pollution; 2010	456380	Males and Females	24003: Output from GWAS pipeline using Phesant derived variables from UKBiobank	European	2018	Ben Elsworth	MRC-IEU	ieu-a-1128	127442	21468	2017	10680257	0.162003	1.417	0.888682	7	Simple mode	0.69	-0.325089	3.15854	4.1236	0.722463	23.5363	4.12 [0.72:23.54]	overlaps null	Simple mode / 0.69	0.493451	Brest cancer ER-	Nitrogen dioxide air pollution; 2010 (M/F) MRC-IEU/2018 [ 456K]	Other	[ 456K]	FALSE	FALSE	FALSE	FALSE	FALSE	FALSE	FALSE	FALSE
ukb-d-I9_DVTANDPULM	DVT of lower extremities and pulmonary embolism	361194	Males and Females		European	2018	Neale lab		ieu-a-1127	175475	69501	2017	10680257	0.162014	-2.465	1.76247	9	Simple median	0.76	-5.91896	0.98993	0.08505	0.00268799	2.69105	0.09 [0:2.69]	overlaps null	Simple median / 0.76	0.493451	Brest cancer ER+	DVT of lower extremities and pulmonary embolism (M/F) Neale lab/2018 [ 361K]	Other	[ 361K]	FALSE	FALSE	FALSE	FALSE	FALSE	FALSE	FALSE	FALSE
ukb-b-9405	Waist circumference	462166	Males and Females	48: Output from GWAS pipeline using Phesant derived variables from UKBiobank	European	2018	Ben Elsworth	MRC-IEU	ieu-a-1127	175475	69501	2017	10680257	0.162047	-0.262	0.186929	335	Penalised mode	0.65	-0.628326	0.104433	0.769552	0.533484	1.11008	0.77 [0.53:1.11]	overlaps null	Penalised mode / 0.65	0.493451	Brest cancer ER+	Waist circumference (M/F) MRC-IEU/2018 [ 462K]	Other	[ 462K]	FALSE	FALSE	FALSE	FALSE	FALSE	FALSE	FALSE	FALSE
ebi-a-GCST005068	LDL cholesterol	9961			European	2017	Prins BP		ieu-a-1126	228951	122977	2017	10680257	0.162472	0.044	0.026684	6	Simple mean	0.68	-0.00860817	0.0959933	1.04466	0.991429	1.10075	1.04 [0.99:1.1]	overlaps null	Simple mean / 0.68	0.494512	Brest cancer overall	LDL cholesterol (M/F) Prins BP/2017 [ 9K]	Other	[ 9K]	FALSE	FALSE	FALSE	FALSE	FALSE	FALSE	FALSE	FALSE
prot-a-1277	Granulins	3301	Males and Females		European	2018	Sun BB		ieu-a-1128	127442	21468	2017	10680257	0.162693	0.02	0.0146821	4	FE IVW	1	-0.00827962	0.049274	1.02071	0.991755	1.05051	1.02 [0.99:1.05]	overlaps null	FE IVW / 1	0.494743	Brest cancer ER-	Granulins (M/F) Sun BB/2018 [ 3K]	Other	[ 3K]	FALSE	FALSE	FALSE	FALSE	FALSE	FALSE	FALSE	FALSE
ukb-a-215	Illnesses of mother: High blood pressure	308780	Males and Females		European	2017	Neale	Neale Lab	ieu-a-1126	228951	122977	2017	10680257	0.162703	0.4	0.286877	6	FE IVW	0.69	-0.161787	0.962769	1.49256	0.850622	2.61894	1.49 [0.85:2.62]	overlaps null	FE IVW / 0.69	0.494743	Brest cancer overall	Illnesses of mother: High blood pressure (M/F) Neale Lab/2017 [ 308K]	Other	[ 308K]	FALSE	FALSE	FALSE	FALSE	FALSE	FALSE	FALSE	FALSE
ukb-b-14180	Mood swings	451619	Males and Females	1920: Output from GWAS pipeline using Phesant derived variables from UKBiobank	European	2018	Ben Elsworth	MRC-IEU	ieu-a-1128	127442	21468	2017	10680257	0.162807	1.537	1.08411	49	Simple mode	0.81	-0.588169	3.66153	4.64913	0.555343	38.9209	4.65 [0.56:38.92]	overlaps null	Simple mode / 0.81	0.494825	Brest cancer ER-	Mood swings (M/F) MRC-IEU/2018 [ 451K]	Other	[ 451K]	FALSE	FALSE	FALSE	FALSE	FALSE	FALSE	FALSE	FALSE
prot-a-2538	Regulator of G-protein signaling 8	3301	Males and Females		European	2018	Sun BB		ieu-a-1126	228951	122977	2017	10680257	0.162973	-0.029	0.0208671	3	FE IVW	1	-0.070012	0.011787	0.971307	0.932383	1.01186	0.97 [0.93:1.01]	overlaps null	FE IVW / 1	0.49501	Brest cancer overall	Regulator of G-protein signaling 8 (M/F) Sun BB/2018 [ 3K]	Other	[ 3K]	FALSE	FALSE	FALSE	FALSE	FALSE	FALSE	FALSE	FALSE
ebi-a-GCST005923	Maternal history of Alzheimer's disease	288676			European	2018	Marioni RE		ieu-a-1126	228951	122977	2017	10680257	0.163022	-0.023	0.0161716	4	FE IVW	1	-0.0542554	0.0091373	0.977694	0.94719	1.00918	0.98 [0.95:1.01]	overlaps null	FE IVW / 1	0.49501	Brest cancer overall	Maternal history of Alzheimer's disease (M/F) Marioni RE/2018 [ 288K]	Other	[ 288K]	FALSE	FALSE	FALSE	FALSE	FALSE	FALSE	FALSE	FALSE
ukb-d-22702_irnt	Home location - east co-ordinate (rounded)	361187	Males and Females		European	2018	Neale lab		ieu-a-1128	127442	21468	2017	10680257	0.163174	-0.718	0.515199	8	Penalised median	0.71	-1.72822	0.291357	0.487516	0.1776	1.33824	0.49 [0.18:1.34]	overlaps null	Penalised median / 0.71	0.495237	Brest cancer ER-	Home location - east co-ordinate (rounded) (M/F) Neale lab/2018 [ 361K]	Other	[ 361K]	FALSE	FALSE	FALSE	FALSE	FALSE	FALSE	FALSE	FALSE
ubm-a-505	IDP dMRI TBSS ICVF Retrolenticular part of internal capsule L	7532	Males		European	2018	Elliott LT		ieu-a-1127	175475	69501	2017	10680257	0.163256	0.043	0.0308056	4	FE IVW	1	-0.0174297	0.103328	1.04388	0.982721	1.10886	1.04 [0.98:1.11]	overlaps null	FE IVW / 1	0.495252	Brest cancer ER+	IDP dMRI TBSS ICVF Retrolenticular part of internal capsule L (M/F) Elliott LT/2018 [ 7K]	Other	[ 7K]	FALSE	FALSE	FALSE	FALSE	FALSE	FALSE	FALSE	FALSE
prot-a-1950	Prostate-associated microseminoprotein	3301	Males and Females		European	2018	Sun BB		ieu-a-1126	228951	122977	2017	10680257	0.163621	-0.034	0.0245235	3	FE IVW	1	-0.0822273	0.013905	0.966416	0.921063	1.014	0.97 [0.92:1.01]	overlaps null	FE IVW / 1	0.496125	Brest cancer overall	Prostate-associated microseminoprotein (M/F) Sun BB/2018 [ 3K]	Other	[ 3K]	FALSE	FALSE	FALSE	FALSE	FALSE	FALSE	FALSE	FALSE
ieu-a-816	Neuroblastoma	4881	Males and Females	Effect allele frequencies are missing	European	2013	Capasso M		ieu-a-1127	175475	69501	2017	10680257	0.163805	0.021	0.0147258	3	FE IVW	1	-0.0083585	0.0493665	1.02072	0.991676	1.05061	1.02 [0.99:1.05]	overlaps null	FE IVW / 1	0.496446	Brest cancer ER+	Neuroblastoma (M/F) Capasso M/2013 [ 4K]	Other	[ 4K]	FALSE	FALSE	FALSE	FALSE	FALSE	FALSE	FALSE	FALSE
prot-a-1027	Protein FAM163A	3301	Males and Females		European	2018	Sun BB		ieu-a-1126	228951	122977	2017	10680257	0.163886	-0.02	0.0142654	2	FE IVW	1	-0.0478194	0.00810104	0.980337	0.953306	1.00813	0.98 [0.95:1.01]	overlaps null	FE IVW / 1	0.496458	Brest cancer overall	Protein FAM163A (M/F) Sun BB/2018 [ 3K]	Other	[ 3K]	FALSE	FALSE	FALSE	FALSE	FALSE	FALSE	FALSE	FALSE
prot-a-2470	Sulfhydryl oxidase 2	3301	Males and Females		European	2018	Sun BB		ieu-a-1126	228951	122977	2017	10680257	0.164157	-0.032	0.0231328	2	FE IVW	1	-0.0775233	0.0131573	0.968329	0.925405	1.01324	0.97 [0.93:1.01]	overlaps null	FE IVW / 1	0.497044	Brest cancer overall	Sulfhydryl oxidase 2 (M/F) Sun BB/2018 [ 3K]	Other	[ 3K]	FALSE	FALSE	FALSE	FALSE	FALSE	FALSE	FALSE	FALSE
met-c-957	Total lipids in chylomicrons and largest VLDL particles	18960	Males and Females	XXL.VLDL.L	European	2016	Kettunen		ieu-a-1128	127442	21468	2017	10680257	0.16433	-0.086	0.0618433	9	Penalised median	0.68	-0.207215	0.0352103	0.917592	0.812844	1.03584	0.92 [0.81:1.04]	overlaps null	Penalised median / 0.68	0.497334	Brest cancer ER-	Total lipids in chylomicrons and largest VLDL particles (M/F) Kettunen/2016 [ 18K]	Other	[ 18K]	FALSE	FALSE	FALSE	FALSE	FALSE	FALSE	FALSE	FALSE
ebi-a-GCST004605	Mean corpuscular hemoglobin concentration	172851			European	2016	Astle WJ		ieu-a-1127	175475	69501	2017	10680257	0.16471	0.054	0.0384268	77	Simple mean	0.86	-0.0214064	0.129227	1.05539	0.978821	1.13795	1.06 [0.98:1.14]	overlaps null	Simple mean / 0.86	0.497854	Brest cancer ER+	Mean corpuscular hemoglobin concentration (M/F) Astle WJ/2016 [ 172K]	Other	[ 172K]	FALSE	FALSE	FALSE	FALSE	FALSE	FALSE	FALSE	FALSE
ebi-a-GCST004615	Hemoglobin concentration	172925			European	2016	Astle WJ		ieu-a-1127	175475	69501	2017	10680257	0.164715	0.058	0.041404	116	Penalised median	0.79	-0.0236256	0.138678	1.05921	0.976651	1.14875	1.06 [0.98:1.15]	overlaps null	Penalised median / 0.79	0.497854	Brest cancer ER+	Hemoglobin concentration (M/F) Astle WJ/2016 [ 172K]	Other	[ 172K]	FALSE	FALSE	FALSE	FALSE	FALSE	FALSE	FALSE	FALSE
ebi-a-GCST003770	Neuroticism	170911			European	2016	Okbay A		ieu-a-1127	175475	69501	2017	10680257	0.164735	0.322	0.189861	5	Simple mean	0.7	-0.049738	0.694516	1.38042	0.951479	2.00274	1.38 [0.95:2]	overlaps null	Simple mean / 0.7	0.497854	Brest cancer ER+	Neuroticism (M/F) Okbay A/2016 [ 170K]	Other	[ 170K]	FALSE	FALSE	FALSE	FALSE	FALSE	FALSE	FALSE	FALSE
ubm-a-613	IDP dMRI TBSS ISOVF External capsule L	7532	Males		European	2018	Elliott LT		ieu-a-1126	228951	122977	2017	10680257	0.164917	-0.027	0.0194186	4	FE IVW	1	-0.0650274	0.0110934	0.973393	0.937042	1.01116	0.97 [0.94:1.01]	overlaps null	FE IVW / 1	0.498168	Brest cancer overall	IDP dMRI TBSS ISOVF External capsule L (M/F) Elliott LT/2018 [ 7K]	Other	[ 7K]	FALSE	FALSE	FALSE	FALSE	FALSE	FALSE	FALSE	FALSE
ubm-a-173	IDP SWI T2star right pallidum	7778	Males		European	2018	Elliott LT		ieu-a-1126	228951	122977	2017	10680257	0.16516	-0.034	0.0244386	7	Penalised median	0.81	-0.0818187	0.0139807	0.96665	0.921439	1.01408	0.97 [0.92:1.01]	overlaps null	Penalised median / 0.81	0.498668	Brest cancer overall	IDP SWI T2star right pallidum (M/F) Elliott LT/2018 [ 7K]	Other	[ 7K]	FALSE	FALSE	FALSE	FALSE	FALSE	FALSE	FALSE	FALSE
ubm-a-413	IDP dMRI TBSS L2 Superior corona radiata L	7532	Males		European	2018	Elliott LT		ieu-a-1128	127442	21468	2017	10680257	0.165404	-0.099	0.0714378	3	FE IVW	1	-0.239111	0.0409249	0.905658	0.787327	1.04177	0.91 [0.79:1.04]	overlaps null	FE IVW / 1	0.498797	Brest cancer ER-	IDP dMRI TBSS L2 Superior corona radiata L (M/F) Elliott LT/2018 [ 7K]	Other	[ 7K]	FALSE	FALSE	FALSE	FALSE	FALSE	FALSE	FALSE	FALSE
ukb-a-259	Bring up phlegm/sputum/mucus on most days	83529	Males and Females		European	2017	Neale	Neale Lab	ieu-a-1128	127442	21468	2017	10680257	0.165527	-1.201	0.866269	3	FE IVW	1	-2.89916	0.496613	0.300811	0.0550693	1.64315	0.3 [0.06:1.64]	overlaps null	FE IVW / 1	0.498797	Brest cancer ER-	Bring up phlegm/sputum/mucus on most days (M/F) Neale Lab/2017 [ 83K]	Other	[ 83K]	FALSE	FALSE	FALSE	FALSE	FALSE	FALSE	FALSE	FALSE
prot-a-2532	Repulsive guidance molecule A	3301	Males and Females		European	2018	Sun BB		ieu-a-1126	228951	122977	2017	10680257	0.165667	-0.008	0.00562231	3	FE IVW	1	-0.0188137	0.00322573	0.992236	0.981362	1.00323	0.99 [0.98:1]	overlaps null	FE IVW / 1	0.498797	Brest cancer overall	Repulsive guidance molecule A (M/F) Sun BB/2018 [ 3K]	Other	[ 3K]	FALSE	FALSE	FALSE	FALSE	FALSE	FALSE	FALSE	FALSE
ukb-b-2988	Number of fluid intelligence questions attempted within time limit	149051	Males and Females	20128: Output from GWAS pipeline using Phesant derived variables from UKBiobank	European	2018	Ben Elsworth	MRC-IEU	ieu-a-1128	127442	21468	2017	10680257	0.165785	-0.262	0.174008	10	Simple mode	0.77	-0.603488	0.0786227	0.769178	0.546901	1.0818	0.77 [0.55:1.08]	overlaps null	Simple mode / 0.77	0.498797	Brest cancer ER-	Number of fluid intelligence questions attempted within time limit (M/F) MRC-IEU/2018 [ 149K]	Other	[ 149K]	FALSE	FALSE	FALSE	FALSE	FALSE	FALSE	FALSE	FALSE
ubm-a-2650	IDP SWI T2star left caudate plus IDP SWI T2star right caudate	7778	Males		European	2018	Elliott LT		ieu-a-1127	175475	69501	2017	10680257	0.165804	-0.018	0.0129555	7	FE IVW	0.73	-0.0433467	0.00743886	0.982206	0.957579	1.00747	0.98 [0.96:1.01]	overlaps null	FE IVW / 0.73	0.498797	Brest cancer ER+	IDP SWI T2star left caudate plus IDP SWI T2star right caudate (M/F) Elliott LT/2018 [ 7K]	Other	[ 7K]	FALSE	FALSE	FALSE	FALSE	FALSE	FALSE	FALSE	FALSE
ebi-a-GCST004075	Vertical cup-disc ratio	23899			European	2017	Springelkamp H		ieu-a-1127	175475	69501	2017	10680257	0.165817	-0.332	0.228946	17	RE IVW	0.84	-0.781173	0.116295	0.717172	0.457869	1.12333	0.72 [0.46:1.12]	overlaps null	RE IVW / 0.84	0.498797	Brest cancer ER+	Vertical cup-disc ratio (M/F) Springelkamp H/2017 [ 23K]	Other	[ 23K]	FALSE	FALSE	FALSE	FALSE	FALSE	FALSE	FALSE	FALSE
met-c-878	Concentration of large HDL particles	19273	Males and Females	L.HDL.P	European	2016	Kettunen		ieu-a-1128	127442	21468	2017	10680257	0.165899	0.025	0.0180157	10	FE IVW	0.79	-0.01035	0.0602716	1.02527	0.989703	1.06212	1.03 [0.99:1.06]	overlaps null	FE IVW / 0.79	0.498797	Brest cancer ER-	Concentration of large HDL particles (M/F) Kettunen/2016 [ 19K]	Other	[ 19K]	FALSE	FALSE	FALSE	FALSE	FALSE	FALSE	FALSE	FALSE
ieu-a-73	Waist-to-hip ratio	212244	Males and Females	Effect allele frequecies are missing	European	2015	Shungin D		ieu-a-1128	127442	21468	2017	10680257	0.165943	-0.24	0.17346	20	Weighted median	0.76	-0.580286	0.0996777	0.786389	0.559738	1.10481	0.79 [0.56:1.1]	overlaps null	Weighted median / 0.76	0.498797	Brest cancer ER-	Waist-to-hip ratio (M/F) Shungin D/2015 [ 212K]	Other	[ 212K]	FALSE	FALSE	FALSE	FALSE	FALSE	FALSE	FALSE	FALSE
ukb-a-534	Diagnoses - main ICD10: I25 Chronic ischaemic heart disease	337199	Males and Females		European	2017	Neale	Neale Lab	ieu-a-1126	228951	122977	2017	10680257	0.165973	-3.797	2.5868	15	RE Egger	0.73	-8.86666	1.2736	0.0224486	0.000141013	3.57371	0.02 [0:3.57]	overlaps null	RE Egger / 0.73	0.498797	Brest cancer overall	Diagnosis I25 Chronic ischaemic heart disease (M/F) Neale Lab/2017 [ 337K]	Other	[ 337K]	TRUE	FALSE	FALSE	FALSE	FALSE	FALSE	FALSE	FALSE
prot-a-982	ERO1-like protein alpha	3301	Males and Females		European	2018	Sun BB		ieu-a-1126	228951	122977	2017	10680257	0.165981	-0.026	0.0184442	3	FE IVW	1	-0.0617003	0.0106011	0.974774	0.940165	1.01066	0.97 [0.94:1.01]	overlaps null	FE IVW / 1	0.498797	Brest cancer overall	ERO1-like protein alpha (M/F) Sun BB/2018 [ 3K]	Other	[ 3K]	FALSE	FALSE	FALSE	FALSE	FALSE	FALSE	FALSE	FALSE
ukb-d-30840_raw	Total bilirubin		Males and Females		European	2018	Neale lab		ieu-a-1126	228951	122977	2017	10680257	0.166422	0.014	0.0100657	68	RE IVW	0.85	-0.00564672	0.0338108	1.01418	0.994369	1.03439	1.01 [0.99:1.03]	overlaps null	RE IVW / 0.85	0.499888	Brest cancer overall	Total bilirubin (M/F) Neale lab/2018NA	Other		FALSE	FALSE	FALSE	FALSE	FALSE	FALSE	FALSE	FALSE
met-c-859	Glucose	24679	Males and Females	SD value comes from the original untransformed distribution of the ERF cohort	European	2016	Kettunen		ieu-a-1128	127442	21468	2017	10680257	0.16681	0.022	0.0156172	4	FE IVW	1	-0.00901851	0.0522008	1.02183	0.991022	1.05359	1.02 [0.99:1.05]	overlaps null	FE IVW / 1	0.500821	Brest cancer ER-	Glucose (M/F) Kettunen/2016 [ 24K]	Other	[ 24K]	FALSE	FALSE	FALSE	FALSE	FALSE	FALSE	FALSE	FALSE
ukb-b-18408	Illnesses of father: Heart disease	407557	Males and Females	20107#1: Output from GWAS pipeline using Phesant derived variables from UKBiobank	European	2018	Ben Elsworth	MRC-IEU	ieu-a-1128	127442	21468	2017	10680257	0.167062	-0.524	0.368246	26	Simple mean	0.83	-1.24582	0.197705	0.592113	0.287705	1.2186	0.59 [0.29:1.22]	overlaps null	Simple mean / 0.83	0.501343	Brest cancer ER-	Illnesses of father: Heart disease (M/F) MRC-IEU/2018 [ 407K]	Other	[ 407K]	FALSE	FALSE	FALSE	FALSE	FALSE	FALSE	FALSE	FALSE
prot-a-2948	Testis-expressed sequence 29 protein	3301	Males and Females		European	2018	Sun BB		ieu-a-1128	127442	21468	2017	10680257	0.167345	-0.021	0.0154323	5	FE IVW	1	-0.0515559	0.00893862	0.978917	0.949751	1.00898	0.98 [0.95:1.01]	overlaps null	FE IVW / 1	0.501913	Brest cancer ER-	Testis-expressed sequence 29 protein (M/F) Sun BB/2018 [ 3K]	Other	[ 3K]	FALSE	FALSE	FALSE	FALSE	FALSE	FALSE	FALSE	FALSE
prot-a-319	Uncharacterized protein C6orf226	3301	Males and Females		European	2018	Sun BB		ieu-a-1128	127442	21468	2017	10680257	0.167409	0.039	0.0282309	3	FE IVW	1	-0.0163576	0.0943075	1.03974	0.983775	1.0989	1.04 [0.98:1.1]	overlaps null	FE IVW / 1	0.501913	Brest cancer ER-	Uncharacterized protein C6orf226 (M/F) Sun BB/2018 [ 3K]	Other	[ 3K]	FALSE	FALSE	FALSE	FALSE	FALSE	FALSE	FALSE	FALSE
prot-a-518	Complement factor B	3301	Males and Females		European	2018	Sun BB		ieu-a-1127	175475	69501	2017	10680257	0.167653	0.018	0.0129441	4	FE IVW	1	-0.00751039	0.0432306	1.01802	0.992518	1.04418	1.02 [0.99:1.04]	overlaps null	FE IVW / 1	0.502411	Brest cancer ER+	Complement factor B (M/F) Sun BB/2018 [ 3K]	Other	[ 3K]	FALSE	FALSE	FALSE	FALSE	FALSE	FALSE	FALSE	FALSE
ukb-b-15527	Operation code: squint correction	462933	Males and Females	20004#1491: Output from GWAS pipeline using Phesant derived variables from UKBiobank	European	2018	Ben Elsworth	MRC-IEU	ieu-a-1127	175475	69501	2017	10680257	0.167841	3.691	2.6764	6	Simple median	0.67	-1.55452	8.93697	40.094	0.211291	7608.14	40.09 [0.21:7608.14]	overlaps null	Simple median / 0.67	0.502738	Brest cancer ER+	Operation code: squint correction (M/F) MRC-IEU/2018 [ 462K]	Other	[ 462K]	FALSE	FALSE	FALSE	FALSE	FALSE	FALSE	FALSE	FALSE
ukb-a-273	Impedance of arm (left)	331292	Males and Females		European	2017	Neale	Neale Lab	ieu-a-1128	127442	21468	2017	10680257	0.16794	0.117	0.0846517	281	Penalised median	0.64	-0.0491951	0.282639	1.12381	0.951995	1.32663	1.12 [0.95:1.33]	overlaps null	Penalised median / 0.64	0.502801	Brest cancer ER-	Impedance of arm (left) (M/F) Neale Lab/2017 [ 331K]	Other	[ 331K]	TRUE	FALSE	FALSE	FALSE	FALSE	FALSE	FALSE	FALSE
ebi-a-GCST004612	High light scatter reticulocyte percentage of red cells	170763			European	2016	Astle WJ		ieu-a-1128	127442	21468	2017	10680257	0.168217	-0.081	0.0581825	168	RE Egger	0.8	-0.194562	0.0335133	0.922632	0.823195	1.03408	0.92 [0.82:1.03]	overlaps null	RE Egger / 0.8	0.503396	Brest cancer ER-	High light scatter reticulocyte percentage of red cells (M/F) Astle WJ/2016 [ 170K]	Other	[ 170K]	FALSE	FALSE	FALSE	FALSE	FALSE	FALSE	FALSE	FALSE
ukb-a-252	Long-standing illness disability or infirmity	329663	Males and Females		European	2017	Neale	Neale Lab	ieu-a-1127	175475	69501	2017	10680257	0.16848	0.396	0.287891	9	FE IVW	0.71	-0.16781	0.960721	1.48655	0.845514	2.61358	1.49 [0.85:2.61]	overlaps null	FE IVW / 0.71	0.503947	Brest cancer ER+	Long-standing illness disability or infirmity (M/F) Neale Lab/2017 [ 329K]	Other	[ 329K]	FALSE	FALSE	FALSE	FALSE	FALSE	FALSE	FALSE	FALSE
ebi-a-GCST003116	Coronary artery disease	141217			European	2015	Nikpay M		ieu-a-1127	175475	69501	2017	10680257	0.168573	-0.032	0.0229004	36	RE IVW	0.82	-0.07708	0.0126894	0.968317	0.925816	1.01277	0.97 [0.93:1.01]	overlaps null	RE IVW / 0.82	0.503991	Brest cancer ER+	Coronary artery disease (M/F) Nikpay M/2015 [ 141K]	Other	[ 141K]	FALSE	FALSE	FALSE	FALSE	FALSE	FALSE	FALSE	FALSE
ukb-d-I9_PHLETHROMBDVTLOW	DVT of lower extremities	361194	Males and Females		European	2018	Neale lab		ieu-a-1127	175475	69501	2017	10680257	0.168905	-7.478	4.65256	6	Simple mode	0.71	-16.597	1.64107	0.000565415	6.19478e-08	5.16069	0 [0:5.16]	overlaps null	Simple mode / 0.71	0.504678	Brest cancer ER+	DVT of lower extremities (M/F) Neale lab/2018 [ 361K]	Other	[ 361K]	FALSE	FALSE	FALSE	FALSE	FALSE	FALSE	FALSE	FALSE
ukb-b-15527	Operation code: squint correction	462933	Males and Females	20004#1491: Output from GWAS pipeline using Phesant derived variables from UKBiobank	European	2018	Ben Elsworth	MRC-IEU	ieu-a-1128	127442	21468	2017	10680257	0.168978	-1.162	0.550055	3	Simple mean	0.69	-2.24028	-0.0840668	0.312805	0.106428	0.91937	0.31 [0.11:0.92]	negative	Simple mean / 0.69	0.504678	Brest cancer ER-	Operation code: squint correction (M/F) MRC-IEU/2018 [ 462K]	Other	[ 462K]	FALSE	FALSE	FALSE	FALSE	FALSE	FALSE	FALSE	FALSE
ukb-a-228	Home area population density - urban or rural: Scotland - Large Urban Area	333997	Males and Females		European	2017	Neale	Neale Lab	ieu-a-1128	127442	21468	2017	10680257	0.169129	-1.679	1.21795	263	Simple mode	0.7	-4.0665	0.70786	0.186501	0.0171372	2.02964	0.19 [0.02:2.03]	overlaps null	Simple mode / 0.7	0.504678	Brest cancer ER-	Home area population density - urban or rural: Scotland - Large Urban Area (M/F) Neale Lab/2017 [ 333K]	Other	[ 333K]	FALSE	FALSE	FALSE	FALSE	FALSE	FALSE	FALSE	FALSE
ukb-b-10215	Hand grip strength (right)	461089	Males and Females	47: Output from GWAS pipeline using Phesant derived variables from UKBiobank	European	2018	Ben Elsworth	MRC-IEU	ieu-a-1128	127442	21468	2017	10680257	0.169278	-0.17	0.123449	161	RE IVW	0.71	-0.412415	0.0715068	0.843282	0.662049	1.07413	0.84 [0.66:1.07]	overlaps null	RE IVW / 0.71	0.504678	Brest cancer ER-	Hand grip strength (right) (M/F) MRC-IEU/2018 [ 461K]	Other	[ 461K]	FALSE	FALSE	FALSE	FALSE	FALSE	FALSE	FALSE	FALSE
ubm-a-643	IDP dMRI ProbtrackX FA ilf r	7532	Males		European	2018	Elliott LT		ieu-a-1128	127442	21468	2017	10680257	0.16931	0.077	0.0557235	3	FE IVW	1	-0.0326303	0.185806	1.0796	0.967896	1.20419	1.08 [0.97:1.2]	overlaps null	FE IVW / 1	0.504678	Brest cancer ER-	IDP dMRI ProbtrackX FA ilf r (M/F) Elliott LT/2018 [ 7K]	Other	[ 7K]	TRUE	FALSE	FALSE	FALSE	FALSE	FALSE	FALSE	FALSE
ukb-b-15957	Types of transport used (excluding work): Public transport	460491	Males and Females	6162#3: Output from GWAS pipeline using Phesant derived variables from UKBiobank	European	2018	Ben Elsworth	MRC-IEU	ieu-a-1126	228951	122977	2017	10680257	0.169466	0.875	0.637142	9	Simple median	0.71	-0.373416	2.12418	2.39979	0.688379	8.36604	2.4 [0.69:8.37]	overlaps null	Simple median / 0.71	0.504678	Brest cancer overall	Types of transport used : Public transport (M/F) MRC-IEU/2018 [ 460K]	Other	[ 460K]	FALSE	FALSE	FALSE	FALSE	FALSE	FALSE	FALSE	FALSE
met-c-904	Total cholesterol in medium LDL	21559	Males and Females	M.LDL.C; SD value comes from the original untransformed distribution of the ERF cohort	European	2016	Kettunen		ieu-a-1126	228951	122977	2017	10680257	0.169467	0.038	0.0274437	23	Simple median	0.81	-0.0160842	0.0914949	1.03843	0.984044	1.09581	1.04 [0.98:1.1]	overlaps null	Simple median / 0.81	0.504678	Brest cancer overall	Total cholesterol in medium LDL (M/F) Kettunen/2016 [ 21K]	Other	[ 21K]	FALSE	FALSE	FALSE	FALSE	FALSE	FALSE	FALSE	FALSE
met-c-876	Free cholesterol in large HDL	21559	Males and Females	L.HDL.FC; SD value comes from the original untransformed distribution of the ERF cohort	European	2016	Kettunen		ieu-a-1126	228951	122977	2017	10680257	0.169537	0.032	0.0232034	12	Weighted median	0.83	-0.0136043	0.0773532	1.03239	0.986488	1.08042	1.03 [0.99:1.08]	overlaps null	Weighted median / 0.83	0.504678	Brest cancer overall	Free cholesterol in large HDL (M/F) Kettunen/2016 [ 21K]	Other	[ 21K]	FALSE	FALSE	FALSE	FALSE	FALSE	FALSE	FALSE	FALSE
ukb-a-576	Diagnoses - main ICD10: N40 Hyperplasia of prostate	337199	Males and Females		European	2017	Neale	Neale Lab	ieu-a-1126	228951	122977	2017	10680257	0.169575	-2.647	1.92742	6	Penalised median	0.68	-6.42518	1.13029	0.0708318	0.00162023	3.09656	0.07 [0:3.1]	overlaps null	Penalised median / 0.68	0.504678	Brest cancer overall	Diagnosis N40 Hyperplasia of prostate (M/F) Neale Lab/2017 [ 337K]	Other	[ 337K]	FALSE	FALSE	FALSE	FALSE	FALSE	FALSE	FALSE	FALSE
prot-b-55	growth differentiation factor 15	3394	Males and Females		European	2018	Folkersen L		ieu-a-1128	127442	21468	2017	10680257	0.16959	0.023	0.0170359	3	FE IVW	1	-0.0099912	0.0567897	1.02368	0.990059	1.05843	1.02 [0.99:1.06]	overlaps null	FE IVW / 1	0.504678	Brest cancer ER-	growth differentiation factor 15 (M/F) Folkersen L/2018 [ 3K]	Proteins	[ 3K]	TRUE	TRUE	FALSE	FALSE	FALSE	FALSE	FALSE	FALSE
ukb-d-30630_irnt	Apoliprotein A		Males and Females		European	2018	Neale lab		ieu-a-1126	228951	122977	2017	10680257	0.169801	0.042	0.0303335	227	Weighted median	0.69	-0.0178105	0.101097	1.04252	0.982347	1.10638	1.04 [0.98:1.11]	overlaps null	Weighted median / 0.69	0.505071	Brest cancer overall	Apoliprotein A (M/F) Neale lab/2018NA	Other		FALSE	FALSE	FALSE	FALSE	FALSE	FALSE	FALSE	FALSE
prot-a-381	Coiled-coil domain-containing protein 134	3301	Males and Females		European	2018	Sun BB		ieu-a-1127	175475	69501	2017	10680257	0.17	0.046	0.033621	3	FE IVW	1	-0.0197624	0.112032	1.04722	0.980432	1.11855	1.05 [0.98:1.12]	overlaps null	FE IVW / 1	0.50543	Brest cancer ER+	Coiled-coil domain-containing protein 134 (M/F) Sun BB/2018 [ 3K]	Proteins	[ 3K]	TRUE	TRUE	FALSE	FALSE	FALSE	FALSE	FALSE	FALSE
ukb-d-30740_raw	Glucose		Males and Females		European	2018	Neale lab		ieu-a-1126	228951	122977	2017	10680257	0.170229	-0.176	0.125842	42	Simple mode	0.89	-0.422327	0.0709753	0.83889	0.65552	1.07355	0.84 [0.66:1.07]	overlaps null	Simple mode / 0.89	0.505874	Brest cancer overall	Glucose (M/F) Neale lab/2018NA	Other		FALSE	FALSE	FALSE	FALSE	FALSE	FALSE	FALSE	FALSE
met-c-901	Total lipids in medium HDL	19273	Males and Females	M.HDL.L	European	2016	Kettunen		ieu-a-1127	175475	69501	2017	10680257	0.170523	0.058	0.0426103	5	FE IVW	1	-0.0251178	0.141915	1.06014	0.975195	1.15248	1.06 [0.98:1.15]	overlaps null	FE IVW / 1	0.506516	Brest cancer ER+	Total lipids in medium HDL (M/F) Kettunen/2016 [ 19K]	Other	[ 19K]	FALSE	FALSE	FALSE	FALSE	FALSE	FALSE	FALSE	FALSE
ubm-a-2650	IDP SWI T2star left caudate plus IDP SWI T2star right caudate	7778	Males		European	2018	Elliott LT		ieu-a-1128	127442	21468	2017	10680257	0.170753	-0.034	0.0250242	7	Penalised median	0.82	-0.0833253	0.0147695	0.966303	0.920052	1.01488	0.97 [0.92:1.01]	overlaps null	Penalised median / 0.82	0.506961	Brest cancer ER-	IDP SWI T2star left caudate plus IDP SWI T2star right caudate (M/F) Elliott LT/2018 [ 7K]	Other	[ 7K]	FALSE	FALSE	FALSE	FALSE	FALSE	FALSE	FALSE	FALSE
prot-a-1739	Leukocyte immunoglobulin-like receptor subfamily A member 5	3301	Males and Females		European	2018	Sun BB		ieu-a-1128	127442	21468	2017	10680257	0.170885	-0.025	0.0181878	3	FE IVW	1	-0.0605538	0.0107423	0.975402	0.941243	1.0108	0.98 [0.94:1.01]	overlaps null	FE IVW / 1	0.507119	Brest cancer ER-	Leukocyte immunoglobulin-like receptor subfamily A member 5 (M/F) Sun BB/2018 [ 3K]	Other	[ 3K]	FALSE	FALSE	FALSE	FALSE	FALSE	FALSE	FALSE	FALSE
ukb-b-5620	Nitrogen dioxide air pollution; 2006	456380	Males and Females	24017: Output from GWAS pipeline using Phesant derived variables from UKBiobank	European	2018	Ben Elsworth	MRC-IEU	ieu-a-1127	175475	69501	2017	10680257	0.171006	0.335	0.244764	7	FE IVW	0.77	-0.144661	0.814815	1.39805	0.865316	2.25876	1.4 [0.87:2.26]	overlaps null	FE IVW / 0.77	0.507243	Brest cancer ER+	Nitrogen dioxide air pollution; 2006 (M/F) MRC-IEU/2018 [ 456K]	Other	[ 456K]	FALSE	FALSE	FALSE	FALSE	FALSE	FALSE	FALSE	FALSE
prot-a-1045	Pseudokinase FAM20A	3301	Males and Females		European	2018	Sun BB		ieu-a-1128	127442	21468	2017	10680257	0.171291	0.047	0.0340936	4	FE IVW	1	-0.0201812	0.113466	1.04775	0.980021	1.12015	1.05 [0.98:1.12]	overlaps null	FE IVW / 1	0.507645	Brest cancer ER-	Pseudokinase FAM20A (M/F) Sun BB/2018 [ 3K]	Other	[ 3K]	FALSE	FALSE	FALSE	FALSE	FALSE	FALSE	FALSE	FALSE
ukb-b-4655	Frequency of walking for pleasure in last 4 weeks	328320	Males and Females	971: Output from GWAS pipeline using Phesant derived variables from UKBiobank	European	2018	Ben Elsworth	MRC-IEU	ieu-a-1127	175475	69501	2017	10680257	0.171331	-0.493	0.308854	6	Penalised mode	0.69	-1.09835	0.11236	0.610795	0.333422	1.11892	0.61 [0.33:1.12]	overlaps null	Penalised mode / 0.69	0.507645	Brest cancer ER+	Frequency of walking for pleasure in last 4 weeks (M/F) MRC-IEU/2018 [ 328K]	Other	[ 328K]	FALSE	FALSE	FALSE	FALSE	FALSE	FALSE	FALSE	FALSE
ebi-a-GCST005047	Type 2 diabetes	69033		beta+se converted from OR+CI;	European	2012	Morris AP		ieu-a-1126	228951	122977	2017	10680257	0.171379	-0.045	0.0318807	22	Simple mean	0.84	-0.107636	0.0173366	0.955855	0.897955	1.01749	0.96 [0.9:1.02]	overlaps null	Simple mean / 0.84	0.507645	Brest cancer overall	Type 2 diabetes (M/F) Morris AP/2012 [ 69K]	Other	[ 69K]	FALSE	FALSE	FALSE	FALSE	FALSE	FALSE	FALSE	FALSE
ukb-b-9127	Illnesses of father: Chronic bronchitis/emphysema	402389	Males and Females	20107#6: Output from GWAS pipeline using Phesant derived variables from UKBiobank	European	2018	Ben Elsworth	MRC-IEU	ieu-a-1126	228951	122977	2017	10680257	0.171775	0.631	0.462112	3	FE IVW	1	-0.274253	1.53723	1.88041	0.76014	4.65168	1.88 [0.76:4.65]	overlaps null	FE IVW / 1	0.508583	Brest cancer overall	Illnesses of father: Chronic bronchitis/emphysema (M/F) MRC-IEU/2018 [ 402K]	Other	[ 402K]	TRUE	FALSE	FALSE	FALSE	FALSE	FALSE	FALSE	FALSE
met-c-906	Total lipids in medium LDL	19273	Males and Females	M.LDL.L	European	2016	Kettunen		ieu-a-1128	127442	21468	2017	10680257	0.172074	-0.059	0.0417724	23	Simple mean	0.83	-0.140837	0.0229106	0.942741	0.868631	1.02318	0.94 [0.87:1.02]	overlaps null	Simple mean / 0.83	0.509233	Brest cancer ER-	Total lipids in medium LDL (M/F) Kettunen/2016 [ 19K]	Other	[ 19K]	FALSE	FALSE	FALSE	FALSE	FALSE	FALSE	FALSE	FALSE
ukb-a-351	Length of menstrual cycle	30245	Males and Females		European	2017	Neale	Neale Lab	ieu-a-1126	228951	122977	2017	10680257	0.172213	0.081	0.0590434	5	Penalised median	0.81	-0.0351234	0.196327	1.08394	0.965486	1.21692	1.08 [0.97:1.22]	overlaps null	Penalised median / 0.81	0.509259	Brest cancer overall	Length of menstrual cycle (M/F) Neale Lab/2017 [ 30K]	Other	[ 30K]	FALSE	FALSE	FALSE	FALSE	FALSE	FALSE	FALSE	FALSE
met-c-905	Cholesterol esters in medium LDL	19273	Males and Females	M.LDL.CE	European	2016	Kettunen		ieu-a-1128	127442	21468	2017	10680257	0.172421	-0.057	0.0407699	24	Simple mean	0.82	-0.137325	0.0224934	0.944202	0.871687	1.02275	0.94 [0.87:1.02]	overlaps null	Simple mean / 0.82	0.509259	Brest cancer ER-	Cholesterol esters in medium LDL (M/F) Kettunen/2016 [ 19K]	Other	[ 19K]	FALSE	FALSE	FALSE	FALSE	FALSE	FALSE	FALSE	FALSE
ieu-a-796	Urate	4613	Males	Overweight men; effect allele frequencies are missing	European	2015	Huffman JE		ieu-a-1127	175475	69501	2017	10680257	0.1725	-0.04	0.0296769	4	FE IVW	1	-0.0986524	0.017681	0.960323	0.906058	1.01784	0.96 [0.91:1.02]	overlaps null	FE IVW / 1	0.509259	Brest cancer ER+	Urate (M/F) Huffman JE/2015 [ 4K]	Other	[ 4K]	FALSE	FALSE	FALSE	FALSE	FALSE	FALSE	FALSE	FALSE
met-c-929	Total lipids in small VLDL	19273	Males and Females	S.VLDL.L	European	2016	Kettunen		ieu-a-1128	127442	21468	2017	10680257	0.172521	-0.081	0.0558578	14	Weighted mode	0.84	-0.190116	0.0288462	0.92253	0.826863	1.02927	0.92 [0.83:1.03]	overlaps null	Weighted mode / 0.84	0.509259	Brest cancer ER-	Total lipids in small VLDL (M/F) Kettunen/2016 [ 19K]	Other	[ 19K]	FALSE	FALSE	FALSE	FALSE	FALSE	FALSE	FALSE	FALSE
ubm-a-865	IDP dMRI ProbtrackX ISOVF slf l	7532	Males		European	2018	Elliott LT		ieu-a-1127	175475	69501	2017	10680257	0.172565	-0.062	0.0451992	5	FE IVW	1	-0.150243	0.0269383	0.94021	0.860499	1.0273	0.94 [0.86:1.03]	overlaps null	FE IVW / 1	0.509259	Brest cancer ER+	IDP dMRI ProbtrackX ISOVF slf l (M/F) Elliott LT/2018 [ 7K]	Other	[ 7K]	FALSE	FALSE	FALSE	FALSE	FALSE	FALSE	FALSE	FALSE
ukb-d-1508_3	Coffee type: Ground coffee (include espresso, filter etc)	283449	Males and Females		European	2018	Neale lab		ieu-a-1128	127442	21468	2017	10680257	0.172608	-0.747	0.547531	20	Simple median	0.86	-1.81992	0.3264	0.473899	0.162038	1.38597	0.47 [0.16:1.39]	overlaps null	Simple median / 0.86	0.509259	Brest cancer ER-	Coffee type: Ground coffee (include espresso, filter etc) (M/F) Neale lab/2018 [ 283K]	Other	[ 283K]	FALSE	FALSE	FALSE	FALSE	FALSE	FALSE	FALSE	FALSE
prot-a-2462	Glycogen phosphorylase, liver form	3301	Males and Females		European	2018	Sun BB		ieu-a-1126	228951	122977	2017	10680257	0.172638	-0.022	0.0164604	3	FE IVW	1	-0.0547108	0.00981412	0.977802	0.946759	1.00986	0.98 [0.95:1.01]	overlaps null	FE IVW / 1	0.509259	Brest cancer overall	Glycogen phosphorylase, liver form (M/F) Sun BB/2018 [ 3K]	Other	[ 3K]	FALSE	FALSE	FALSE	FALSE	FALSE	FALSE	FALSE	FALSE
prot-b-21	interleukin 18	3394	Males and Females		European	2018	Folkersen L		ieu-a-1126	228951	122977	2017	10680257	0.172898	0	0.000164807	2	FE IVW	1	-9.83976e-05	0.000547645	1.00022	0.999902	1.00055	1 [1:1]	overlaps null	FE IVW / 1	0.50958	Brest cancer overall	interleukin 18 (M/F) Folkersen L/2018 [ 3K]	Other	[ 3K]	FALSE	FALSE	FALSE	FALSE	FALSE	FALSE	FALSE	FALSE
met-c-851	Average number of double bonds in a fatty acid chain	15728	Males and Females		European	2016	Kettunen		ieu-a-1126	228951	122977	2017	10680257	0.172913	0.028	0.0203868	5	FE IVW	1	-0.0121729	0.0677434	1.02817	0.987901	1.07009	1.03 [0.99:1.07]	overlaps null	FE IVW / 1	0.50958	Brest cancer overall	Average number of double bonds in a fatty acid chain (M/F) Kettunen/2016 [ 15K]	Other	[ 15K]	FALSE	FALSE	FALSE	FALSE	FALSE	FALSE	FALSE	FALSE
ubm-a-495	IDP dMRI TBSS ICVF Inferior cerebellar peduncle L	7532	Males		European	2018	Elliott LT		ieu-a-1127	175475	69501	2017	10680257	0.172985	0.056	0.0410473	3	FE IVW	1	-0.0245186	0.136387	1.05753	0.97578	1.14612	1.06 [0.98:1.15]	overlaps null	FE IVW / 1	0.50958	Brest cancer ER+	IDP dMRI TBSS ICVF Inferior cerebellar peduncle L (M/F) Elliott LT/2018 [ 7K]	Other	[ 7K]	FALSE	FALSE	FALSE	FALSE	FALSE	FALSE	FALSE	FALSE
ukb-b-11297	Doctor diagnosed asthma	112583	Males and Females	22127: Output from GWAS pipeline using Phesant derived variables from UKBiobank	European	2018	Ben Elsworth	MRC-IEU	ieu-a-1128	127442	21468	2017	10680257	0.173104	0.445	0.326819	21	Simple median	0.82	-0.19534	1.08579	1.56084	0.822555	2.96178	1.56 [0.82:2.96]	overlaps null	Simple median / 0.82	0.509694	Brest cancer ER-	Doctor diagnosed asthma (M/F) MRC-IEU/2018 [ 112K]	Other	[ 112K]	FALSE	FALSE	FALSE	FALSE	FALSE	FALSE	FALSE	FALSE
ebi-a-GCST006940	Neurociticism	380506			European	2018	Nagel M		ieu-a-1126	228951	122977	2017	10680257	0.173391	0.104	0.0766337	91	Simple median	0.68	-0.0458738	0.25453	1.10996	0.955163	1.28986	1.11 [0.96:1.29]	overlaps null	Simple median / 0.68	0.510305	Brest cancer overall	Neurociticism (M/F) Nagel M/2018 [ 380K]	Other	[ 380K]	FALSE	FALSE	FALSE	FALSE	FALSE	FALSE	FALSE	FALSE
ieu-a-31	Inflammatory bowel disease	34652	Males and Females		European	2015	Liu		ieu-a-1126	228951	122977	2017	10680257	0.173499	0.013	0.00979257	51	Penalised median	0.81	-0.0058653	0.0325216	1.01342	0.994152	1.03306	1.01 [0.99:1.03]	overlaps null	Penalised median / 0.81	0.51039	Brest cancer overall	Inflammatory bowel disease (M/F) Liu/2015 [ 34K]	Other	[ 34K]	FALSE	FALSE	FALSE	FALSE	FALSE	FALSE	FALSE	FALSE
met-c-849	Citrate	24770	Males and Females	SD value comes from the original untransformed distribution of the ERF cohort	European	2016	Kettunen		ieu-a-1126	228951	122977	2017	10680257	0.17391	0.051	0.0376313	5	FE IVW	1	-0.0225883	0.124926	1.0525	0.977665	1.13307	1.05 [0.98:1.13]	overlaps null	FE IVW / 1	0.511364	Brest cancer overall	Citrate (M/F) Kettunen/2016 [ 24K]	Other	[ 24K]	FALSE	FALSE	FALSE	FALSE	FALSE	FALSE	FALSE	FALSE
ukb-a-505	Age completed full time education	226899	Males and Females		European	2017	Neale	Neale Lab	ieu-a-1127	175475	69501	2017	10680257	0.173998	0.262	0.185038	19	Simple mean	0.76	-0.100757	0.624591	1.29942	0.904153	1.86748	1.3 [0.9:1.87]	overlaps null	Simple mean / 0.76	0.511387	Brest cancer ER+	Age completed full time education (M/F) Neale Lab/2017 [ 226K]	Other	[ 226K]	FALSE	FALSE	FALSE	FALSE	FALSE	FALSE	FALSE	FALSE
ukb-a-452	Medication for pain relief constipation heartburn: Aspirin	333581	Males and Females		European	2017	Neale	Neale Lab	ieu-a-1126	228951	122977	2017	10680257	0.174273	0.844	0.621061	9	Simple median	0.7	-0.373506	2.06105	2.32512	0.688317	7.85424	2.33 [0.69:7.85]	overlaps null	Simple median / 0.7	0.511963	Brest cancer overall	Medication f: Aspirin (M/F) Neale Lab/2017 [ 333K]	Other	[ 333K]	FALSE	FALSE	FALSE	FALSE	FALSE	FALSE	FALSE	FALSE
ukb-b-11749	Destinations on discharge from hospital (recoded): Usual Place of residence	462837	Males and Females	41248#1000: Output from GWAS pipeline using Phesant derived variables from UKBiobank	European	2018	Ben Elsworth	MRC-IEU	ieu-a-1127	175475	69501	2017	10680257	0.17446	1.133	0.83399	5	Penalised median	0.62	-0.502052	2.76719	3.10362	0.605287	15.9138	3.1 [0.61:15.91]	overlaps null	Penalised median / 0.62	0.512227	Brest cancer ER+	Destinations on discharge from hospital (recoded): Usual Place of residence (M/F) MRC-IEU/2018 [ 462K]	Other	[ 462K]	FALSE	FALSE	FALSE	FALSE	FALSE	FALSE	FALSE	FALSE
ukb-b-1096	Heel bone mineral density (BMD) (left)	146139	Males and Females	4105: Output from GWAS pipeline using Phesant derived variables from UKBiobank	European	2018	Ben Elsworth	MRC-IEU	ieu-a-1128	127442	21468	2017	10680257	0.174523	-0.098	0.0721638	176	Weighted mode	0.76	-0.239826	0.0430564	0.9063	0.786765	1.044	0.91 [0.79:1.04]	overlaps null	Weighted mode / 0.76	0.512227	Brest cancer ER-	Heel bone mineral density (BMD) (left) (M/F) MRC-IEU/2018 [ 146K]	Other	[ 146K]	FALSE	FALSE	FALSE	FALSE	FALSE	FALSE	FALSE	FALSE
ieu-a-1095	Age at menarche	182416	Females		European	2014	Perry JR		ieu-a-1128	127442	21468	2017	10680257	0.174682	0.078	0.0568101	60	Simple mean	0.82	-0.0332985	0.189397	1.08118	0.96725	1.20852	1.08 [0.97:1.21]	overlaps null	Simple mean / 0.82	0.512458	Brest cancer ER-	Age at menarche (F) Perry JR/2014 [ 182K]	Other	[ 182K]	FALSE	FALSE	FALSE	FALSE	FALSE	FALSE	FALSE	FALSE
prot-a-2940	Teratocarcinoma-derived growth factor 1	3301	Males and Females		European	2018	Sun BB		ieu-a-1126	228951	122977	2017	10680257	0.174789	0.005	0.00376253	4	FE IVW	1	-0.0022689	0.0124802	1.00512	0.997734	1.01256	1.01 [1:1.01]	overlaps null	FE IVW / 1	0.512539	Brest cancer overall	Teratocarcinoma-derived growth factor 1 (M/F) Sun BB/2018 [ 3K]	Other	[ 3K]	FALSE	FALSE	FALSE	FALSE	FALSE	FALSE	FALSE	FALSE
ukb-b-3957	Sleeplessness / insomnia	462341	Males and Females	1200: Output from GWAS pipeline using Phesant derived variables from UKBiobank	European	2018	Ben Elsworth	MRC-IEU	ieu-a-1126	228951	122977	2017	10680257	0.174908	-0.182	0.1317	36	Simple mean	0.83	-0.440498	0.0757665	0.833297	0.643716	1.07871	0.83 [0.64:1.08]	overlaps null	Simple mean / 0.83	0.512652	Brest cancer overall	Sleeplessness / insomnia (M/F) MRC-IEU/2018 [ 462K]	Other	[ 462K]	FALSE	FALSE	FALSE	FALSE	FALSE	FALSE	FALSE	FALSE
ukb-b-2772	Getting up in morning	461658	Males and Females	1170: Output from GWAS pipeline using Phesant derived variables from UKBiobank	European	2018	Ben Elsworth	MRC-IEU	ieu-a-1127	175475	69501	2017	10680257	0.175167	-0.471	0.34344	59	Simple mode	0.71	-1.14454	0.201743	0.624129	0.31837	1.22353	0.62 [0.32:1.22]	overlaps null	Simple mode / 0.71	0.512741	Brest cancer ER+	Getting up in morning (M/F) MRC-IEU/2018 [ 461K]	Other	[ 461K]	FALSE	FALSE	FALSE	FALSE	FALSE	FALSE	FALSE	FALSE
ukb-a-439	Fractured bone site(s): Wrist	335546	Males and Females		European	2017	Neale	Neale Lab	ieu-a-1128	127442	21468	2017	10680257	0.175258	0.833	0.61422	2	FE IVW	1	-0.371295	2.03645	2.29923	0.68984	7.66332	2.3 [0.69:7.66]	overlaps null	FE IVW / 1	0.512741	Brest cancer ER-	Fractured bone site(s): Wrist (M/F) Neale Lab/2017 [ 335K]	Other	[ 335K]	FALSE	FALSE	FALSE	FALSE	FALSE	FALSE	FALSE	FALSE
prot-a-316	Protein CEI	3301	Males and Females		European	2018	Sun BB		ieu-a-1128	127442	21468	2017	10680257	0.1753	-0.017	0.0124014	4	FE IVW	1	-0.0411154	0.0074983	0.983332	0.959718	1.00753	0.98 [0.96:1.01]	overlaps null	FE IVW / 1	0.512741	Brest cancer ER-	Protein CEI (M/F) Sun BB/2018 [ 3K]	Other	[ 3K]	FALSE	FALSE	FALSE	FALSE	FALSE	FALSE	FALSE	FALSE
ubm-a-521	IDP dMRI TBSS ICVF Cingulum hippocampus L	7532	Males		European	2018	Elliott LT		ieu-a-1127	175475	69501	2017	10680257	0.175368	0.042	0.0306416	4	FE IVW	1	-0.0185334	0.101582	1.0424	0.981637	1.10692	1.04 [0.98:1.11]	overlaps null	FE IVW / 1	0.512741	Brest cancer ER+	IDP dMRI TBSS ICVF Cingulum hippocampus L (M/F) Elliott LT/2018 [ 7K]	Other	[ 7K]	FALSE	FALSE	FALSE	FALSE	FALSE	FALSE	FALSE	FALSE
prot-a-37	A disintegrin and metalloproteinase with thrombospondin motifs 6	3301	Males and Females		European	2018	Sun BB		ieu-a-1126	228951	122977	2017	10680257	0.175478	0.01	0.00751898	3	FE IVW	1	-0.0045504	0.024924	1.01024	0.99546	1.02524	1.01 [1:1.03]	overlaps null	FE IVW / 1	0.512741	Brest cancer overall	A disintegrin and metalloproteinase with thrombospondin motifs 6 (M/F) Sun BB/2018 [ 3K]	Other	[ 3K]	FALSE	FALSE	FALSE	FALSE	FALSE	FALSE	FALSE	FALSE
ukb-b-19921	Impedance of whole body	454840	Males and Females	23106: Output from GWAS pipeline using Phesant derived variables from UKBiobank	European	2018	Ben Elsworth	MRC-IEU	ieu-a-1126	228951	122977	2017	10680257	0.175504	0.237	0.174313	460	Weighted mode	0.72	-0.105141	0.578164	1.26682	0.900197	1.78276	1.27 [0.9:1.78]	overlaps null	Weighted mode / 0.72	0.512741	Brest cancer overall	Impedance of whole body (M/F) MRC-IEU/2018 [ 454K]	Antrophometric	[ 454K]	TRUE	TRUE	TRUE	TRUE	TRUE	TRUE	TRUE	TRUE
ubm-a-723	IDP dMRI ProbtrackX L1 ilf l	7532	Males		European	2018	Elliott LT		ieu-a-1128	127442	21468	2017	10680257	0.175514	-0.106	0.0778777	3	FE IVW	1	-0.258141	0.0471395	0.899874	0.772486	1.04827	0.9 [0.77:1.05]	overlaps null	FE IVW / 1	0.512741	Brest cancer ER-	IDP dMRI ProbtrackX L1 ilf l (M/F) Elliott LT/2018 [ 7K]	Other	[ 7K]	FALSE	FALSE	FALSE	FALSE	FALSE	FALSE	FALSE	FALSE
ukb-b-6727	Methods of discharge from hospital (recoded): Discharged on clinical advice/consent: From inpatient/daycase care	462280	Males and Females	41250#1001: Output from GWAS pipeline using Phesant derived variables from UKBiobank	European	2018	Ben Elsworth	MRC-IEU	ieu-a-1126	228951	122977	2017	10680257	0.175578	1.101	0.813029	21	Penalised median	0.76	-0.492291	2.69478	3.00791	0.611225	14.8023	3.01 [0.61:14.8]	overlaps null	Penalised median / 0.76	0.512741	Brest cancer overall	Methods of discharge from hospital (recoded): Discharged on clinical advice/consent: From inpatient/daycase care (M/F) MRC-IEU/2018 [ 462K]	Other	[ 462K]	FALSE	FALSE	FALSE	FALSE	FALSE	FALSE	FALSE	FALSE
ukb-a-453	Medication for pain relief constipation heartburn: None of the above	333581	Males and Females		European	2017	Neale	Neale Lab	ieu-a-1128	127442	21468	2017	10680257	0.175711	-6.703	4.68044	15	RE Egger	0.79	-15.8767	2.47068	0.00122724	1.27308e-07	11.8305	0 [0:11.83]	overlaps null	RE Egger / 0.79	0.512898	Brest cancer ER-	Medication f: None of the above (M/F) Neale Lab/2017 [ 333K]	Other	[ 333K]	FALSE	FALSE	FALSE	FALSE	FALSE	FALSE	FALSE	FALSE
ukb-d-30860_raw	Total protein		Males and Females		European	2018	Neale lab		ieu-a-1128	127442	21468	2017	10680257	0.176131	-0.044	0.0324714	192	Simple mode	0.71	-0.107734	0.0195545	0.956868	0.897867	1.01975	0.96 [0.9:1.02]	overlaps null	Simple mode / 0.71	0.513888	Brest cancer ER-	Total protein (M/F) Neale lab/2018NA	Other		FALSE	FALSE	FALSE	FALSE	FALSE	FALSE	FALSE	FALSE
ukb-b-2988	Number of fluid intelligence questions attempted within time limit	149051	Males and Females	20128: Output from GWAS pipeline using Phesant derived variables from UKBiobank	European	2018	Ben Elsworth	MRC-IEU	ieu-a-1126	228951	122977	2017	10680257	0.176621	-0.092	0.068167	9	Simple median	0.74	-0.225717	0.0414978	0.912005	0.797944	1.04237	0.91 [0.8:1.04]	overlaps null	Simple median / 0.74	0.515066	Brest cancer overall	Number of fluid intelligence questions attempted within time limit (M/F) MRC-IEU/2018 [ 149K]	Other	[ 149K]	FALSE	FALSE	FALSE	FALSE	FALSE	FALSE	FALSE	FALSE
met-c-958	Concentration of chylomicrons and largest VLDL particles	18960	Males and Females	XXL.VLDL.P	European	2016	Kettunen		ieu-a-1128	127442	21468	2017	10680257	0.176741	-0.097	0.071574	7	Simple median	0.85	-0.236971	0.0435988	0.907841	0.789014	1.04456	0.91 [0.79:1.04]	overlaps null	Simple median / 0.85	0.515066	Brest cancer ER-	Concentration of chylomicrons and largest VLDL particles (M/F) Kettunen/2016 [ 18K]	Lipids	[ 18K]	TRUE	TRUE	TRUE	TRUE	TRUE	TRUE	TRUE	TRUE
ieu-a-1013	Glioma	6811	Males and Females		European	2013	Rajaraman P		ieu-a-1127	175475	69501	2017	10680257	0.176775	-0.021	0.0154366	3	FE IVW	1	-0.0511069	0.00940476	0.979365	0.950177	1.00945	0.98 [0.95:1.01]	overlaps null	FE IVW / 1	0.515066	Brest cancer ER+	Glioma (M/F) Rajaraman P/2013 [ 6K]	Other	[ 6K]	FALSE	FALSE	FALSE	FALSE	FALSE	FALSE	FALSE	FALSE
ukb-b-11411	Blood clot, DVT, bronchitis, emphysema, asthma, rhinitis, eczema, allergy diagnosed by doctor: Blood clot in the leg (DVT)	462013	Males and Females	6152#5: Output from GWAS pipeline using Phesant derived variables from UKBiobank	European	2018	Ben Elsworth	MRC-IEU	ieu-a-1126	228951	122977	2017	10680257	0.176913	-2.33	1.59047	10	Simple mode	0.81	-5.44764	0.786995	0.0972644	0.00430646	2.19679	0.1 [0:2.2]	overlaps null	Simple mode / 0.81	0.515077	Brest cancer overall	Blood clot, DVT, bronchitis, emphysema, asthma, rhinitis, eczema, allergy diagnosed by doctor: Blood clot in the leg (DVT) (M/F) MRC-IEU/2018 [ 462K]	Other	[ 462K]	FALSE	FALSE	FALSE	FALSE	FALSE	FALSE	FALSE	FALSE
ukb-b-5664	Frequency of tenseness / restlessness in last 2 weeks	445194	Males and Females	2070: Output from GWAS pipeline using Phesant derived variables from UKBiobank	European	2018	Ben Elsworth	MRC-IEU	ieu-a-1128	127442	21468	2017	10680257	0.177026	0.774	0.573024	14	Weighted median	0.74	-0.349562	1.89669	2.16748	0.704996	6.66381	2.17 [0.7:6.66]	overlaps null	Weighted median / 0.74	0.515077	Brest cancer ER-	Frequency of tenseness / restlessness in last 2 weeks (M/F) MRC-IEU/2018 [ 445K]	Other	[ 445K]	FALSE	FALSE	FALSE	FALSE	FALSE	FALSE	FALSE	FALSE
ukb-a-572	Diagnoses - main ICD10: M72 Fibroblastic disorders	337199	Males and Females		European	2017	Neale	Neale Lab	ieu-a-1127	175475	69501	2017	10680257	0.177083	1.828	1.30085	19	Simple mean	0.84	-0.72214	4.37717	6.21843	0.485712	79.6127	6.22 [0.49:79.61]	overlaps null	Simple mean / 0.84	0.515077	Brest cancer ER+	Diagnosis M72 Fibroblastic disorders (M/F) Neale Lab/2017 [ 337K]	Other	[ 337K]	FALSE	FALSE	FALSE	FALSE	FALSE	FALSE	FALSE	FALSE
ukb-a-71	Non-cancer illness code self-reported: cholelithiasis/gall stones	337159	Males and Females		European	2017	Neale	Neale Lab	ieu-a-1127	175475	69501	2017	10680257	0.17712	0.77	0.470563	5	RE IVW	0.71	-0.152326	1.69228	2.15972	0.858709	5.43185	2.16 [0.86:5.43]	overlaps null	RE IVW / 0.71	0.515077	Brest cancer ER+	Illness: cholelithiasis/gall stones (M/F) Neale Lab/2017 [ 337K]	Other	[ 337K]	FALSE	FALSE	FALSE	FALSE	FALSE	FALSE	FALSE	FALSE
ieu-a-1006	Mean platelet volume	66867	Males and Females	Effect allele frequencies are missing	European	2011	Gieger C		ieu-a-1127	175475	69501	2017	10680257	0.177266	-0.752	0.513467	10	Simple mode	0.86	-1.75804	0.254753	0.471592	0.172383	1.29014	0.47 [0.17:1.29]	overlaps null	Simple mode / 0.86	0.515077	Brest cancer ER+	Mean platelet volume (M/F) Gieger C/2011 [ 66K]	Other	[ 66K]	FALSE	FALSE	FALSE	FALSE	FALSE	FALSE	FALSE	FALSE
ukb-b-9125	Non-cancer illness code, self-reported: rheumatoid arthritis	462933	Males and Females	20002#1464: Output from GWAS pipeline using Phesant derived variables from UKBiobank	European	2018	Ben Elsworth	MRC-IEU	ieu-a-1128	127442	21468	2017	10680257	0.177339	2.67	1.97926	8	Weighted median	0.64	-1.20934	6.54937	14.4402	0.298394	698.807	14.44 [0.3:698.81]	overlaps null	Weighted median / 0.64	0.515077	Brest cancer ER-	Non-cancer illness code, self-reported: rheumatoid arthritis (M/F) MRC-IEU/2018 [ 462K]	Other	[ 462K]	FALSE	FALSE	FALSE	FALSE	FALSE	FALSE	FALSE	FALSE
ukb-a-484	Types of physical activity in last 4 weeks: Other exercises (eg: swimming cycling keep fit bowling)	335599	Males and Females		European	2017	Neale	Neale Lab	ieu-a-1127	175475	69501	2017	10680257	0.177341	-0.517	0.382947	7	FE IVW	0.74	-1.26717	0.233986	0.596551	0.281628	1.26363	0.6 [0.28:1.26]	overlaps null	FE IVW / 0.74	0.515077	Brest cancer ER+	Physical activity: Other exercises (M/F) Neale Lab/2017 [ 335K]	Other	[ 335K]	FALSE	FALSE	FALSE	FALSE	FALSE	FALSE	FALSE	FALSE
ebi-a-GCST005038	Allergic disease (asthma, hay fever or eczema)	360838			European	2017	Ferreira MA		ieu-a-1127	175475	69501	2017	10680257	0.17773	0.044	0.0325824	65	Penalised median	0.87	-0.0199476	0.107775	1.04489	0.98025	1.1138	1.04 [0.98:1.11]	overlaps null	Penalised median / 0.87	0.515971	Brest cancer ER+	Allergic disease (asthma, hay fever or eczema) (M/F) Ferreira MA/2017 [ 360K]	Other	[ 360K]	FALSE	FALSE	FALSE	FALSE	FALSE	FALSE	FALSE	FALSE
ebi-a-GCST004634	Basophil percentage of granulocytes	170223			European	2016	Astle WJ		ieu-a-1127	175475	69501	2017	10680257	0.177898	-0.046	0.0334386	55	Simple mean	0.82	-0.111185	0.0198943	0.955381	0.894773	1.02009	0.96 [0.89:1.02]	overlaps null	Simple mean / 0.82	0.516097	Brest cancer ER+	Basophil percentage of granulocytes (M/F) Astle WJ/2016 [ 170K]	Other	[ 170K]	FALSE	FALSE	FALSE	FALSE	FALSE	FALSE	FALSE	FALSE
ukb-b-8425	Non-cancer illness code, self-reported: nasal polyps	462933	Males and Females	20002#1417: Output from GWAS pipeline using Phesant derived variables from UKBiobank	European	2018	Ben Elsworth	MRC-IEU	ieu-a-1126	228951	122977	2017	10680257	0.177934	-3.721	2.4389	7	RE IVW	0.76	-8.50126	1.05924	0.0242095	0.000203212	2.88417	0.02 [0:2.88]	overlaps null	RE IVW / 0.76	0.516097	Brest cancer overall	Non-cancer illness code, self-reported: nasal polyps (M/F) MRC-IEU/2018 [ 462K]	Other	[ 462K]	FALSE	FALSE	FALSE	FALSE	FALSE	FALSE	FALSE	FALSE
ukb-b-3258	Number of attempts	152605	Males and Females	4291: Output from GWAS pipeline using Phesant derived variables from UKBiobank	European	2018	Ben Elsworth	MRC-IEU	ieu-a-1127	175475	69501	2017	10680257	0.178299	0.588	0.437088	4	FE IVW	1	-0.268368	1.44502	1.80097	0.764626	4.24193	1.8 [0.76:4.24]	overlaps null	FE IVW / 1	0.516923	Brest cancer ER+	Number of attempts (M/F) MRC-IEU/2018 [ 152K]	Other	[ 152K]	FALSE	FALSE	FALSE	FALSE	FALSE	FALSE	FALSE	FALSE
prot-a-760	Cytohesin-4	3301	Males and Females		European	2018	Sun BB		ieu-a-1127	175475	69501	2017	10680257	0.178564	-0.027	0.0199849	3	FE IVW	1	-0.0660539	0.0122869	0.973475	0.93608	1.01236	0.97 [0.94:1.01]	overlaps null	FE IVW / 1	0.517457	Brest cancer ER+	Cytohesin-4 (M/F) Sun BB/2018 [ 3K]	Proteins	[ 3K]	TRUE	TRUE	TRUE	FALSE	TRUE	FALSE	FALSE	FALSE
ukb-b-5476	Methods of discharge from hospital (recoded): Discharged on clinical advice/consent	462959	Males and Females	41250#1000: Output from GWAS pipeline using Phesant derived variables from UKBiobank	European	2018	Ben Elsworth	MRC-IEU	ieu-a-1127	175475	69501	2017	10680257	0.178652	1.08	0.803367	5	Simple median	0.68	-0.494137	2.65506	2.94604	0.610097	14.2258	2.95 [0.61:14.23]	overlaps null	Simple median / 0.68	0.517478	Brest cancer ER+	Methods of discharge from hospital (recoded): Discharged on clinical advice/consent (M/F) MRC-IEU/2018 [ 462K]	Other	[ 462K]	TRUE	FALSE	FALSE	FALSE	FALSE	FALSE	FALSE	FALSE
ukb-d-C3_PRIMARY_LYMPHOID_HEMATOPOIETIC	Primary_lymphoid and hematopoietic malignant neoplasms	361194	Males and Females		European	2018	Neale lab		ieu-a-1128	127442	21468	2017	10680257	0.178806	3.239	2.40921	3	FE IVW	1	-1.48301	7.96109	25.5092	0.226953	2867.19	25.51 [0.23:2867.19]	overlaps null	FE IVW / 1	0.517603	Brest cancer ER-	Primary_lymphoid and hematopoietic malignant neoplasms (M/F) Neale lab/2018 [ 361K]	Other	[ 361K]	FALSE	FALSE	FALSE	FALSE	FALSE	FALSE	FALSE	FALSE
prot-a-690	CUB and sushi domain-containing protein 1	3301	Males and Females		European	2018	Sun BB		ieu-a-1128	127442	21468	2017	10680257	0.178857	-0.019	0.01438	4	FE IVW	1	-0.0475155	0.00885398	0.980855	0.953596	1.00889	0.98 [0.95:1.01]	overlaps null	FE IVW / 1	0.517603	Brest cancer ER-	CUB and sushi domain-containing protein 1 (M/F) Sun BB/2018 [ 3K]	Other	[ 3K]	FALSE	FALSE	FALSE	FALSE	FALSE	FALSE	FALSE	FALSE
ukb-d-30030_irnt	Haematocrit percentage	350475	Males and Females		European	2018	Neale lab		ieu-a-1127	175475	69501	2017	10680257	0.178975	0.056	0.0411898	234	Simple mean	0.71	-0.0252092	0.136255	1.05709	0.975106	1.14597	1.06 [0.98:1.15]	overlaps null	Simple mean / 0.71	0.517712	Brest cancer ER+	Haematocrit percentage (M/F) Neale lab/2018 [ 350K]	Other	[ 350K]	FALSE	FALSE	FALSE	FALSE	FALSE	FALSE	FALSE	FALSE
ubm-a-248	IDP dMRI TBSS MD Splenium of corpus callosum	7532	Males		European	2018	Elliott LT		ieu-a-1127	175475	69501	2017	10680257	0.179333	-0.081	0.0600631	2	FE IVW	1	-0.198377	0.0370703	0.922513	0.820061	1.03777	0.92 [0.82:1.04]	overlaps null	FE IVW / 1	0.518514	Brest cancer ER+	IDP dMRI TBSS MD Splenium of corpus callosum (M/F) Elliott LT/2018 [ 7K]	Other	[ 7K]	FALSE	FALSE	FALSE	FALSE	FALSE	FALSE	FALSE	FALSE
ukb-b-5239	Average weekly red wine intake	327026	Males and Females	1568: Output from GWAS pipeline using Phesant derived variables from UKBiobank	European	2018	Ben Elsworth	MRC-IEU	ieu-a-1127	175475	69501	2017	10680257	0.179581	-0.434	0.310106	18	RE IVW	0.78	-1.04187	0.173746	0.647872	0.352794	1.18975	0.65 [0.35:1.19]	overlaps null	RE IVW / 0.78	0.518996	Brest cancer ER+	Average weekly red wine intake (M/F) MRC-IEU/2018 [ 327K]	Other	[ 327K]	FALSE	FALSE	FALSE	FALSE	FALSE	FALSE	FALSE	FALSE
ukb-a-132	Treatment/medication code: aspirin	337159	Males and Females		European	2017	Neale	Neale Lab	ieu-a-1126	228951	122977	2017	10680257	0.179962	0.872	0.65022	4	Weighted median	0.68	-0.402568	2.14629	2.39136	0.668601	8.55309	2.39 [0.67:8.55]	overlaps null	Weighted median / 0.68	0.51959	Brest cancer overall	Drug: aspirin (M/F) Neale Lab/2017 [ 337K]	Other	[ 337K]	FALSE	FALSE	FALSE	FALSE	FALSE	FALSE	FALSE	FALSE
ebi-a-GCST004628	Immature fraction of reticulocytes	170548			European	2016	Astle WJ		ieu-a-1126	228951	122977	2017	10680257	0.180085	-0.031	0.0233253	126	Simple mean	0.81	-0.0771608	0.0142743	0.969046	0.925741	1.01438	0.97 [0.93:1.01]	overlaps null	Simple mean / 0.81	0.51959	Brest cancer overall	Immature fraction of reticulocytes (M/F) Astle WJ/2016 [ 170K]	Other	[ 170K]	FALSE	FALSE	FALSE	FALSE	FALSE	FALSE	FALSE	FALSE
ukb-b-13517	Diagnoses - main ICD10: M72.0 Palmar fascial fibromatosis [Dupuytren]	463010	Males and Females	41202#M720: Output from GWAS pipeline using Phesant derived variables from UKBiobank	European	2018	Ben Elsworth	MRC-IEU	ieu-a-1127	175475	69501	2017	10680257	0.180134	1.607	0.793415	3	RE IVW	0.8	0.05163	3.16182	4.98645	1.05299	23.6135	4.99 [1.05:23.61]	positive	RE IVW / 0.8	0.51959	Brest cancer ER+	Diagnosis M72.0 Palmar fascial fibromatosis [Dupuytren] (M/F) MRC-IEU/2018 [ 463K]	Other	[ 463K]	FALSE	FALSE	FALSE	FALSE	FALSE	FALSE	FALSE	FALSE
ukb-b-13378	Birth weight	261932	Males and Females	20022: Output from GWAS pipeline using Phesant derived variables from UKBiobank	European	2018	Ben Elsworth	MRC-IEU	ieu-a-1126	228951	122977	2017	10680257	0.180349	0.077	0.0569676	132	RE IVW	0.81	-0.0349288	0.188384	1.07975	0.965674	1.2073	1.08 [0.97:1.21]	overlaps null	RE IVW / 0.81	0.51959	Brest cancer overall	Birth weight (M/F) MRC-IEU/2018 [ 261K]	Other	[ 261K]	FALSE	FALSE	FALSE	FALSE	FALSE	FALSE	FALSE	FALSE
prot-a-1174	Galanin-like peptide	3301	Males and Females		European	2018	Sun BB		ieu-a-1126	228951	122977	2017	10680257	0.180358	0.03	0.0225655	4	FE IVW	1	-0.0139984	0.0744582	1.03069	0.986099	1.0773	1.03 [0.99:1.08]	overlaps null	FE IVW / 1	0.51959	Brest cancer overall	Galanin-like peptide (M/F) Sun BB/2018 [ 3K]	Other	[ 3K]	FALSE	FALSE	FALSE	FALSE	FALSE	FALSE	FALSE	FALSE
met-c-914	Phospholipids in medium VLDL	21240	Males and Females	M.VLDL.PL; SD value comes from the original untransformed distribution of the ERF cohort	European	2016	Kettunen		ieu-a-1128	127442	21468	2017	10680257	0.180458	-0.063	0.0473972	15	Penalised median	0.85	-0.15638	0.0294172	0.938492	0.855234	1.02985	0.94 [0.86:1.03]	overlaps null	Penalised median / 0.85	0.51959	Brest cancer ER-	Phospholipids in medium VLDL (M/F) Kettunen/2016 [ 21K]	Lipids	[ 21K]	TRUE	TRUE	TRUE	TRUE	TRUE	TRUE	TRUE	TRUE
ukb-b-5945	Relative age of first facial hair	204568	Males and Females	2375: Output from GWAS pipeline using Phesant derived variables from UKBiobank	European	2018	Ben Elsworth	MRC-IEU	ieu-a-1128	127442	21468	2017	10680257	0.180501	-0.177	0.131376	111	RE IVW	0.77	-0.434561	0.0804321	0.837726	0.647549	1.08376	0.84 [0.65:1.08]	overlaps null	RE IVW / 0.77	0.51959	Brest cancer ER-	Relative age of first facial hair (M/F) MRC-IEU/2018 [ 204K]	Other	[ 204K]	FALSE	FALSE	FALSE	FALSE	FALSE	FALSE	FALSE	FALSE
ubm-a-408	IDP dMRI TBSS L2 Retrolenticular part of internal capsule R	7532	Males		European	2018	Elliott LT		ieu-a-1126	228951	122977	2017	10680257	0.180565	-0.021	0.0160166	3	FE IVW	1	-0.052839	0.00994604	0.978782	0.948533	1.01	0.98 [0.95:1.01]	overlaps null	FE IVW / 1	0.51959	Brest cancer overall	IDP dMRI TBSS L2 Retrolenticular part of internal capsule R (M/F) Elliott LT/2018 [ 7K]	Other	[ 7K]	FALSE	FALSE	FALSE	FALSE	FALSE	FALSE	FALSE	FALSE
ukb-d-30730_irnt	Gamma glutamyltransferase		Males and Females		European	2018	Neale lab		ieu-a-1126	228951	122977	2017	10680257	0.18065	0.038	0.0285129	256	RE IVW	0.77	-0.0176087	0.0941621	1.03902	0.982545	1.09874	1.04 [0.98:1.1]	overlaps null	RE IVW / 0.77	0.51959	Brest cancer overall	Gamma glutamyltransferase (M/F) Neale lab/2018NA	Other		FALSE	FALSE	FALSE	FALSE	FALSE	FALSE	FALSE	FALSE
ukb-b-9592	Operative procedures - main OPCS: K63.3 Angiocardiography of left side of heart NEC	463010	Males and Females	41200#K633: Output from GWAS pipeline using Phesant derived variables from UKBiobank	European	2018	Ben Elsworth	MRC-IEU	ieu-a-1127	175475	69501	2017	10680257	0.180652	0.2	0.149149	2	FE IVW	1	-0.0926585	0.492004	1.221	0.911505	1.63559	1.22 [0.91:1.64]	overlaps null	FE IVW / 1	0.51959	Brest cancer ER+	Operative procedures - main OPCS: K63.3 Angiocardiography of left side of heart NEC (M/F) MRC-IEU/2018 [ 463K]	Other	[ 463K]	FALSE	FALSE	FALSE	FALSE	FALSE	FALSE	FALSE	FALSE
ubm-a-200	IDP dMRI TBSS FA Splenium of corpus callosum	7532	Males		European	2018	Elliott LT		ieu-a-1127	175475	69501	2017	10680257	0.180682	0.043	0.0321062	4	FE IVW	1	-0.0199489	0.105908	1.04392	0.980249	1.11172	1.04 [0.98:1.11]	overlaps null	FE IVW / 1	0.51959	Brest cancer ER+	IDP dMRI TBSS FA Splenium of corpus callosum (M/F) Elliott LT/2018 [ 7K]	Other	[ 7K]	FALSE	FALSE	FALSE	FALSE	FALSE	FALSE	FALSE	FALSE
ukb-a-285	Arm predicted mass (right)	331216	Males and Females		European	2017	Neale	Neale Lab	ieu-a-1128	127442	21468	2017	10680257	0.180768	-0.227	0.169693	285	FE Egger	0.68	-0.559715	0.105482	0.796828	0.571372	1.11125	0.8 [0.57:1.11]	overlaps null	FE Egger / 0.68	0.51959	Brest cancer ER-	Arm predicted mass (right) (M/F) Neale Lab/2017 [ 331K]	Other	[ 331K]	FALSE	FALSE	FALSE	FALSE	FALSE	FALSE	FALSE	FALSE
ukb-d-XI_DIGESTIVE	Diseases of the digestive system	361194	Males and Females		European	2018	Neale lab		ieu-a-1126	228951	122977	2017	10680257	0.180885	0.626	0.467484	3	FE IVW	1	-0.290759	1.54178	1.8692	0.747696	4.67289	1.87 [0.75:4.67]	overlaps null	FE IVW / 1	0.51959	Brest cancer overall	Diseases of the digestive system (M/F) Neale lab/2018 [ 361K]	Other	[ 361K]	FALSE	FALSE	FALSE	FALSE	FALSE	FALSE	FALSE	FALSE
ieu-a-1011	Years of schooling	182286	Females		European	2016	Okbay		ieu-a-1128	127442	21468	2017	10680257	0.181099	-0.245	0.183194	21	Simple median	0.8	-0.604061	0.114061	0.782705	0.546588	1.12082	0.78 [0.55:1.12]	overlaps null	Simple median / 0.8	0.51959	Brest cancer ER-	Years of schooling (F) Okbay/2016 [ 182K]	Other	[ 182K]	FALSE	FALSE	FALSE	FALSE	FALSE	FALSE	FALSE	FALSE
prot-a-1458	Immunoglobulin lambda-like polypeptide 1	3301	Males and Females		European	2018	Sun BB		ieu-a-1127	175475	69501	2017	10680257	0.181105	-0.037	0.0277299	7	Simple median	0.77	-0.0914354	0.0172657	0.963594	0.91262	1.01742	0.96 [0.91:1.02]	overlaps null	Simple median / 0.77	0.51959	Brest cancer ER+	Immunoglobulin lambda-like polypeptide 1 (M/F) Sun BB/2018 [ 3K]	Other	[ 3K]	FALSE	FALSE	FALSE	FALSE	FALSE	FALSE	FALSE	FALSE
prot-a-112	AP-4 complex subunit mu-1	3301	Males and Females		European	2018	Sun BB		ieu-a-1127	175475	69501	2017	10680257	0.181151	-0.04	0.0254986	6	Simple mean	0.77	-0.0895744	0.01038	0.961177	0.91432	1.01043	0.96 [0.91:1.01]	overlaps null	Simple mean / 0.77	0.51959	Brest cancer ER+	AP-4 complex subunit mu-1 (M/F) Sun BB/2018 [ 3K]	Other	[ 3K]	FALSE	FALSE	FALSE	FALSE	FALSE	FALSE	FALSE	FALSE
ieu-a-1095	Age at menarche	182416	Females		European	2014	Perry JR		ieu-a-1127	175475	69501	2017	10680257	0.181208	-0.049	0.036	60	RE IVW	0.86	-0.119269	0.0218509	0.952458	0.887569	1.02209	0.95 [0.89:1.02]	overlaps null	RE IVW / 0.86	0.51959	Brest cancer ER+	Age at menarche (F) Perry JR/2014 [ 182K]	Other	[ 182K]	FALSE	FALSE	FALSE	FALSE	FALSE	FALSE	FALSE	FALSE
ukb-a-94	Non-cancer illness code self-reported: hayfever/allergic rhinitis	337159	Males and Females		European	2017	Neale	Neale Lab	ieu-a-1127	175475	69501	2017	10680257	0.181245	1.747	1.22382	12	Simple mode	0.77	-0.651867	4.14552	5.73637	0.521072	63.1505	5.74 [0.52:63.15]	overlaps null	Simple mode / 0.77	0.51959	Brest cancer ER+	Illness: hayfever/allergic rhinitis (M/F) Neale Lab/2017 [ 337K]	Other	[ 337K]	FALSE	FALSE	FALSE	FALSE	FALSE	FALSE	FALSE	FALSE
met-c-904	Total cholesterol in medium LDL	21559	Males and Females	M.LDL.C; SD value comes from the original untransformed distribution of the ERF cohort	European	2016	Kettunen		ieu-a-1128	127442	21468	2017	10680257	0.181748	-0.057	0.0414369	23	Simple mean	0.84	-0.138359	0.024074	0.94446	0.870786	1.02437	0.94 [0.87:1.02]	overlaps null	Simple mean / 0.84	0.520801	Brest cancer ER-	Total cholesterol in medium LDL (M/F) Kettunen/2016 [ 21K]	Other	[ 21K]	FALSE	FALSE	FALSE	FALSE	FALSE	FALSE	FALSE	FALSE
ubm-a-805	IDP dMRI ProbtrackX ICVF ilf r	7532	Males		European	2018	Elliott LT		ieu-a-1126	228951	122977	2017	10680257	0.181853	0.034	0.0254881	3	FE IVW	1	-0.0159282	0.0839851	1.03461	0.984198	1.08761	1.03 [0.98:1.09]	overlaps null	FE IVW / 1	0.520867	Brest cancer overall	IDP dMRI ProbtrackX ICVF ilf r (M/F) Elliott LT/2018 [ 7K]	Other	[ 7K]	FALSE	FALSE	FALSE	FALSE	FALSE	FALSE	FALSE	FALSE
ebi-a-GCST006701	Parental longevity (father's attained age)	415311			European	2017	Pilling LC		ieu-a-1127	175475	69501	2017	10680257	0.182193	-0.296	0.221804	14	Simple median	0.74	-0.730631	0.138842	0.743866	0.481605	1.14894	0.74 [0.48:1.15]	overlaps null	Simple median / 0.74	0.521608	Brest cancer ER+	Parental longevity (father's attained age) (M/F) Pilling LC/2017 [ 415K]	Other	[ 415K]	FALSE	FALSE	FALSE	FALSE	FALSE	FALSE	FALSE	FALSE
ukb-d-C_OTHER_SKIN	Other malignant neoplasms of skin	361194	Males and Females		European	2018	Neale lab		ieu-a-1128	127442	21468	2017	10680257	0.182418	-1.398	1.02938	39	Simple mean	0.8	-3.41566	0.619505	0.247072	0.0328548	1.85801	0.25 [0.03:1.86]	overlaps null	Simple mean / 0.8	0.522012	Brest cancer ER-	Other malignant neoplasms of skin (M/F) Neale lab/2018 [ 361K]	Other	[ 361K]	FALSE	FALSE	FALSE	FALSE	FALSE	FALSE	FALSE	FALSE
prot-a-205	Aurora kinase B	3301	Males and Females		European	2018	Sun BB		ieu-a-1126	228951	122977	2017	10680257	0.182496	-0.03	0.0224773	3	FE IVW	1	-0.0740201	0.0140908	0.97048	0.928653	1.01419	0.97 [0.93:1.01]	overlaps null	FE IVW / 1	0.522012	Brest cancer overall	Aurora kinase B (M/F) Sun BB/2018 [ 3K]	Other	[ 3K]	FALSE	FALSE	FALSE	FALSE	FALSE	FALSE	FALSE	FALSE
prot-a-705	Cystatin-F	3301	Males and Females		European	2018	Sun BB		ieu-a-1128	127442	21468	2017	10680257	0.182927	0.019	0.0144763	4	FE IVW	1	-0.00909405	0.0476529	1.01947	0.990947	1.04881	1.02 [0.99:1.05]	overlaps null	FE IVW / 1	0.52301	Brest cancer ER-	Cystatin-F (M/F) Sun BB/2018 [ 3K]	Other	[ 3K]	FALSE	FALSE	FALSE	FALSE	FALSE	FALSE	FALSE	FALSE
ukb-b-17729	Qualifications: None of the above	458079	Males and Females	6138#100: Output from GWAS pipeline using Phesant derived variables from UKBiobank	European	2018	Ben Elsworth	MRC-IEU	ieu-a-1128	127442	21468	2017	10680257	0.183372	0.497	0.373857	84	Simple median	0.8	-0.235363	1.23016	1.64443	0.790284	3.42176	1.64 [0.79:3.42]	overlaps null	Simple median / 0.8	0.523924	Brest cancer ER-	Qualifications: None of the above (M/F) MRC-IEU/2018 [ 458K]	Other	[ 458K]	FALSE	FALSE	FALSE	FALSE	FALSE	FALSE	FALSE	FALSE
ubm-a-200	IDP dMRI TBSS FA Splenium of corpus callosum	7532	Males		European	2018	Elliott LT		ieu-a-1126	228951	122977	2017	10680257	0.183475	0.039	0.029513	4	FE IVW	1	-0.0185893	0.0971016	1.04004	0.981582	1.10197	1.04 [0.98:1.1]	overlaps null	FE IVW / 1	0.523924	Brest cancer overall	IDP dMRI TBSS FA Splenium of corpus callosum (M/F) Elliott LT/2018 [ 7K]	Other	[ 7K]	FALSE	FALSE	FALSE	FALSE	FALSE	FALSE	FALSE	FALSE
ukb-b-13500	Operative procedures - secondary OPCS: Z27.4 Duodenum	463010	Males and Females	41210#Z274: Output from GWAS pipeline using Phesant derived variables from UKBiobank	European	2018	Ben Elsworth	MRC-IEU	ieu-a-1128	127442	21468	2017	10680257	0.183571	1.74	1.30856	3	FE IVW	1	-0.824602	4.30495	5.69833	0.43841	74.0655	5.7 [0.44:74.07]	overlaps null	FE IVW / 1	0.523924	Brest cancer ER-	Operative procedures - secondary OPCS: Z27.4 Duodenum (M/F) MRC-IEU/2018 [ 463K]	Other	[ 463K]	TRUE	FALSE	FALSE	FALSE	FALSE	FALSE	FALSE	FALSE
ukb-d-30750_raw	Glycated haemoglobin		Males and Females		European	2018	Neale lab		ieu-a-1127	175475	69501	2017	10680257	0.183574	-0.022	0.0167344	123	Simple mode	0.81	-0.0551803	0.0104185	0.977868	0.946315	1.01047	0.98 [0.95:1.01]	overlaps null	Simple mode / 0.81	0.523924	Brest cancer ER+	Glycated haemoglobin (M/F) Neale lab/2018NA	Other		FALSE	FALSE	FALSE	FALSE	FALSE	FALSE	FALSE	FALSE
prot-a-1027	Protein FAM163A	3301	Males and Females		European	2018	Sun BB		ieu-a-1127	175475	69501	2017	10680257	0.184175	-0.022	0.0169103	2	FE IVW	1	-0.0556013	0.0106872	0.977793	0.945916	1.01074	0.98 [0.95:1.01]	overlaps null	FE IVW / 1	0.525408	Brest cancer ER+	Protein FAM163A (M/F) Sun BB/2018 [ 3K]	Other	[ 3K]	FALSE	FALSE	FALSE	FALSE	FALSE	FALSE	FALSE	FALSE
ukb-b-6218	Mango intake	64949	Males and Females	104510: Output from GWAS pipeline using Phesant derived variables from UKBiobank	European	2018	Ben Elsworth	MRC-IEU	ieu-a-1127	175475	69501	2017	10680257	0.184432	0.259	0.195447	4	FE IVW	1	-0.123673	0.64248	1.29616	0.883669	1.90119	1.3 [0.88:1.9]	overlaps null	FE IVW / 1	0.525864	Brest cancer ER+	Mango intake (M/F) MRC-IEU/2018 [ 64K]	Other	[ 64K]	FALSE	FALSE	FALSE	FALSE	FALSE	FALSE	FALSE	FALSE
prot-a-2877	Serine/threonine-protein kinase 16	3301	Males and Females		European	2018	Sun BB		ieu-a-1128	127442	21468	2017	10680257	0.184499	0.006	0.00483012	4	FE IVW	1	-0.00305733	0.0158767	1.00643	0.996947	1.016	1.01 [1:1.02]	overlaps null	FE IVW / 1	0.525864	Brest cancer ER-	Serine/threonine-protein kinase 16 (M/F) Sun BB/2018 [ 3K]	Proteins	[ 3K]	TRUE	TRUE	TRUE	TRUE	TRUE	FALSE	FALSE	FALSE
ebi-a-GCST004601	Red blood cell count	172952			European	2016	Astle WJ		ieu-a-1128	127442	21468	2017	10680257	0.184667	-0.092	0.0689087	144	Weighted mode	0.8	-0.226913	0.0432089	0.91224	0.79699	1.04416	0.91 [0.8:1.04]	overlaps null	Weighted mode / 0.8	0.526107	Brest cancer ER-	Red blood cell count (M/F) Astle WJ/2016 [ 172K]	Other	[ 172K]	FALSE	FALSE	FALSE	FALSE	FALSE	FALSE	FALSE	FALSE
prot-a-475	Serine/threonine-protein kinase MRCK alpha	3301	Males and Females		European	2018	Sun BB		ieu-a-1128	127442	21468	2017	10680257	0.184792	-0.042	0.0319272	3	FE IVW	1	-0.104917	0.0202373	0.958544	0.900399	1.02044	0.96 [0.9:1.02]	overlaps null	FE IVW / 1	0.526223	Brest cancer ER-	Serine/threonine-protein kinase MRCK alpha (M/F) Sun BB/2018 [ 3K]	Other	[ 3K]	FALSE	FALSE	FALSE	FALSE	FALSE	FALSE	FALSE	FALSE
met-c-947	Phospholipids in very large HDL	19273	Males and Females	XL.HDL.PL; SD value comes from the original untransformed distribution of the ERF cohort	European	2016	Kettunen		ieu-a-1128	127442	21468	2017	10680257	0.184872	0.027	0.0200581	11	FE IVW	0.84	-0.0127188	0.0659091	1.02695	0.987362	1.06813	1.03 [0.99:1.07]	overlaps null	FE IVW / 0.84	0.526223	Brest cancer ER-	Phospholipids in very large HDL (M/F) Kettunen/2016 [ 19K]	Other	[ 19K]	FALSE	FALSE	FALSE	FALSE	FALSE	FALSE	FALSE	FALSE
ubm-a-747	IDP dMRI ProbtrackX L2 fmi	7532	Males		European	2018	Elliott LT		ieu-a-1127	175475	69501	2017	10680257	0.184953	-0.05	0.0378192	4	FE IVW	1	-0.124261	0.0239903	0.951101	0.88315	1.02428	0.95 [0.88:1.02]	overlaps null	FE IVW / 1	0.526223	Brest cancer ER+	IDP dMRI ProbtrackX L2 fmi (M/F) Elliott LT/2018 [ 7K]	Other	[ 7K]	FALSE	FALSE	FALSE	FALSE	FALSE	FALSE	FALSE	FALSE
ukb-b-4094	Length of mobile phone use	456972	Males and Females	1110: Output from GWAS pipeline using Phesant derived variables from UKBiobank	European	2018	Ben Elsworth	MRC-IEU	ieu-a-1126	228951	122977	2017	10680257	0.185337	0.14	0.105671	29	Penalised median	0.75	-0.0671537	0.347075	1.15023	0.935051	1.41492	1.15 [0.94:1.41]	overlaps null	Penalised median / 0.75	0.52691	Brest cancer overall	Length of mobile phone use (M/F) MRC-IEU/2018 [ 456K]	Other	[ 456K]	FALSE	FALSE	FALSE	FALSE	FALSE	FALSE	FALSE	FALSE
ukb-b-18683	Maximum digits remembered correctly	106162	Males and Females	20240: Output from GWAS pipeline using Phesant derived variables from UKBiobank	European	2018	Ben Elsworth	MRC-IEU	ieu-a-1126	228951	122977	2017	10680257	0.185364	0.092	0.069132	5	FE IVW	1	-0.0439389	0.227059	1.09588	0.957012	1.2549	1.1 [0.96:1.25]	overlaps null	FE IVW / 1	0.52691	Brest cancer overall	Maximum digits remembered correctly (M/F) MRC-IEU/2018 [ 106K]	Other	[ 106K]	FALSE	FALSE	FALSE	FALSE	FALSE	FALSE	FALSE	FALSE
prot-a-1645	Killer cell immunoglobulin-like receptor 2DS2	3301	Males and Females		European	2018	Sun BB		ieu-a-1127	175475	69501	2017	10680257	0.185441	-0.013	0.00956022	5	FE IVW	1	-0.0313975	0.00607852	0.98742	0.96909	1.0061	0.99 [0.97:1.01]	overlaps null	FE IVW / 1	0.52691	Brest cancer ER+	Killer cell immunoglobulin-like receptor 2DS2 (M/F) Sun BB/2018 [ 3K]	Other	[ 3K]	FALSE	FALSE	FALSE	FALSE	FALSE	FALSE	FALSE	FALSE
prot-a-2892	Estrogen sulfotransferase	3301	Males and Females		European	2018	Sun BB		ieu-a-1126	228951	122977	2017	10680257	0.186005	0.019	0.0146308	3	FE IVW	1	-0.00932725	0.0480254	1.01954	0.990716	1.0492	1.02 [0.99:1.05]	overlaps null	FE IVW / 1	0.528276	Brest cancer overall	Estrogen sulfotransferase (M/F) Sun BB/2018 [ 3K]	Proteins	[ 3K]	TRUE	TRUE	TRUE	FALSE	TRUE	FALSE	FALSE	FALSE
ukb-d-20406	Ever addicted to alcohol	6514	Males and Females		European	2018	Neale lab		ieu-a-1127	175475	69501	2017	10680257	0.186136	-0.068	0.0511703	2	FE IVW	1	-0.167946	0.0326417	0.934586	0.8454	1.03318	0.93 [0.85:1.03]	overlaps null	FE IVW / 1	0.528415	Brest cancer ER+	Ever addicted to alcohol (M/F) Neale lab/2018 [ 6K]	Alcohol	[ 6K]	TRUE	TRUE	FALSE	FALSE	FALSE	FALSE	FALSE	FALSE
ukb-a-39	Maternal smoking around birth	289727	Males and Females		European	2017	Neale	Neale Lab	ieu-a-1128	127442	21468	2017	10680257	0.186315	0.902	0.682631	5	FE IVW	0.68	-0.435819	2.24009	2.46487	0.646735	9.39421	2.46 [0.65:9.39]	overlaps null	FE IVW / 0.68	0.52866	Brest cancer ER-	Maternal smoking around birth (M/F) Neale Lab/2017 [ 289K]	Other	[ 289K]	FALSE	FALSE	FALSE	FALSE	FALSE	FALSE	FALSE	FALSE
ubm-a-929	NODEamps100 0038	7916	Males		European	2018	Elliott LT		ieu-a-1128	127442	21468	2017	10680257	0.186387	0.1	0.075453	4	FE IVW	1	-0.0481886	0.247587	1.10484	0.952954	1.28093	1.1 [0.95:1.28]	overlaps null	FE IVW / 1	0.52866	Brest cancer ER-	NODEamps100 0038 (M/F) Elliott LT/2018 [ 7K]	Other	[ 7K]	FALSE	FALSE	FALSE	FALSE	FALSE	FALSE	FALSE	FALSE
ukb-b-4733	Number of operations, self-reported	462933	Males and Females	136: Output from GWAS pipeline using Phesant derived variables from UKBiobank	European	2018	Ben Elsworth	MRC-IEU	ieu-a-1126	228951	122977	2017	10680257	0.186585	0.277	0.209449	15	Weighted median	0.81	-0.13389	0.687149	1.31868	0.874686	1.98804	1.32 [0.87:1.99]	overlaps null	Weighted median / 0.81	0.528884	Brest cancer overall	Number of operations, self-reported (M/F) MRC-IEU/2018 [ 462K]	Other	[ 462K]	FALSE	FALSE	FALSE	FALSE	FALSE	FALSE	FALSE	FALSE
ukb-a-35	Comparative height size at age 10	332021	Males and Females		European	2017	Neale	Neale Lab	ieu-a-1126	228951	122977	2017	10680257	0.18694	0.058	0.0439997	327	Penalised median	0.75	-0.0281736	0.144305	1.05978	0.97222	1.15524	1.06 [0.97:1.16]	overlaps null	Penalised median / 0.75	0.528884	Brest cancer overall	height size at age 10 (M/F) Neale Lab/2017 [ 332K]	Other	[ 332K]	FALSE	FALSE	FALSE	FALSE	FALSE	FALSE	FALSE	FALSE
ukb-a-528	Diagnoses - main ICD10: G56 Mononeuropathies of upper limb	337199	Males and Females		European	2017	Neale	Neale Lab	ieu-a-1128	127442	21468	2017	10680257	0.186944	1.198	0.907974	3	FE IVW	1	-0.5814	2.97786	3.31424	0.559115	19.6457	3.31 [0.56:19.65]	overlaps null	FE IVW / 1	0.528884	Brest cancer ER-	Diagnosis G56 Mononeuropathies of upper limb (M/F) Neale Lab/2017 [ 337K]	Other	[ 337K]	TRUE	FALSE	FALSE	FALSE	FALSE	FALSE	FALSE	FALSE
ukb-b-10454	Illnesses of mother: None of the above (group 1)	425729	Males and Females	20110#100: Output from GWAS pipeline using Phesant derived variables from UKBiobank	European	2018	Ben Elsworth	MRC-IEU	ieu-a-1126	228951	122977	2017	10680257	0.186949	0.597	0.452621	3	FE IVW	1	-0.289832	1.48444	1.81722	0.748389	4.41251	1.82 [0.75:4.41]	overlaps null	FE IVW / 1	0.528884	Brest cancer overall	Illnesses of mother: None of the above (group 1) (M/F) MRC-IEU/2018 [ 425K]	Other	[ 425K]	FALSE	FALSE	FALSE	FALSE	FALSE	FALSE	FALSE	FALSE
ukb-a-344	Difficulty not smoking for 1 day	23332	Males and Females		European	2017	Neale	Neale Lab	ieu-a-1127	175475	69501	2017	10680257	0.186954	0.07	0.0528018	4	FE IVW	1	-0.033812	0.173171	1.07216	0.966753	1.18907	1.07 [0.97:1.19]	overlaps null	FE IVW / 1	0.528884	Brest cancer ER+	Difficulty not smoking for 1 day (M/F) Neale Lab/2017 [ 23K]	Other	[ 23K]	FALSE	FALSE	FALSE	FALSE	FALSE	FALSE	FALSE	FALSE
ukb-b-8631	Non-cancer illness code, self-reported: malabsorption/coeliac disease	462933	Males and Females	20002#1456: Output from GWAS pipeline using Phesant derived variables from UKBiobank	European	2018	Ben Elsworth	MRC-IEU	ieu-a-1127	175475	69501	2017	10680257	0.187024	-2.036	0.616062	2	RE IVW	0.77	-3.24384	-0.828878	0.130503	0.0390137	0.436539	0.13 [0.04:0.44]	negative	RE IVW / 0.77	0.528884	Brest cancer ER+	Non-cancer illness code, self-reported: malabsorption/coeliac disease (M/F) MRC-IEU/2018 [ 462K]	Other	[ 462K]	FALSE	FALSE	FALSE	FALSE	FALSE	FALSE	FALSE	FALSE
ubm-a-2677	volume Right-Cerebellum-Cortex	8411	Males		European	2018	Elliott LT		ieu-a-1126	228951	122977	2017	10680257	0.187108	0.052	0.0397472	5	FE IVW	1	-0.0254707	0.130338	1.05383	0.974851	1.13921	1.05 [0.97:1.14]	overlaps null	FE IVW / 1	0.528884	Brest cancer overall	volume Right-Cerebellum-Cortex (M/F) Elliott LT/2018 [ 8K]	Other	[ 8K]	FALSE	FALSE	FALSE	FALSE	FALSE	FALSE	FALSE	FALSE
ukb-b-13799	Qualifications: Other professional qualifications eg: nursing, teaching	458079	Males and Females	6138#6: Output from GWAS pipeline using Phesant derived variables from UKBiobank	European	2018	Ben Elsworth	MRC-IEU	ieu-a-1128	127442	21468	2017	10680257	0.187126	-1.021	0.774169	13	Weighted median	0.74	-2.5386	0.496142	0.360152	0.0789768	1.64237	0.36 [0.08:1.64]	overlaps null	Weighted median / 0.74	0.528884	Brest cancer ER-	Qualifications: Other professional qualifications eg: nursing, teaching (M/F) MRC-IEU/2018 [ 458K]	Other	[ 458K]	FALSE	FALSE	FALSE	FALSE	FALSE	FALSE	FALSE	FALSE
prot-a-1442	Immunoglobulin superfamily DCC subclass member 4	3301	Males and Females		European	2018	Sun BB		ieu-a-1126	228951	122977	2017	10680257	0.187236	-0.028	0.0208759	3	FE IVW	1	-0.0684479	0.0133857	0.972844	0.933842	1.01348	0.97 [0.93:1.01]	overlaps null	FE IVW / 1	0.528964	Brest cancer overall	Immunoglobulin superfamily DCC subclass member 4 (M/F) Sun BB/2018 [ 3K]	Other	[ 3K]	FALSE	FALSE	FALSE	FALSE	FALSE	FALSE	FALSE	FALSE
ukb-b-4424	Sleep duration	460099	Males and Females	1160: Output from GWAS pipeline using Phesant derived variables from UKBiobank	European	2018	Ben Elsworth	MRC-IEU	ieu-a-1128	127442	21468	2017	10680257	0.18748	0.269	0.204348	66	Simple median	0.76	-0.131178	0.669868	1.30911	0.877062	1.95398	1.31 [0.88:1.95]	overlaps null	Simple median / 0.76	0.529144	Brest cancer ER-	Sleep duration (M/F) MRC-IEU/2018 [ 460K]	Other	[ 460K]	FALSE	FALSE	FALSE	FALSE	FALSE	FALSE	FALSE	FALSE
prot-a-532	Cell growth regulator with EF hand domain protein 1	3301	Males and Females		European	2018	Sun BB		ieu-a-1128	127442	21468	2017	10680257	0.187492	-0.043	0.0323747	4	FE IVW	1	-0.106126	0.0207835	0.958227	0.899312	1.021	0.96 [0.9:1.02]	overlaps null	FE IVW / 1	0.529144	Brest cancer ER-	Cell growth regulator with EF hand domain protein 1 (M/F) Sun BB/2018 [ 3K]	Proteins	[ 3K]	TRUE	TRUE	FALSE	FALSE	FALSE	FALSE	FALSE	FALSE
met-a-379	Carnitine	7797	Males and Females		European	2014	Shin		ieu-a-1126	228951	122977	2017	10680257	0.187548	0.388	0.29451	14	Penalised median	0.83	-0.189114	0.965366	1.47422	0.827692	2.62575	1.47 [0.83:2.63]	overlaps null	Penalised median / 0.83	0.529144	Brest cancer overall	Carnitine (M/F) Shin/2014 [ 7K]	Other	[ 7K]	FALSE	FALSE	FALSE	FALSE	FALSE	FALSE	FALSE	FALSE
ukb-b-20032	Heel bone mineral density (BMD) T-score, automated (right)	146181	Males and Females	4125: Output from GWAS pipeline using Phesant derived variables from UKBiobank	European	2018	Ben Elsworth	MRC-IEU	ieu-a-1128	127442	21468	2017	10680257	0.187669	-0.098	0.0737381	172	Penalised mode	0.76	-0.242067	0.0469861	0.907066	0.785004	1.04811	0.91 [0.79:1.05]	overlaps null	Penalised mode / 0.76	0.52916	Brest cancer ER-	Heel bone mineral density (BMD) T-score, automated (right) (M/F) MRC-IEU/2018 [ 146K]	Other	[ 146K]	FALSE	FALSE	FALSE	FALSE	FALSE	FALSE	FALSE	FALSE
ukb-a-313	Light smokers at least 100 smokes in lifetime	90517	Males and Females		European	2017	Neale	Neale Lab	ieu-a-1127	175475	69501	2017	10680257	0.187718	0.278	0.211113	4	FE IVW	1	-0.13567	0.691893	1.32063	0.873131	1.99749	1.32 [0.87:2]	overlaps null	FE IVW / 1	0.52916	Brest cancer ER+	Light smokers at least 100 smokes in lifetime (M/F) Neale Lab/2017 [ 90K]	Other	[ 90K]	FALSE	FALSE	FALSE	FALSE	FALSE	FALSE	FALSE	FALSE
prot-a-2824	Kunitz-type protease inhibitor 2	3301	Males and Females		European	2018	Sun BB		ieu-a-1128	127442	21468	2017	10680257	0.187906	0.019	0.0142385	3	FE IVW	1	-0.00915822	0.0466566	1.01893	0.990884	1.04776	1.02 [0.99:1.05]	overlaps null	FE IVW / 1	0.529174	Brest cancer ER-	Kunitz-type protease inhibitor 2 (M/F) Sun BB/2018 [ 3K]	Proteins	[ 3K]	TRUE	TRUE	FALSE	FALSE	FALSE	FALSE	FALSE	FALSE
met-c-932	Triglycerides in small VLDL	21558	Males and Females	S.VLDL.TG; SD value comes from the original untransformed distribution of the ERF cohort	European	2016	Kettunen		ieu-a-1128	127442	21468	2017	10680257	0.187951	-0.061	0.0464442	14	Penalised median	0.8	-0.152182	0.0298791	0.940681	0.858832	1.03033	0.94 [0.86:1.03]	overlaps null	Penalised median / 0.8	0.529174	Brest cancer ER-	Triglycerides in small VLDL (M/F) Kettunen/2016 [ 21K]	Other	[ 21K]	FALSE	FALSE	FALSE	FALSE	FALSE	FALSE	FALSE	FALSE
ukb-d-I26	Diagnoses - main ICD10: I26 Pulmonary embolism	361194	Males and Females		European	2018	Neale lab		ieu-a-1126	228951	122977	2017	10680257	0.187988	-3.47	2.33635	7	Weighted mode	0.64	-8.04959	1.10889	0.0311062	0.000319233	3.031	0.03 [0:3.03]	overlaps null	Weighted mode / 0.64	0.529174	Brest cancer overall	Diagnosis I26 Pulmonary embolism (M/F) Neale lab/2018 [ 361K]	Other	[ 361K]	FALSE	FALSE	FALSE	FALSE	FALSE	FALSE	FALSE	FALSE
prot-a-524	Cofilin-1	3301	Males and Females		European	2018	Sun BB		ieu-a-1128	127442	21468	2017	10680257	0.188108	0.033	0.02524	3	FE IVW	1	-0.0162496	0.0826913	1.03378	0.983882	1.08621	1.03 [0.98:1.09]	overlaps null	FE IVW / 1	0.529174	Brest cancer ER-	Cofilin-1 (M/F) Sun BB/2018 [ 3K]	Other	[ 3K]	FALSE	FALSE	FALSE	FALSE	FALSE	FALSE	FALSE	FALSE
prot-a-381	Coiled-coil domain-containing protein 134	3301	Males and Females		European	2018	Sun BB		ieu-a-1126	228951	122977	2017	10680257	0.188236	0.037	0.0283241	3	FE IVW	1	-0.018246	0.0927846	1.03797	0.981919	1.09723	1.04 [0.98:1.1]	overlaps null	FE IVW / 1	0.529174	Brest cancer overall	Coiled-coil domain-containing protein 134 (M/F) Sun BB/2018 [ 3K]	Proteins	[ 3K]	TRUE	TRUE	FALSE	FALSE	FALSE	FALSE	FALSE	FALSE
ukb-b-2221	Cherry intake	64949	Males and Females	104480: Output from GWAS pipeline using Phesant derived variables from UKBiobank	European	2018	Ben Elsworth	MRC-IEU	ieu-a-1127	175475	69501	2017	10680257	0.188293	-0.645	0.490571	3	FE IVW	1	-1.60694	0.316101	0.524444	0.200501	1.37177	0.52 [0.2:1.37]	overlaps null	FE IVW / 1	0.529174	Brest cancer ER+	Cherry intake (M/F) MRC-IEU/2018 [ 64K]	Other	[ 64K]	FALSE	FALSE	FALSE	FALSE	FALSE	FALSE	FALSE	FALSE
ukb-a-208	Illnesses of father: Diabetes	292053	Males and Females		European	2017	Neale	Neale Lab	ieu-a-1128	127442	21468	2017	10680257	0.188301	1.486	1.12974	9	Simple median	0.78	-0.727982	3.70061	4.42077	0.482883	40.472	4.42 [0.48:40.47]	overlaps null	Simple median / 0.78	0.529174	Brest cancer ER-	Illnesses of father: Diabetes (M/F) Neale Lab/2017 [ 292K]	Other	[ 292K]	FALSE	FALSE	FALSE	FALSE	FALSE	FALSE	FALSE	FALSE
prot-a-1076	Low affinity immunoglobulin gamma Fc region receptor III-B	3301	Males and Females		European	2018	Sun BB		ieu-a-1128	127442	21468	2017	10680257	0.188426	-0.037	0.0279842	2	FE IVW	1	-0.0916551	0.0180428	0.963863	0.91242	1.01821	0.96 [0.91:1.02]	overlaps null	FE IVW / 1	0.529292	Brest cancer ER-	Low affinity immunoglobulin gamma Fc region receptor III-B (M/F) Sun BB/2018 [ 3K]	Other	[ 3K]	FALSE	FALSE	FALSE	FALSE	FALSE	FALSE	FALSE	FALSE
ieu-a-1060	Celiac disease	11950	Males and Females	Effect allele frequencies are missing	European	2010	Dubois		ieu-a-1126	228951	122977	2017	10680257	0.188576	-0.017	0.0113243	7	Simple mean	0.76	-0.0389905	0.00540082	0.983345	0.96176	1.00542	0.98 [0.96:1.01]	overlaps null	Simple mean / 0.76	0.529483	Brest cancer overall	Celiac disease (M/F) Dubois/2010 [ 11K]	Other	[ 11K]	FALSE	FALSE	FALSE	FALSE	FALSE	FALSE	FALSE	FALSE
ukb-a-5	Time spent watching television (TV)	319740	Males and Females		European	2017	Neale	Neale Lab	ieu-a-1127	175475	69501	2017	10680257	0.189419	0.186	0.141774	48	Weighted median	0.81	-0.091827	0.463928	1.20448	0.912263	1.59031	1.2 [0.91:1.59]	overlaps null	Weighted median / 0.81	0.531615	Brest cancer ER+	Time spent watching television (TV) (M/F) Neale Lab/2017 [ 319K]	Other	[ 319K]	FALSE	FALSE	FALSE	FALSE	FALSE	FALSE	FALSE	FALSE
prot-a-326	Carbonic anhydrase-related protein 10	3301	Males and Females		European	2018	Sun BB		ieu-a-1126	228951	122977	2017	10680257	0.189522	0.012	0.00949081	3	FE IVW	1	-0.00615008	0.0310539	1.01253	0.993869	1.03154	1.01 [0.99:1.03]	overlaps null	FE IVW / 1	0.531672	Brest cancer overall	Carbonic anhydrase-related protein 10 (M/F) Sun BB/2018 [ 3K]	Other	[ 3K]	FALSE	FALSE	FALSE	FALSE	FALSE	FALSE	FALSE	FALSE
ukb-d-30670_irnt	Urea		Males and Females		European	2018	Neale lab		ieu-a-1128	127442	21468	2017	10680257	0.189721	-0.218	0.165422	137	Simple mode	0.85	-0.542251	0.106202	0.804105	0.581438	1.11205	0.8 [0.58:1.11]	overlaps null	Simple mode / 0.85	0.531894	Brest cancer ER-	Urea (M/F) Neale lab/2018NA	Other		FALSE	FALSE	FALSE	FALSE	FALSE	FALSE	FALSE	FALSE
met-a-661	X-12798	7552	Males and Females		European	2014	Shin		ieu-a-1128	127442	21468	2017	10680257	0.189767	-0.127	0.0965741	3	FE IVW	1	-0.31592	0.0626505	0.881056	0.729118	1.06465	0.88 [0.73:1.06]	overlaps null	FE IVW / 1	0.531894	Brest cancer ER-	X-12798 (M/F) Shin/2014 [ 7K]	Other	[ 7K]	FALSE	FALSE	FALSE	FALSE	FALSE	FALSE	FALSE	FALSE
ebi-a-GCST005850	Heart rate response to recovery post exercise (30 sec)	54137			European	2018	Verweij N		ieu-a-1126	228951	122977	2017	10680257	0.189978	-0.092	0.0701872	10	Weighted median	0.86	-0.229558	0.0455765	0.912114	0.794885	1.04663	0.91 [0.79:1.05]	overlaps null	Weighted median / 0.86	0.532254	Brest cancer overall	Heart rate response to recovery post exercise (30 sec) (M/F) Verweij N/2018 [ 54K]	Other	[ 54K]	FALSE	FALSE	FALSE	FALSE	FALSE	FALSE	FALSE	FALSE
ukb-b-6027	Heel broadband ultrasound attenuation (right)	146171	Males and Females	4120: Output from GWAS pipeline using Phesant derived variables from UKBiobank	European	2018	Ben Elsworth	MRC-IEU	ieu-a-1126	228951	122977	2017	10680257	0.190095	-0.084	0.0636474	141	Simple mode	0.85	-0.208553	0.0409452	0.919612	0.811758	1.0418	0.92 [0.81:1.04]	overlaps null	Simple mode / 0.85	0.532349	Brest cancer overall	Heel broadband ultrasound attenuation (right) (M/F) MRC-IEU/2018 [ 146K]	Other	[ 146K]	FALSE	FALSE	FALSE	FALSE	FALSE	FALSE	FALSE	FALSE
ukb-a-32	Alcohol intake versus 10 years previously	313248	Males and Females		European	2017	Neale	Neale Lab	ieu-a-1128	127442	21468	2017	10680257	0.190203	0.634	0.442946	9	RE IVW	0.73	-0.234148	1.5022	1.88518	0.791245	4.49156	1.89 [0.79:4.49]	overlaps null	RE IVW / 0.73	0.532416	Brest cancer ER-	Alcohol intake versus 10 years previously (M/F) Neale Lab/2017 [ 313K]	Other	[ 313K]	FALSE	FALSE	FALSE	FALSE	FALSE	FALSE	FALSE	FALSE
ubm-a-721	IDP dMRI ProbtrackX L1 ifo l	7532	Males		European	2018	Elliott LT		ieu-a-1128	127442	21468	2017	10680257	0.190285	-0.101	0.0768981	3	FE IVW	1	-0.251437	0.050004	0.90419	0.777683	1.05128	0.9 [0.78:1.05]	overlaps null	FE IVW / 1	0.532416	Brest cancer ER-	IDP dMRI ProbtrackX L1 ifo l (M/F) Elliott LT/2018 [ 7K]	Other	[ 7K]	TRUE	FALSE	FALSE	FALSE	FALSE	FALSE	FALSE	FALSE
ebi-a-GCST006698	Parental longevity (both parents in top 10%)	86949			European	2017	Pilling LC		ieu-a-1128	127442	21468	2017	10680257	0.190616	0.343	0.262343	5	FE IVW	1	-0.170848	0.857536	1.40965	0.84295	2.35734	1.41 [0.84:2.36]	overlaps null	FE IVW / 1	0.532945	Brest cancer ER-	Parental longevity (both parents in top 10%) (M/F) Pilling LC/2017 [ 86K]	Other	[ 86K]	TRUE	FALSE	FALSE	FALSE	FALSE	FALSE	FALSE	FALSE
ukb-a-76	Non-cancer illness code self-reported: hyperthyroidism/thyrotoxicosis	337159	Males and Females		European	2017	Neale	Neale Lab	ieu-a-1127	175475	69501	2017	10680257	0.19064	-2.202	1.68229	5	Simple median	0.78	-5.49889	1.0957	0.110626	0.00409131	2.99127	0.11 [0:2.99]	overlaps null	Simple median / 0.78	0.532945	Brest cancer ER+	Illness: hyperthyroidism/thyrotoxicosis (M/F) Neale Lab/2017 [ 337K]	Other	[ 337K]	FALSE	FALSE	FALSE	FALSE	FALSE	FALSE	FALSE	FALSE
prot-a-821	Dickkopf-related protein 1	3301	Males and Females		European	2018	Sun BB		ieu-a-1127	175475	69501	2017	10680257	0.190808	-0.03	0.022605	3	FE IVW	1	-0.0738774	0.0147341	0.970861	0.928786	1.01484	0.97 [0.93:1.01]	overlaps null	FE IVW / 1	0.532989	Brest cancer ER+	Dickkopf-related protein 1 (M/F) Sun BB/2018 [ 3K]	Other	[ 3K]	FALSE	FALSE	FALSE	FALSE	FALSE	FALSE	FALSE	FALSE
ukb-a-450	Medication for cholesterol blood pressure diabetes or take exogenous hormones: Blood pressure medication	180203	Males and Females		European	2017	Neale	Neale Lab	ieu-a-1127	175475	69501	2017	10680257	0.190877	0.168	0.12656	46	Simple mean	0.81	-0.0799866	0.416129	1.18302	0.923129	1.51608	1.18 [0.92:1.52]	overlaps null	Simple mean / 0.81	0.532989	Brest cancer ER+	Medication for cholesterol blood pressure diabetes or take exogenous hormones: Blood pressure medication (M/F) Neale Lab/2017 [ 180K]	Other	[ 180K]	FALSE	FALSE	FALSE	FALSE	FALSE	FALSE	FALSE	FALSE
ukb-b-17999	Weekly usage of mobile phone in last 3 months	386626	Males and Females	1120: Output from GWAS pipeline using Phesant derived variables from UKBiobank	European	2018	Ben Elsworth	MRC-IEU	ieu-a-1126	228951	122977	2017	10680257	0.190905	-0.206	0.157814	10	Penalised median	0.79	-0.51572	0.102909	0.813503	0.59707	1.10839	0.81 [0.6:1.11]	overlaps null	Penalised median / 0.79	0.532989	Brest cancer overall	Weekly usage of mobile phone in last 3 months (M/F) MRC-IEU/2018 [ 386K]	Other	[ 386K]	FALSE	FALSE	FALSE	FALSE	FALSE	FALSE	FALSE	FALSE
ukb-b-19953	Body mass index (BMI)	461460	Males and Females	21001: Output from GWAS pipeline using Phesant derived variables from UKBiobank	European	2018	Ben Elsworth	MRC-IEU	ieu-a-1128	127442	21468	2017	10680257	0.191044	-0.086	0.0656042	413	Penalised median	0.61	-0.214361	0.0428068	0.917799	0.807057	1.04374	0.92 [0.81:1.04]	overlaps null	Penalised median / 0.61	0.533143	Brest cancer ER-	Body mass index (BMI) (M/F) MRC-IEU/2018 [ 461K]	Other	[ 461K]	FALSE	FALSE	FALSE	FALSE	FALSE	FALSE	FALSE	FALSE
ukb-b-1260	Spells in hospital	303963	Males and Females	41235: Output from GWAS pipeline using Phesant derived variables from UKBiobank	European	2018	Ben Elsworth	MRC-IEU	ieu-a-1127	175475	69501	2017	10680257	0.191457	-0.459	0.351157	4	FE IVW	1	-1.14698	0.229558	0.632098	0.317595	1.25804	0.63 [0.32:1.26]	overlaps null	FE IVW / 1	0.534064	Brest cancer ER+	Spells in hospital (M/F) MRC-IEU/2018 [ 303K]	Other	[ 303K]	FALSE	FALSE	FALSE	FALSE	FALSE	FALSE	FALSE	FALSE
ukb-a-272	Impedance of arm (right)	331279	Males and Females		European	2017	Neale	Neale Lab	ieu-a-1126	228951	122977	2017	10680257	0.192022	0.263	0.201298	281	Simple mode	0.67	-0.131292	0.657798	1.30116	0.876962	1.93054	1.3 [0.88:1.93]	overlaps null	Simple mode / 0.67	0.535407	Brest cancer overall	Impedance of arm (right) (M/F) Neale Lab/2017 [ 331K]	Other	[ 331K]	TRUE	FALSE	FALSE	FALSE	FALSE	FALSE	FALSE	FALSE
ebi-a-GCST005848	Heart rate response to recovery post exercise (50 sec)	54137			European	2018	Verweij N		ieu-a-1126	228951	122977	2017	10680257	0.192128	-0.089	0.0679322	14	Penalised median	0.77	-0.221752	0.0445425	0.915207	0.801114	1.04555	0.92 [0.8:1.05]	overlaps null	Penalised median / 0.77	0.535471	Brest cancer overall	Heart rate response to recovery post exercise (50 sec) (M/F) Verweij N/2018 [ 54K]	Other	[ 54K]	FALSE	FALSE	FALSE	FALSE	FALSE	FALSE	FALSE	FALSE
ukb-d-M13_POLYARTHROPATHIES	#Polyarthropathies	361194	Males and Females		European	2018	Neale lab		ieu-a-1126	228951	122977	2017	10680257	0.192254	-2.23	1.71049	3	FE IVW	1	-5.58293	1.12218	0.107488	0.00376155	3.07155	0.11 [0:3.07]	overlaps null	FE IVW / 1	0.535476	Brest cancer overall	#Polyarthropathies (M/F) Neale lab/2018 [ 361K]	Other	[ 361K]	FALSE	FALSE	FALSE	FALSE	FALSE	FALSE	FALSE	FALSE
ukb-d-G6_NERPLEX	Nerve, nerve root and plexus disorders	361194	Males and Females		European	2018	Neale lab		ieu-a-1127	175475	69501	2017	10680257	0.192297	-2.264	1.73656	6	Simple median	0.75	-5.66781	1.13951	0.103918	0.00345544	3.12523	0.1 [0:3.13]	overlaps null	Simple median / 0.75	0.535476	Brest cancer ER+	Nerve, nerve root and plexus disorders (M/F) Neale lab/2018 [ 361K]	Other	[ 361K]	FALSE	FALSE	FALSE	FALSE	FALSE	FALSE	FALSE	FALSE
ubm-a-415	IDP dMRI TBSS L2 Posterior corona radiata L	7532	Males		European	2018	Elliott LT		ieu-a-1128	127442	21468	2017	10680257	0.192664	-0.085	0.0650762	3	FE IVW	1	-0.212327	0.0427721	0.918717	0.8087	1.0437	0.92 [0.81:1.04]	overlaps null	FE IVW / 1	0.536265	Brest cancer ER-	IDP dMRI TBSS L2 Posterior corona radiata L (M/F) Elliott LT/2018 [ 7K]	Other	[ 7K]	TRUE	FALSE	FALSE	FALSE	FALSE	FALSE	FALSE	FALSE
ukb-b-20032	Heel bone mineral density (BMD) T-score, automated (right)	146181	Males and Females	4125: Output from GWAS pipeline using Phesant derived variables from UKBiobank	European	2018	Ben Elsworth	MRC-IEU	ieu-a-1126	228951	122977	2017	10680257	0.192827	-0.028	0.0218057	197	Simple mean	0.86	-0.0712338	0.0142444	0.971907	0.931244	1.01435	0.97 [0.93:1.01]	overlaps null	Simple mean / 0.86	0.536485	Brest cancer overall	Heel bone mineral density (BMD) T-score, automated (right) (M/F) MRC-IEU/2018 [ 146K]	Other	[ 146K]	FALSE	FALSE	FALSE	FALSE	FALSE	FALSE	FALSE	FALSE
prot-a-2269	Phosphatidylinositol 4-phosphate 3-kinase C2 domain-containing subunit alpha	3301	Males and Females		European	2018	Sun BB		ieu-a-1126	228951	122977	2017	10680257	0.1935	-0.025	0.0194856	4	FE IVW	1	-0.0635287	0.0128548	0.974981	0.938447	1.01294	0.97 [0.94:1.01]	overlaps null	FE IVW / 1	0.537721	Brest cancer overall	Phosphatidylinositol 4-phosphate 3-kinase C2 domain-containing subunit alpha (M/F) Sun BB/2018 [ 3K]	Other	[ 3K]	FALSE	FALSE	FALSE	FALSE	FALSE	FALSE	FALSE	FALSE
ubm-a-790	IDP dMRI ProbtrackX ICVF ar l	7532	Males		European	2018	Elliott LT		ieu-a-1128	127442	21468	2017	10680257	0.193506	-0.048	0.03712	3	FE IVW	1	-0.121021	0.0244889	0.95288	0.886015	1.02479	0.95 [0.89:1.02]	overlaps null	FE IVW / 1	0.537721	Brest cancer ER-	IDP dMRI ProbtrackX ICVF ar l (M/F) Elliott LT/2018 [ 7K]	Other	[ 7K]	FALSE	FALSE	FALSE	FALSE	FALSE	FALSE	FALSE	FALSE
ubm-a-512	IDP dMRI TBSS ICVF Posterior thalamic radiation R	7532	Males		European	2018	Elliott LT		ieu-a-1126	228951	122977	2017	10680257	0.193522	0.036	0.0280648	3	FE IVW	1	-0.0185163	0.0914976	1.03716	0.981654	1.09581	1.04 [0.98:1.1]	overlaps null	FE IVW / 1	0.537721	Brest cancer overall	IDP dMRI TBSS ICVF Posterior thalamic radiation R (M/F) Elliott LT/2018 [ 7K]	Other	[ 7K]	FALSE	FALSE	FALSE	FALSE	FALSE	FALSE	FALSE	FALSE
prot-a-3009	Transmembrane protein 2	3301	Males and Females		European	2018	Sun BB		ieu-a-1126	228951	122977	2017	10680257	0.194103	-0.017	0.0134445	3	FE IVW	1	-0.0438094	0.00889307	0.982693	0.957136	1.00893	0.98 [0.96:1.01]	overlaps null	FE IVW / 1	0.538875	Brest cancer overall	Transmembrane protein 2 (M/F) Sun BB/2018 [ 3K]	Other	[ 3K]	FALSE	FALSE	FALSE	FALSE	FALSE	FALSE	FALSE	FALSE
prot-a-2690	Serpin A12	3301	Males and Females		European	2018	Sun BB		ieu-a-1127	175475	69501	2017	10680257	0.194106	0.028	0.0214242	3	FE IVW	1	-0.0141715	0.0698114	1.02821	0.985928	1.07231	1.03 [0.99:1.07]	overlaps null	FE IVW / 1	0.538875	Brest cancer ER+	Serpin A12 (M/F) Sun BB/2018 [ 3K]	Other	[ 3K]	FALSE	FALSE	FALSE	FALSE	FALSE	FALSE	FALSE	FALSE
prot-a-2663	Secreted and transmembrane protein 1	3301	Males and Females		European	2018	Sun BB		ieu-a-1127	175475	69501	2017	10680257	0.194327	-0.03	0.0229447	3	FE IVW	1	-0.074751	0.015192	0.97066	0.927974	1.01531	0.97 [0.93:1.02]	overlaps null	FE IVW / 1	0.539255	Brest cancer ER+	Secreted and transmembrane protein 1 (M/F) Sun BB/2018 [ 3K]	Other	[ 3K]	FALSE	FALSE	FALSE	FALSE	FALSE	FALSE	FALSE	FALSE
prot-a-1949	Beta-microseminoprotein	3301	Males and Females		European	2018	Sun BB		ieu-a-1127	175475	69501	2017	10680257	0.194531	-0.006	0.00454797	3	FE IVW	1	-0.014814	0.00301398	0.994117	0.985295	1.00302	0.99 [0.99:1]	overlaps null	FE IVW / 1	0.539558	Brest cancer ER+	Beta-microseminoprotein (M/F) Sun BB/2018 [ 3K]	Other	[ 3K]	FALSE	FALSE	FALSE	FALSE	FALSE	FALSE	FALSE	FALSE
met-c-931	Phospholipids in small VLDL	21551	Males and Females	S.VLDL.PL; SD value comes from the original untransformed distribution of the ERF cohort	European	2016	Kettunen		ieu-a-1128	127442	21468	2017	10680257	0.194604	-0.062	0.0478888	14	Penalised median	0.83	-0.155978	0.0317465	0.939774	0.855578	1.03226	0.94 [0.86:1.03]	overlaps null	Penalised median / 0.83	0.539558	Brest cancer ER-	Phospholipids in small VLDL (M/F) Kettunen/2016 [ 21K]	Other	[ 21K]	FALSE	FALSE	FALSE	FALSE	FALSE	FALSE	FALSE	FALSE
ukb-a-469	Pain type(s) experienced in last month: Headache	336650	Males and Females		European	2017	Neale	Neale Lab	ieu-a-1126	228951	122977	2017	10680257	0.194833	0.404	0.311391	21	Penalised median	0.81	-0.206635	1.01402	1.49734	0.813316	2.75665	1.5 [0.81:2.76]	overlaps null	Penalised median / 0.81	0.53996	Brest cancer overall	Pain type(s) experienced in last month: Headache (M/F) Neale Lab/2017 [ 336K]	Other	[ 336K]	FALSE	FALSE	FALSE	FALSE	FALSE	FALSE	FALSE	FALSE
ubm-a-2656	volume Left-Lateral-Ventricle	8411	Males		European	2018	Elliott LT		ieu-a-1127	175475	69501	2017	10680257	0.195128	-0.094	0.0726687	2	FE IVW	1	-0.236577	0.0482841	0.910149	0.789325	1.04947	0.91 [0.79:1.05]	overlaps null	FE IVW / 1	0.540541	Brest cancer ER+	volume Left-Lateral-Ventricle (M/F) Elliott LT/2018 [ 8K]	Other	[ 8K]	FALSE	FALSE	FALSE	FALSE	FALSE	FALSE	FALSE	FALSE
prot-a-674	Beta-crystallin B2	3301	Males and Females		European	2018	Sun BB		ieu-a-1127	175475	69501	2017	10680257	0.195292	0.039	0.030469	3	FE IVW	1	-0.0202594	0.099179	1.04025	0.979944	1.10426	1.04 [0.98:1.1]	overlaps null	FE IVW / 1	0.540763	Brest cancer ER+	Beta-crystallin B2 (M/F) Sun BB/2018 [ 3K]	Proteins	[ 3K]	TRUE	TRUE	FALSE	FALSE	FALSE	FALSE	FALSE	FALSE
ukb-a-482	Types of physical activity in last 4 weeks: Walking for pleasure (not as a means of transport)	335599	Males and Females		European	2017	Neale	Neale Lab	ieu-a-1128	127442	21468	2017	10680257	0.195578	-1.008	0.779156	6	FE IVW	0.73	-2.53557	0.518721	0.364794	0.0792167	1.67988	0.36 [0.08:1.68]	overlaps null	FE IVW / 0.73	0.541322	Brest cancer ER-	Physical activity: Walking for pleasure (M/F) Neale Lab/2017 [ 335K]	Other	[ 335K]	FALSE	FALSE	FALSE	FALSE	FALSE	FALSE	FALSE	FALSE
prot-b-48	matrix metallopeptidase 10	3394	Males and Females		European	2018	Folkersen L		ieu-a-1128	127442	21468	2017	10680257	0.195829	0.029	0.0226923	4	FE IVW	1	-0.0151238	0.0738301	1.02979	0.98499	1.07662	1.03 [0.98:1.08]	overlaps null	FE IVW / 1	0.541781	Brest cancer ER-	matrix metallopeptidase 10 (M/F) Folkersen L/2018 [ 3K]	Other	[ 3K]	FALSE	FALSE	FALSE	FALSE	FALSE	FALSE	FALSE	FALSE
ubm-a-168	IDP SWI T2star left caudate	7778	Males		European	2018	Elliott LT		ieu-a-1126	228951	122977	2017	10680257	0.196036	-0.053	0.0357236	6	Simple mean	0.75	-0.123299	0.0167371	0.948113	0.883999	1.01688	0.95 [0.88:1.02]	overlaps null	Simple mean / 0.75	0.541859	Brest cancer overall	IDP SWI T2star left caudate (M/F) Elliott LT/2018 [ 7K]	Other	[ 7K]	FALSE	FALSE	FALSE	FALSE	FALSE	FALSE	FALSE	FALSE
ebi-a-GCST004607	Plateletcrit	164339			European	2016	Astle WJ		ieu-a-1127	175475	69501	2017	10680257	0.196108	0.039	0.0302206	171	Weighted median	0.74	-0.0201656	0.098299	1.03984	0.980036	1.10329	1.04 [0.98:1.1]	overlaps null	Weighted median / 0.74	0.541859	Brest cancer ER+	Plateletcrit (M/F) Astle WJ/2016 [ 164K]	Other	[ 164K]	FALSE	FALSE	FALSE	FALSE	FALSE	FALSE	FALSE	FALSE
ukb-d-30870_irnt	Triglycerides		Males and Females		European	2018	Neale lab		ieu-a-1127	175475	69501	2017	10680257	0.196166	-0.042	0.0326652	203	RE IVW	0.82	-0.106385	0.0216623	0.958523	0.899078	1.0219	0.96 [0.9:1.02]	overlaps null	RE IVW / 0.82	0.541859	Brest cancer ER+	Triglycerides (M/F) Neale lab/2018NA	Other		FALSE	FALSE	FALSE	FALSE	FALSE	FALSE	FALSE	FALSE
ukb-b-13583	Operation code: haemorroidectomy / piles surgery/ banding of piles	462933	Males and Females	20004#1483: Output from GWAS pipeline using Phesant derived variables from UKBiobank	European	2018	Ben Elsworth	MRC-IEU	ieu-a-1126	228951	122977	2017	10680257	0.196195	2.629	2.03391	6	Weighted median	0.69	-1.3577	6.61522	13.8566	0.257253	746.372	13.86 [0.26:746.37]	overlaps null	Weighted median / 0.69	0.541859	Brest cancer overall	Operation code: haemorroidectomy / piles surgery/ banding of piles (M/F) MRC-IEU/2018 [ 462K]	Other	[ 462K]	FALSE	FALSE	FALSE	FALSE	FALSE	FALSE	FALSE	FALSE
ukb-b-5213	Sushi intake	64949	Males and Females	102750: Output from GWAS pipeline using Phesant derived variables from UKBiobank	European	2018	Ben Elsworth	MRC-IEU	ieu-a-1127	175475	69501	2017	10680257	0.19659	-1.135	0.878692	8	Simple median	0.75	-2.85691	0.587557	0.321525	0.0574457	1.79959	0.32 [0.06:1.8]	overlaps null	Simple median / 0.75	0.54258	Brest cancer ER+	Sushi intake (M/F) MRC-IEU/2018 [ 64K]	Other	[ 64K]	FALSE	FALSE	FALSE	FALSE	FALSE	FALSE	FALSE	FALSE
ubm-a-503	IDP dMRI TBSS ICVF Posterior limb of internal capsule L	7532	Males		European	2018	Elliott LT		ieu-a-1126	228951	122977	2017	10680257	0.19672	0.036	0.0279057	5	FE IVW	1	-0.0186702	0.0907202	1.03668	0.981503	1.09496	1.04 [0.98:1.09]	overlaps null	FE IVW / 1	0.54258	Brest cancer overall	IDP dMRI TBSS ICVF Posterior limb of internal capsule L (M/F) Elliott LT/2018 [ 7K]	Other	[ 7K]	FALSE	FALSE	FALSE	FALSE	FALSE	FALSE	FALSE	FALSE
ukb-a-428	Mouth/teeth dental problems: None of the above	336138	Males and Females		European	2017	Neale	Neale Lab	ieu-a-1128	127442	21468	2017	10680257	0.19686	0.339	0.262484	8	FE IVW	0.76	-0.17572	0.853216	1.40319	0.838853	2.34718	1.4 [0.84:2.35]	overlaps null	FE IVW / 0.76	0.54258	Brest cancer ER-	Mouth/teeth dental problems: None of the above (M/F) Neale Lab/2017 [ 336K]	Other	[ 336K]	FALSE	FALSE	FALSE	FALSE	FALSE	FALSE	FALSE	FALSE
ubm-a-798	IDP dMRI ProbtrackX ICVF cst l	7532	Males		European	2018	Elliott LT		ieu-a-1128	127442	21468	2017	10680257	0.196867	-0.054	0.0417912	3	FE IVW	1	-0.135844	0.0279779	0.947496	0.872979	1.02837	0.95 [0.87:1.03]	overlaps null	FE IVW / 1	0.54258	Brest cancer ER-	IDP dMRI ProbtrackX ICVF cst l (M/F) Elliott LT/2018 [ 7K]	Other	[ 7K]	FALSE	FALSE	FALSE	FALSE	FALSE	FALSE	FALSE	FALSE
ukb-d-G6_CARPTU	Carpal tunnel syndrome	361194	Males and Females		European	2018	Neale lab		ieu-a-1128	127442	21468	2017	10680257	0.196951	2.188	1.69573	8	FE IVW	0.69	-1.13565	5.5116	8.91715	0.321213	247.548	8.92 [0.32:247.55]	overlaps null	FE IVW / 0.69	0.54258	Brest cancer ER-	Carpal tunnel syndrome (M/F) Neale lab/2018 [ 361K]	Other	[ 361K]	FALSE	FALSE	FALSE	FALSE	FALSE	FALSE	FALSE	FALSE
ukb-b-5801	Age started wearing glasses or contact lenses	397498	Males and Females	2217: Output from GWAS pipeline using Phesant derived variables from UKBiobank	European	2018	Ben Elsworth	MRC-IEU	ieu-a-1128	127442	21468	2017	10680257	0.196963	0.154	0.119487	82	Penalised median	0.79	-0.080026	0.388362	1.16669	0.923092	1.47456	1.17 [0.92:1.47]	overlaps null	Penalised median / 0.79	0.54258	Brest cancer ER-	Age started wearing glasses or contact lenses (M/F) MRC-IEU/2018 [ 397K]	Other	[ 397K]	FALSE	FALSE	FALSE	FALSE	FALSE	FALSE	FALSE	FALSE
prot-a-1305	GDH/6PGL endoplasmic bifunctional protein	3301	Males and Females		European	2018	Sun BB		ieu-a-1126	228951	122977	2017	10680257	0.197609	0.012	0.00936669	4	FE IVW	1	-0.00629074	0.0304267	1.01214	0.993729	1.03089	1.01 [0.99:1.03]	overlaps null	FE IVW / 1	0.544126	Brest cancer overall	GDH/6PGL endoplasmic bifunctional protein (M/F) Sun BB/2018 [ 3K]	Other	[ 3K]	FALSE	FALSE	FALSE	FALSE	FALSE	FALSE	FALSE	FALSE
met-c-865	Mean diameter for HDL particles	19273	Males and Females	HDL.D	European	2016	Kettunen		ieu-a-1126	228951	122977	2017	10680257	0.197735	0.027	0.020579	12	Weighted median	0.75	-0.0138284	0.0668412	1.02686	0.986267	1.06913	1.03 [0.99:1.07]	overlaps null	Weighted median / 0.75	0.54423	Brest cancer overall	Mean diameter for HDL particles (M/F) Kettunen/2016 [ 19K]	Other	[ 19K]	FALSE	FALSE	FALSE	FALSE	FALSE	FALSE	FALSE	FALSE
ieu-a-106	Weight	60586	Males		European	2013	Randall JC		ieu-a-1126	228951	122977	2017	10680257	0.197817	-0.139	0.108267	7	Penalised median	0.62	-0.35163	0.0727776	0.869857	0.70354	1.07549	0.87 [0.7:1.08]	overlaps null	Penalised median / 0.62	0.54423	Brest cancer overall	Weight (M/F) Randall JC/2013 [ 60K]	Other	[ 60K]	FALSE	FALSE	FALSE	FALSE	FALSE	FALSE	FALSE	FALSE
ubm-a-148	IDP T1 FAST ROIs V cerebellum crus II	8427	Males		European	2018	Elliott LT		ieu-a-1126	228951	122977	2017	10680257	0.198043	-0.062	0.0480563	3	FE IVW	1	-0.156046	0.0323348	0.940019	0.85552	1.03286	0.94 [0.86:1.03]	overlaps null	FE IVW / 1	0.544607	Brest cancer overall	IDP T1 FAST ROIs V cerebellum crus II (M/F) Elliott LT/2018 [ 8K]	Other	[ 8K]	FALSE	FALSE	FALSE	FALSE	FALSE	FALSE	FALSE	FALSE
prot-a-1931	MAGUK p55 subfamily member 6	3301	Males and Females		European	2018	Sun BB		ieu-a-1126	228951	122977	2017	10680257	0.198124	-0.022	0.0171162	3	FE IVW	1	-0.0555749	0.0115207	0.978214	0.945941	1.01159	0.98 [0.95:1.01]	overlaps null	FE IVW / 1	0.544607	Brest cancer overall	MAGUK p55 subfamily member 6 (M/F) Sun BB/2018 [ 3K]	Other	[ 3K]	FALSE	FALSE	FALSE	FALSE	FALSE	FALSE	FALSE	FALSE
ukb-b-20544	Nervous feelings	450700	Males and Females	1970: Output from GWAS pipeline using Phesant derived variables from UKBiobank	European	2018	Ben Elsworth	MRC-IEU	ieu-a-1127	175475	69501	2017	10680257	0.198472	0.354	0.275192	48	Simple median	0.74	-0.185503	0.893252	1.42458	0.830687	2.44306	1.42 [0.83:2.44]	overlaps null	Simple median / 0.74	0.544956	Brest cancer ER+	Nervous feelings (M/F) MRC-IEU/2018 [ 450K]	Other	[ 450K]	FALSE	FALSE	FALSE	FALSE	FALSE	FALSE	FALSE	FALSE
ukb-b-16407	Trunk fat percentage	454613	Males and Females	23127: Output from GWAS pipeline using Phesant derived variables from UKBiobank	European	2018	Ben Elsworth	MRC-IEU	ieu-a-1128	127442	21468	2017	10680257	0.198485	0.094	0.072744	352	Simple median	0.63	-0.0490382	0.236118	1.09805	0.952145	1.26632	1.1 [0.95:1.27]	overlaps null	Simple median / 0.63	0.544956	Brest cancer ER-	Trunk fat percentage (M/F) MRC-IEU/2018 [ 454K]	Other	[ 454K]	FALSE	FALSE	FALSE	FALSE	FALSE	FALSE	FALSE	FALSE
ukb-b-7584	Non-cancer illness code, self-reported: ulcerative colitis	462933	Males and Females	20002#1463: Output from GWAS pipeline using Phesant derived variables from UKBiobank	European	2018	Ben Elsworth	MRC-IEU	ieu-a-1126	228951	122977	2017	10680257	0.198506	3.802	2.95718	9	Simple median	0.78	-1.99367	9.59847	44.8086	0.136195	14742.2	44.81 [0.14:14742.21]	overlaps null	Simple median / 0.78	0.544956	Brest cancer overall	Non-cancer illness code, self-reported: ulcerative colitis (M/F) MRC-IEU/2018 [ 462K]	Other	[ 462K]	FALSE	FALSE	FALSE	FALSE	FALSE	FALSE	FALSE	FALSE
ukb-b-11895	Treatment/medication code: ramipril	462933	Males and Females	20003#1140860806: Output from GWAS pipeline using Phesant derived variables from UKBiobank	European	2018	Ben Elsworth	MRC-IEU	ieu-a-1126	228951	122977	2017	10680257	0.199951	-1.385	1.08065	10	Simple median	0.71	-3.50312	0.733011	0.25031	0.0301032	2.08134	0.25 [0.03:2.08]	overlaps null	Simple median / 0.71	0.548688	Brest cancer overall	Drug: ramipril (M/F) MRC-IEU/2018 [ 462K]	Other	[ 462K]	FALSE	FALSE	FALSE	FALSE	FALSE	FALSE	FALSE	FALSE
ukb-b-19393	Whole body fat mass	454137	Males and Females	23100: Output from GWAS pipeline using Phesant derived variables from UKBiobank	European	2018	Ben Elsworth	MRC-IEU	ieu-a-1127	175475	69501	2017	10680257	0.200121	-0.188	0.146248	323	Simple mode	0.69	-0.474406	0.098887	0.828814	0.622255	1.10394	0.83 [0.62:1.1]	overlaps null	Simple mode / 0.69	0.548735	Brest cancer ER+	Whole body fat mass (M/F) MRC-IEU/2018 [ 454K]	Other	[ 454K]	FALSE	FALSE	FALSE	FALSE	FALSE	FALSE	FALSE	FALSE
ukb-a-360	Systolic blood pressure automated reading	317754	Males and Females		European	2017	Neale	Neale Lab	ieu-a-1128	127442	21468	2017	10680257	0.200151	0.104	0.0812948	155	Simple median	0.76	-0.0551892	0.263486	1.10977	0.946306	1.30146	1.11 [0.95:1.3]	overlaps null	Simple median / 0.76	0.548735	Brest cancer ER-	Systolic blood pressure automated reading (M/F) Neale Lab/2017 [ 317K]	Other	[ 317K]	FALSE	FALSE	FALSE	FALSE	FALSE	FALSE	FALSE	FALSE
prot-b-83	TNF receptor superfamily member 11b	3394	Males and Females		European	2018	Folkersen L		ieu-a-1127	175475	69501	2017	10680257	0.200225	-0.008	0.0057982	13	Simple mean	0.81	-0.0192239	0.00350506	0.992171	0.98096	1.00351	0.99 [0.98:1]	overlaps null	Simple mean / 0.81	0.548735	Brest cancer ER+	TNF receptor superfamily member 11b (M/F) Folkersen L/2018 [ 3K]	Other	[ 3K]	FALSE	FALSE	FALSE	FALSE	FALSE	FALSE	FALSE	FALSE
met-c-950	Concentration of very large VLDL particles	18960	Males and Females	XL.VLDL.P	European	2016	Kettunen		ieu-a-1128	127442	21468	2017	10680257	0.200365	-0.075	0.0588143	8	Simple median	0.73	-0.190588	0.0399635	0.927454	0.826473	1.04077	0.93 [0.83:1.04]	overlaps null	Simple median / 0.73	0.548827	Brest cancer ER-	Concentration of very large VLDL particles (M/F) Kettunen/2016 [ 18K]	Lipids	[ 18K]	TRUE	TRUE	TRUE	TRUE	TRUE	TRUE	TRUE	TRUE
ubm-a-801	IDP dMRI ProbtrackX ICVF fmi	7532	Males		European	2018	Elliott LT		ieu-a-1127	175475	69501	2017	10680257	0.200429	0.034	0.0266425	5	FE IVW	1	-0.0181081	0.0863304	1.0347	0.982055	1.09017	1.03 [0.98:1.09]	overlaps null	FE IVW / 1	0.548827	Brest cancer ER+	IDP dMRI ProbtrackX ICVF fmi (M/F) Elliott LT/2018 [ 7K]	Other	[ 7K]	FALSE	FALSE	FALSE	FALSE	FALSE	FALSE	FALSE	FALSE
ebi-a-GCST006948	Feeling nervous	373121			European	2018	Nagel M		ieu-a-1128	127442	21468	2017	10680257	0.200675	0.178	0.139022	34	FE IVW	0.72	-0.0945861	0.450379	1.1947	0.909749	1.56891	1.19 [0.91:1.57]	overlaps null	FE IVW / 0.72	0.549265	Brest cancer ER-	Feeling nervous (M/F) Nagel M/2018 [ 373K]	Other	[ 373K]	FALSE	FALSE	FALSE	FALSE	FALSE	FALSE	FALSE	FALSE
ebi-a-GCST004613	Sum neutrophil eosinophil counts	170384			European	2016	Astle WJ		ieu-a-1128	127442	21468	2017	10680257	0.200818	-0.069	0.0536922	137	Penalised median	0.79	-0.173921	0.0365524	0.933621	0.840363	1.03723	0.93 [0.84:1.04]	overlaps null	Penalised median / 0.79	0.549423	Brest cancer ER-	Sum neutrophil eosinophil counts (M/F) Astle WJ/2016 [ 170K]	Other	[ 170K]	FALSE	FALSE	FALSE	FALSE	FALSE	FALSE	FALSE	FALSE
prot-a-706	Cystatin-8	3301	Males and Females		European	2018	Sun BB		ieu-a-1128	127442	21468	2017	10680257	0.201353	-0.023	0.0179553	2	FE IVW	1	-0.0581339	0.0122508	0.97732	0.943524	1.01233	0.98 [0.94:1.01]	overlaps null	FE IVW / 1	0.550652	Brest cancer ER-	Cystatin-8 (M/F) Sun BB/2018 [ 3K]	Proteins	[ 3K]	TRUE	TRUE	TRUE	FALSE	TRUE	FALSE	FALSE	FALSE
ebi-a-GCST006701	Parental longevity (father's attained age)	415311			European	2017	Pilling LC		ieu-a-1128	127442	21468	2017	10680257	0.201537	-0.24	0.178356	14	RE IVW	0.8	-0.589515	0.109642	0.786678	0.554596	1.11588	0.79 [0.55:1.12]	overlaps null	RE IVW / 0.8	0.55092	Brest cancer ER-	Parental longevity (father's attained age) (M/F) Pilling LC/2017 [ 415K]	Other	[ 415K]	FALSE	FALSE	FALSE	FALSE	FALSE	FALSE	FALSE	FALSE
ukb-b-5476	Methods of discharge from hospital (recoded): Discharged on clinical advice/consent	462959	Males and Females	41250#1000: Output from GWAS pipeline using Phesant derived variables from UKBiobank	European	2018	Ben Elsworth	MRC-IEU	ieu-a-1128	127442	21468	2017	10680257	0.201645	-0.966	0.756686	7	FE IVW	0.73	-2.4493	0.516909	0.380528	0.0863539	1.67684	0.38 [0.09:1.68]	overlaps null	FE IVW / 0.73	0.550981	Brest cancer ER-	Methods of discharge from hospital (recoded): Discharged on clinical advice/consent (M/F) MRC-IEU/2018 [ 462K]	Other	[ 462K]	TRUE	FALSE	FALSE	FALSE	FALSE	FALSE	FALSE	FALSE
met-c-952	Triglycerides in very large VLDL	21548	Males and Females	XL.VLDL.TG; SD value comes from the original untransformed distribution of the ERF cohort	European	2016	Kettunen		ieu-a-1128	127442	21468	2017	10680257	0.201841	-0.079	0.0618486	8	Simple median	0.79	-0.200162	0.0422844	0.924097	0.818598	1.04319	0.92 [0.82:1.04]	overlaps null	Simple median / 0.79	0.551052	Brest cancer ER-	Triglycerides in very large VLDL (M/F) Kettunen/2016 [ 21K]	Other	[ 21K]	FALSE	FALSE	FALSE	FALSE	FALSE	FALSE	FALSE	FALSE
ebi-a-GCST006952	Feeling tense	371318			European	2018	Nagel M		ieu-a-1126	228951	122977	2017	10680257	0.201843	0.165	0.129646	22	Weighted median	0.74	-0.0886365	0.419575	1.17995	0.915178	1.52131	1.18 [0.92:1.52]	overlaps null	Weighted median / 0.74	0.551052	Brest cancer overall	Feeling tense (M/F) Nagel M/2018 [ 371K]	Other	[ 371K]	FALSE	FALSE	FALSE	FALSE	FALSE	FALSE	FALSE	FALSE
prot-a-2462	Glycogen phosphorylase, liver form	3301	Males and Females		European	2018	Sun BB		ieu-a-1128	127442	21468	2017	10680257	0.202158	-0.04	0.0312563	3	FE IVW	1	-0.101127	0.0213972	0.960919	0.903818	1.02163	0.96 [0.9:1.02]	overlaps null	FE IVW / 1	0.551675	Brest cancer ER-	Glycogen phosphorylase, liver form (M/F) Sun BB/2018 [ 3K]	Other	[ 3K]	FALSE	FALSE	FALSE	FALSE	FALSE	FALSE	FALSE	FALSE
met-c-901	Total lipids in medium HDL	19273	Males and Females	M.HDL.L	European	2016	Kettunen		ieu-a-1126	228951	122977	2017	10680257	0.202464	0.046	0.0358916	5	FE IVW	1	-0.0246014	0.116094	1.04681	0.975699	1.1231	1.05 [0.98:1.12]	overlaps null	FE IVW / 1	0.552276	Brest cancer overall	Total lipids in medium HDL (M/F) Kettunen/2016 [ 19K]	Other	[ 19K]	FALSE	FALSE	FALSE	FALSE	FALSE	FALSE	FALSE	FALSE
prot-a-500	Corneodesmosin	3301	Males and Females		European	2018	Sun BB		ieu-a-1126	228951	122977	2017	10680257	0.202622	0.019	0.0150335	4	FE IVW	1	-0.0103113	0.0486202	1.01934	0.989742	1.04982	1.02 [0.99:1.05]	overlaps null	FE IVW / 1	0.552473	Brest cancer overall	Corneodesmosin (M/F) Sun BB/2018 [ 3K]	Other	[ 3K]	FALSE	FALSE	FALSE	FALSE	FALSE	FALSE	FALSE	FALSE
ukb-b-7859	Impedance of arm (right)	454826	Males and Females	23109: Output from GWAS pipeline using Phesant derived variables from UKBiobank	European	2018	Ben Elsworth	MRC-IEU	ieu-a-1128	127442	21468	2017	10680257	0.202712	0.108	0.0845674	410	Penalised median	0.65	-0.0580249	0.273479	1.11374	0.943626	1.31453	1.11 [0.94:1.31]	overlaps null	Penalised median / 0.65	0.552484	Brest cancer ER-	Impedance of arm (right) (M/F) MRC-IEU/2018 [ 454K]	Other	[ 454K]	TRUE	FALSE	FALSE	FALSE	FALSE	FALSE	FALSE	FALSE
ukb-a-215	Illnesses of mother: High blood pressure	308780	Males and Females		European	2017	Neale	Neale Lab	ieu-a-1128	127442	21468	2017	10680257	0.202965	-0.779	0.611695	6	FE IVW	0.72	-1.9777	0.420144	0.458966	0.138387	1.52218	0.46 [0.14:1.52]	overlaps null	FE IVW / 0.72	0.552938	Brest cancer ER-	Illnesses of mother: High blood pressure (M/F) Neale Lab/2017 [ 308K]	Other	[ 308K]	FALSE	FALSE	FALSE	FALSE	FALSE	FALSE	FALSE	FALSE
ukb-d-30720_raw	Cystatin C		Males and Females		European	2018	Neale lab		ieu-a-1128	127442	21468	2017	10680257	0.203348	-1.416	1.10817	153	Simple mode	0.79	-3.58778	0.756244	0.242739	0.0276597	2.13026	0.24 [0.03:2.13]	overlaps null	Simple mode / 0.79	0.553744	Brest cancer ER-	Cystatin C (M/F) Neale lab/2018NA	Other		FALSE	FALSE	FALSE	FALSE	FALSE	FALSE	FALSE	FALSE
met-c-951	Phospholipids in very large VLDL	21237	Males and Females	XL.VLDL.PL; SD value comes from the original untransformed distribution of the ERF cohort	European	2016	Kettunen		ieu-a-1127	175475	69501	2017	10680257	0.203931	-0.156	0.111204	9	RE Egger	0.78	-0.373767	0.0621542	0.855725	0.688137	1.06413	0.86 [0.69:1.06]	overlaps null	RE Egger / 0.78	0.555097	Brest cancer ER+	Phospholipids in very large VLDL (M/F) Kettunen/2016 [ 21K]	Other	[ 21K]	FALSE	FALSE	FALSE	FALSE	FALSE	FALSE	FALSE	FALSE
prot-a-1587	Inter-alpha-trypsin inhibitor heavy chain H5	3301	Males and Females		European	2018	Sun BB		ieu-a-1128	127442	21468	2017	10680257	0.204088	-0.027	0.0210276	3	FE IVW	1	-0.0679188	0.0145092	0.973649	0.934336	1.01462	0.97 [0.93:1.01]	overlaps null	FE IVW / 1	0.55529	Brest cancer ER-	Inter-alpha-trypsin inhibitor heavy chain H5 (M/F) Sun BB/2018 [ 3K]	Other	[ 3K]	FALSE	FALSE	FALSE	FALSE	FALSE	FALSE	FALSE	FALSE
ieu-a-816	Neuroblastoma	4881	Males and Females	Effect allele frequencies are missing	European	2013	Capasso M		ieu-a-1126	228951	122977	2017	10680257	0.204378	0.016	0.0123347	3	FE IVW	1	-0.00852113	0.039831	1.01578	0.991515	1.04063	1.02 [0.99:1.04]	overlaps null	FE IVW / 1	0.555593	Brest cancer overall	Neuroblastoma (M/F) Capasso M/2013 [ 4K]	Other	[ 4K]	FALSE	FALSE	FALSE	FALSE	FALSE	FALSE	FALSE	FALSE
ukb-b-8428	Forced expiratory volume in 1-second (FEV1), predicted	148653	Males and Females	20153: Output from GWAS pipeline using Phesant derived variables from UKBiobank	European	2018	Ben Elsworth	MRC-IEU	ieu-a-1127	175475	69501	2017	10680257	0.204399	0.092	0.0720169	113	Simple mean	0.7	-0.0492195	0.233087	1.09629	0.951972	1.26249	1.1 [0.95:1.26]	overlaps null	Simple mean / 0.7	0.555593	Brest cancer ER+	Forced expiratory volume in 1-second (FEV1), predicted (M/F) MRC-IEU/2018 [ 148K]	Other	[ 148K]	FALSE	FALSE	FALSE	FALSE	FALSE	FALSE	FALSE	FALSE
ebi-a-GCST003659	Modified Stumvoll Insulin Sensitivity Index (BMI interaction)	16753			European	2016	Walford GA		ieu-a-1128	127442	21468	2017	10680257	0.204459	-0.014	0.00995416	11	Simple mean	0.78	-0.0330231	0.00599717	0.986578	0.967516	1.00602	0.99 [0.97:1.01]	overlaps null	Simple mean / 0.78	0.555593	Brest cancer ER-	Modified Stumvoll Insulin Sensitivity Index (BMI interaction) (M/F) Walford GA/2016 [ 16K]	Other	[ 16K]	FALSE	FALSE	FALSE	FALSE	FALSE	FALSE	FALSE	FALSE
ubm-a-510	IDP dMRI TBSS ICVF Posterior corona radiata R	7532	Males		European	2018	Elliott LT		ieu-a-1128	127442	21468	2017	10680257	0.20498	0.075	0.0588949	3	FE IVW	1	-0.0407854	0.190083	1.07751	0.960035	1.20935	1.08 [0.96:1.21]	overlaps null	FE IVW / 1	0.556772	Brest cancer ER-	IDP dMRI TBSS ICVF Posterior corona radiata R (M/F) Elliott LT/2018 [ 7K]	Other	[ 7K]	TRUE	FALSE	FALSE	FALSE	FALSE	FALSE	FALSE	FALSE
ukb-a-301	Hair/balding pattern: Pattern 2	154988	Males and Females		European	2017	Neale	Neale Lab	ieu-a-1127	175475	69501	2017	10680257	0.205316	0.225	0.177296	31	Penalised median	0.85	-0.122946	0.572054	1.25176	0.884312	1.7719	1.25 [0.88:1.77]	overlaps null	Penalised median / 0.85	0.557449	Brest cancer ER+	Hair/balding pattern: Pattern 2 (M/F) Neale Lab/2017 [ 154K]	Other	[ 154K]	FALSE	FALSE	FALSE	FALSE	FALSE	FALSE	FALSE	FALSE
ukb-d-30650_irnt	Aspartate aminotransferase		Males and Females		European	2018	Neale lab		ieu-a-1127	175475	69501	2017	10680257	0.205428	0.146	0.114659	173	Simple mode	0.84	-0.0789949	0.370469	1.15689	0.924045	1.44841	1.16 [0.92:1.45]	overlaps null	Simple mode / 0.84	0.557517	Brest cancer ER+	Aspartate aminotransferase (M/F) Neale lab/2018NA	Other		FALSE	FALSE	FALSE	FALSE	FALSE	FALSE	FALSE	FALSE
ukb-b-5237	Coffee intake	428860	Males and Females	1498: Output from GWAS pipeline using Phesant derived variables from UKBiobank	European	2018	Ben Elsworth	MRC-IEU	ieu-a-1126	228951	122977	2017	10680257	0.20554	-0.341	0.262388	26	Simple mode	0.89	-0.855324	0.173238	0.711028	0.425145	1.18915	0.71 [0.43:1.19]	overlaps null	Simple mode / 0.89	0.557582	Brest cancer overall	Coffee intake (M/F) MRC-IEU/2018 [ 428K]	Other	[ 428K]	FALSE	FALSE	FALSE	FALSE	FALSE	FALSE	FALSE	FALSE
prot-a-2166	Platelet-activating factor acetylhydrolase IB subunit beta	3301	Males and Females		European	2018	Sun BB		ieu-a-1128	127442	21468	2017	10680257	0.206072	-0.054	0.0425772	3	FE IVW	1	-0.137288	0.029615	0.947587	0.87172	1.03006	0.95 [0.87:1.03]	overlaps null	FE IVW / 1	0.558791	Brest cancer ER-	Platelet-activating factor acetylhydrolase IB subunit beta (M/F) Sun BB/2018 [ 3K]	Proteins	[ 3K]	TRUE	TRUE	TRUE	FALSE	TRUE	FALSE	FALSE	FALSE
ebi-a-GCST005073	Triglyceride levels	9745			European	2017	Prins BP		ieu-a-1128	127442	21468	2017	10680257	0.20636	-0.066	0.0525013	4	FE IVW	1	-0.169245	0.0365599	0.93581	0.844302	1.03724	0.94 [0.84:1.04]	overlaps null	FE IVW / 1	0.559335	Brest cancer ER-	Triglyceride levels (M/F) Prins BP/2017 [ 9K]	Other	[ 9K]	FALSE	FALSE	FALSE	FALSE	FALSE	FALSE	FALSE	FALSE
ukb-a-100	Non-cancer illness code self-reported: psoriasis	337159	Males and Females		European	2017	Neale	Neale Lab	ieu-a-1126	228951	122977	2017	10680257	0.206546	1.586	1.25531	9	Simple median	0.72	-0.8748	4.04602	4.88226	0.416945	57.1693	4.88 [0.42:57.17]	overlaps null	Simple median / 0.72	0.559602	Brest cancer overall	Illness: psoriasis (M/F) Neale Lab/2017 [ 337K]	Other	[ 337K]	TRUE	FALSE	FALSE	FALSE	FALSE	FALSE	FALSE	FALSE
ukb-b-16287	Mean time to correctly identify matches	459523	Males and Females	20023: Output from GWAS pipeline using Phesant derived variables from UKBiobank	European	2018	Ben Elsworth	MRC-IEU	ieu-a-1126	228951	122977	2017	10680257	0.206684	0.116	0.0922133	66	Simple median	0.8	-0.0642969	0.297179	1.12349	0.937727	1.34606	1.12 [0.94:1.35]	overlaps null	Simple median / 0.8	0.559739	Brest cancer overall	Mean time to correctly identify matches (M/F) MRC-IEU/2018 [ 459K]	Other	[ 459K]	FALSE	FALSE	FALSE	FALSE	FALSE	FALSE	FALSE	FALSE
ukb-a-301	Hair/balding pattern: Pattern 2	154988	Males and Females		European	2017	Neale	Neale Lab	ieu-a-1128	127442	21468	2017	10680257	0.206849	-0.196	0.152784	37	Simple mean	0.8	-0.495849	0.103063	0.821689	0.609053	1.10856	0.82 [0.61:1.11]	overlaps null	Simple mean / 0.8	0.55995	Brest cancer ER-	Hair/balding pattern: Pattern 2 (M/F) Neale Lab/2017 [ 154K]	Other	[ 154K]	FALSE	FALSE	FALSE	FALSE	FALSE	FALSE	FALSE	FALSE
prot-a-2665	E-selectin	3301	Males and Females		European	2018	Sun BB		ieu-a-1127	175475	69501	2017	10680257	0.206998	-0.031	0.0242275	3	FE IVW	1	-0.0780578	0.0169141	0.969891	0.924911	1.01706	0.97 [0.92:1.02]	overlaps null	FE IVW / 1	0.560117	Brest cancer ER+	E-selectin (M/F) Sun BB/2018 [ 3K]	Other	[ 3K]	FALSE	FALSE	FALSE	FALSE	FALSE	FALSE	FALSE	FALSE
ubm-a-172	IDP SWI T2star left pallidum	7778	Males		European	2018	Elliott LT		ieu-a-1126	228951	122977	2017	10680257	0.207154	-0.038	0.030393	7	Simple median	0.81	-0.097909	0.0212317	0.962387	0.906731	1.02146	0.96 [0.91:1.02]	overlaps null	Simple median / 0.81	0.560245	Brest cancer overall	IDP SWI T2star left pallidum (M/F) Elliott LT/2018 [ 7K]	Other	[ 7K]	FALSE	FALSE	FALSE	FALSE	FALSE	FALSE	FALSE	FALSE
met-c-885	Phospholipids in large LDL	21550	Males and Females	L.LDL.PL; SD value comes from the original untransformed distribution of the ERF cohort	European	2016	Kettunen		ieu-a-1128	127442	21468	2017	10680257	0.20722	-0.041	0.0327994	20	Penalised median	0.83	-0.105655	0.0229187	0.959476	0.899735	1.02318	0.96 [0.9:1.02]	overlaps null	Penalised median / 0.83	0.560245	Brest cancer ER-	Phospholipids in large LDL (M/F) Kettunen/2016 [ 21K]	Other	[ 21K]	FALSE	FALSE	FALSE	FALSE	FALSE	FALSE	FALSE	FALSE
ukb-b-4141	Diagnoses - main ICD10: C44.3 Skin of other and unspecified parts of face	463010	Males and Females	41202#C443: Output from GWAS pipeline using Phesant derived variables from UKBiobank	European	2018	Ben Elsworth	MRC-IEU	ieu-a-1127	175475	69501	2017	10680257	0.207373	3.387	2.68642	11	Simple median	0.7	-1.87829	8.65248	29.58	0.152852	5724.32	29.58 [0.15:5724.32]	overlaps null	Simple median / 0.7	0.560364	Brest cancer ER+	Diagnosis C44.3 Skin of other and unspecified parts of face (M/F) MRC-IEU/2018 [ 463K]	Other	[ 463K]	FALSE	FALSE	FALSE	FALSE	FALSE	FALSE	FALSE	FALSE
ubm-a-791	IDP dMRI ProbtrackX ICVF ar r	7532	Males		European	2018	Elliott LT		ieu-a-1128	127442	21468	2017	10680257	0.207509	-0.05	0.0392827	3	FE IVW	1	-0.126508	0.0274804	0.951692	0.881167	1.02786	0.95 [0.88:1.03]	overlaps null	FE IVW / 1	0.560364	Brest cancer ER-	IDP dMRI ProbtrackX ICVF ar r (M/F) Elliott LT/2018 [ 7K]	Other	[ 7K]	FALSE	FALSE	FALSE	FALSE	FALSE	FALSE	FALSE	FALSE
ieu-a-1024	Multiple sclerosis	27098	Males and Females		European	2011	Sawcer S		ieu-a-1128	127442	21468	2017	10680257	0.207526	-0.019	0.0146187	25	RE IVW	0.83	-0.0475886	0.0097165	0.981242	0.953526	1.00976	0.98 [0.95:1.01]	overlaps null	RE IVW / 0.83	0.560364	Brest cancer ER-	Multiple sclerosis (M/F) Sawcer S/2011 [ 27K]	Other	[ 27K]	FALSE	FALSE	FALSE	FALSE	FALSE	FALSE	FALSE	FALSE
prot-a-1395	Bone sialoprotein 2	3301	Males and Females		European	2018	Sun BB		ieu-a-1128	127442	21468	2017	10680257	0.207673	0.027	0.0214004	3	FE IVW	1	-0.0149805	0.0689089	1.02733	0.985131	1.07134	1.03 [0.99:1.07]	overlaps null	FE IVW / 1	0.560526	Brest cancer ER-	Bone sialoprotein 2 (M/F) Sun BB/2018 [ 3K]	Other	[ 3K]	FALSE	FALSE	FALSE	FALSE	FALSE	FALSE	FALSE	FALSE
ukb-b-16878	Alcohol usually taken with meals	235645	Males and Females	1618: Output from GWAS pipeline using Phesant derived variables from UKBiobank	European	2018	Ben Elsworth	MRC-IEU	ieu-a-1127	175475	69501	2017	10680257	0.208035	-0.278	0.21648	33	Simple mean	0.82	-0.702464	0.146136	0.757172	0.495363	1.15735	0.76 [0.5:1.16]	overlaps null	Simple mean / 0.82	0.561265	Brest cancer ER+	Alcohol usually taken with meals (M/F) MRC-IEU/2018 [ 235K]	Other	[ 235K]	FALSE	FALSE	FALSE	FALSE	FALSE	FALSE	FALSE	FALSE
ukb-d-5012	FI8 : chained arithmetic	75692	Males and Females		European	2018	Neale lab		ieu-a-1128	127442	21468	2017	10680257	0.208191	0.73	0.580238	2	FE IVW	1	-0.407005	1.86753	2.07562	0.665641	6.47229	2.08 [0.67:6.47]	overlaps null	FE IVW / 1	0.56128	Brest cancer ER-	FI8 : chained arithmetic (M/F) Neale lab/2018 [ 75K]	Other	[ 75K]	TRUE	FALSE	FALSE	FALSE	FALSE	FALSE	FALSE	FALSE
ukb-b-18377	Leg fat percentage (left)	454826	Males and Females	23115: Output from GWAS pipeline using Phesant derived variables from UKBiobank	European	2018	Ben Elsworth	MRC-IEU	ieu-a-1127	175475	69501	2017	10680257	0.208261	-0.395	0.31351	338	Weighted mode	0.7	-1.00975	0.219213	0.6735	0.364311	1.2451	0.67 [0.36:1.25]	overlaps null	Weighted mode / 0.7	0.56128	Brest cancer ER+	Leg fat percentage (left) (M/F) MRC-IEU/2018 [ 454K]	Other	[ 454K]	FALSE	FALSE	FALSE	FALSE	FALSE	FALSE	FALSE	FALSE
ukb-a-505	Age completed full time education	226899	Males and Females		European	2017	Neale	Neale Lab	ieu-a-1128	127442	21468	2017	10680257	0.208303	-4.162	3.18247	19	RE Egger	0.72	-10.4001	2.07514	0.0155688	3.04288e-05	7.96568	0.02 [0:7.97]	overlaps null	RE Egger / 0.72	0.56128	Brest cancer ER-	Age completed full time education (M/F) Neale Lab/2017 [ 226K]	Other	[ 226K]	FALSE	FALSE	FALSE	FALSE	FALSE	FALSE	FALSE	FALSE
ukb-b-18541	Ever used hormone-replacement therapy (HRT)	250301	Males and Females	2814: Output from GWAS pipeline using Phesant derived variables from UKBiobank	European	2018	Ben Elsworth	MRC-IEU	ieu-a-1128	127442	21468	2017	10680257	0.208425	-0.918	0.729685	5	Simple median	0.73	-2.34806	0.512306	0.399367	0.0955546	1.66914	0.4 [0.1:1.67]	overlaps null	Simple median / 0.73	0.561374	Brest cancer ER-	Ever used HRT (M/F) MRC-IEU/2018 [ 250K]	Reproductive	[ 250K]	TRUE	TRUE	TRUE	TRUE	FALSE	FALSE	FALSE	FALSE
ukb-b-645	6mm strong meridian (left)	83410	Males and Females	5134: Output from GWAS pipeline using Phesant derived variables from UKBiobank	European	2018	Ben Elsworth	MRC-IEU	ieu-a-1127	175475	69501	2017	10680257	0.20873	-0.084	0.0665751	143	Simple mode	0.81	-0.214559	0.0464159	0.919366	0.806898	1.04751	0.92 [0.81:1.05]	overlaps null	Simple mode / 0.81	0.561647	Brest cancer ER+	6mm strong meridian (left) (M/F) MRC-IEU/2018 [ 83K]	Other	[ 83K]	FALSE	FALSE	FALSE	FALSE	FALSE	FALSE	FALSE	FALSE
prot-a-2397	Proactivator polypeptide-like 1	3301	Males and Females		European	2018	Sun BB		ieu-a-1128	127442	21468	2017	10680257	0.20874	-0.029	0.0233969	3	FE IVW	1	-0.0752686	0.0164471	0.971018	0.927494	1.01658	0.97 [0.93:1.02]	overlaps null	FE IVW / 1	0.561647	Brest cancer ER-	Proactivator polypeptide-like 1 (M/F) Sun BB/2018 [ 3K]	Other	[ 3K]	FALSE	FALSE	FALSE	FALSE	FALSE	FALSE	FALSE	FALSE
ukb-a-218	Illnesses of siblings: None of the above (group 1)	259921	Males and Females		European	2017	Neale	Neale Lab	ieu-a-1127	175475	69501	2017	10680257	0.208789	0.493	0.392035	7	FE IVW	0.74	-0.275639	1.26114	1.63681	0.759087	3.52944	1.64 [0.76:3.53]	overlaps null	FE IVW / 0.74	0.561647	Brest cancer ER+	Illnesses of siblings: None of the above (group 1) (M/F) Neale Lab/2017 [ 259K]	Other	[ 259K]	FALSE	FALSE	FALSE	FALSE	FALSE	FALSE	FALSE	FALSE
prot-a-456	CD63 antigen	3301	Males and Females		European	2018	Sun BB		ieu-a-1126	228951	122977	2017	10680257	0.209299	-0.018	0.0144879	3	FE IVW	1	-0.0465858	0.0102068	0.981975	0.954483	1.01026	0.98 [0.95:1.01]	overlaps null	FE IVW / 1	0.562553	Brest cancer overall	CD63 antigen (M/F) Sun BB/2018 [ 3K]	Other	[ 3K]	FALSE	FALSE	FALSE	FALSE	FALSE	FALSE	FALSE	FALSE
prot-a-612	Cytochrome c oxidase assembly factor 3 homolog, mitochondrial	3301	Males and Females		European	2018	Sun BB		ieu-a-1128	127442	21468	2017	10680257	0.209302	0.034	0.0267076	3	FE IVW	1	-0.0188158	0.085878	1.0341	0.98136	1.08967	1.03 [0.98:1.09]	overlaps null	FE IVW / 1	0.562553	Brest cancer ER-	Cytochrome c oxidase assembly factor 3 homolog, mitochondrial (M/F) Sun BB/2018 [ 3K]	Other	[ 3K]	FALSE	FALSE	FALSE	FALSE	FALSE	FALSE	FALSE	FALSE
met-a-656	Bradykinin, des-arg(9)	4570	Males and Females		European	2014	Shin		ieu-a-1126	228951	122977	2017	10680257	0.209577	-0.03	0.0241207	3	FE IVW	1	-0.0775416	0.0170117	0.970188	0.925389	1.01716	0.97 [0.93:1.02]	overlaps null	FE IVW / 1	0.562895	Brest cancer overall	Bradykinin, des-arg(9) (M/F) Shin/2014 [ 4K]	Other	[ 4K]	FALSE	FALSE	FALSE	FALSE	FALSE	FALSE	FALSE	FALSE
ukb-b-282	Indian snacks intake	64949	Males and Females	102040: Output from GWAS pipeline using Phesant derived variables from UKBiobank	European	2018	Ben Elsworth	MRC-IEU	ieu-a-1127	175475	69501	2017	10680257	0.209604	-0.715	0.569825	3	FE IVW	1	-1.83179	0.401924	0.489225	0.160127	1.4947	0.49 [0.16:1.49]	overlaps null	FE IVW / 1	0.562895	Brest cancer ER+	Indian snacks intake (M/F) MRC-IEU/2018 [ 64K]	Other	[ 64K]	FALSE	FALSE	FALSE	FALSE	FALSE	FALSE	FALSE	FALSE
ukb-b-5463	Heel quantitative ultrasound index (QUI), direct entry (right)	146181	Males and Females	4123: Output from GWAS pipeline using Phesant derived variables from UKBiobank	European	2018	Ben Elsworth	MRC-IEU	ieu-a-1128	127442	21468	2017	10680257	0.209879	-0.098	0.0775255	172	Penalised mode	0.76	-0.249526	0.0543739	0.907033	0.77917	1.05588	0.91 [0.78:1.06]	overlaps null	Penalised mode / 0.76	0.563397	Brest cancer ER-	Heel quantitative ultrasound index (QUI), direct entry (right) (M/F) MRC-IEU/2018 [ 146K]	Other	[ 146K]	FALSE	FALSE	FALSE	FALSE	FALSE	FALSE	FALSE	FALSE
ukb-b-8133	Light smokers, at least 100 smokes in lifetime	123894	Males and Females	2644: Output from GWAS pipeline using Phesant derived variables from UKBiobank	European	2018	Ben Elsworth	MRC-IEU	ieu-a-1127	175475	69501	2017	10680257	0.210035	0.304	0.242773	3	FE IVW	1	-0.171526	0.780143	1.35569	0.842378	2.18178	1.36 [0.84:2.18]	overlaps null	FE IVW / 1	0.563578	Brest cancer ER+	Light smokers, at least 100 smokes in lifetime (M/F) MRC-IEU/2018 [ 123K]	Other	[ 123K]	FALSE	FALSE	FALSE	FALSE	FALSE	FALSE	FALSE	FALSE
ukb-d-CARDIAC_ARRHYTM	Cardiac arrhytmias, COPD co-morbidities	361194	Males and Females		European	2018	Neale lab		ieu-a-1128	127442	21468	2017	10680257	0.210307	-1.648	1.31515	16	Penalised median	0.83	-4.22521	0.930178	0.192527	0.0146223	2.53496	0.19 [0.01:2.53]	overlaps null	Penalised median / 0.83	0.564074	Brest cancer ER-	Cardiac arrhytmias, COPD co-morbidities (M/F) Neale lab/2018 [ 361K]	Other	[ 361K]	FALSE	FALSE	FALSE	FALSE	FALSE	FALSE	FALSE	FALSE
prot-a-3205	Vacuolar protein sorting-associated protein 4B	3301	Males and Females		European	2018	Sun BB		ieu-a-1127	175475	69501	2017	10680257	0.210712	-0.026	0.0204123	3	FE IVW	1	-0.0655564	0.0144599	0.974775	0.936546	1.01456	0.97 [0.94:1.01]	overlaps null	FE IVW / 1	0.564923	Brest cancer ER+	Vacuolar protein sorting-associated protein 4B (M/F) Sun BB/2018 [ 3K]	Other	[ 3K]	FALSE	FALSE	FALSE	FALSE	FALSE	FALSE	FALSE	FALSE
ukb-a-426	Eye problems/disorders: Cataract	108817	Males and Females		European	2017	Neale	Neale Lab	ieu-a-1128	127442	21468	2017	10680257	0.211222	0.384	0.306879	3	FE IVW	1	-0.217819	0.985145	1.46765	0.804271	2.6782	1.47 [0.8:2.68]	overlaps null	FE IVW / 1	0.566055	Brest cancer ER-	Eye problems/disorders: Cataract (M/F) Neale Lab/2017 [ 108K]	Other	[ 108K]	FALSE	FALSE	FALSE	FALSE	FALSE	FALSE	FALSE	FALSE
ebi-a-GCST003045	Ulcerative colitis	27432			European	2015	Liu JZ		ieu-a-1127	175475	69501	2017	10680257	0.211717	0.014	0.0115165	84	RE IVW	0.82	-0.00807813	0.0370667	1.0146	0.991954	1.03776	1.01 [0.99:1.04]	overlaps null	RE IVW / 0.82	0.567143	Brest cancer ER+	Ulcerative colitis (M/F) Liu JZ/2015 [ 27K]	Other	[ 27K]	FALSE	FALSE	FALSE	FALSE	FALSE	FALSE	FALSE	FALSE
ukb-a-249	Weight	336227	Males and Females		European	2017	Neale	Neale Lab	ieu-a-1126	228951	122977	2017	10680257	0.21207	0.171	0.136359	236	Simple mode	0.76	-0.0966378	0.437888	1.18605	0.907885	1.54943	1.19 [0.91:1.55]	overlaps null	Simple mode / 0.76	0.567852	Brest cancer overall	Weight (M/F) Neale Lab/2017 [ 336K]	Other	[ 336K]	TRUE	FALSE	FALSE	FALSE	FALSE	FALSE	FALSE	FALSE
ebi-a-GCST005522	Narcolepsy	12307		beta+se converted from OR+CI;	European	2013	Faraco J		ieu-a-1127	175475	69501	2017	10680257	0.212338	0.024	0.0192695	3	FE IVW	1	-0.013736	0.0618003	1.02432	0.986358	1.06375	1.02 [0.99:1.06]	overlaps null	FE IVW / 1	0.56799	Brest cancer ER+	Narcolepsy (M/F) Faraco J/2013 [ 12K]	Other	[ 12K]	TRUE	FALSE	FALSE	FALSE	FALSE	FALSE	FALSE	FALSE
ebi-a-GCST006948	Feeling nervous	373121			European	2018	Nagel M		ieu-a-1126	228951	122977	2017	10680257	0.21237	0.161	0.129093	27	Penalised median	0.81	-0.0920337	0.414011	1.17467	0.912074	1.51287	1.17 [0.91:1.51]	overlaps null	Penalised median / 0.81	0.56799	Brest cancer overall	Feeling nervous (M/F) Nagel M/2018 [ 373K]	Other	[ 373K]	FALSE	FALSE	FALSE	FALSE	FALSE	FALSE	FALSE	FALSE
prot-a-67	Alcohol dehydrogenase [NADP(+)]	3301	Males and Females		European	2018	Sun BB		ieu-a-1128	127442	21468	2017	10680257	0.212387	-0.016	0.0125918	3	FE IVW	1	-0.0403823	0.0089776	0.98442	0.960422	1.00902	0.98 [0.96:1.01]	overlaps null	FE IVW / 1	0.56799	Brest cancer ER-	Alcohol dehydrogenase [NADP(+)] (M/F) Sun BB/2018 [ 3K]	Proteins	[ 3K]	TRUE	TRUE	TRUE	TRUE	TRUE	TRUE	TRUE	TRUE
prot-a-1174	Galanin-like peptide	3301	Males and Females		European	2018	Sun BB		ieu-a-1128	127442	21468	2017	10680257	0.212477	-0.052	0.0415571	4	FE IVW	1	-0.133265	0.0296392	0.949507	0.875233	1.03008	0.95 [0.88:1.03]	overlaps null	FE IVW / 1	0.567992	Brest cancer ER-	Galanin-like peptide (M/F) Sun BB/2018 [ 3K]	Other	[ 3K]	FALSE	FALSE	FALSE	FALSE	FALSE	FALSE	FALSE	FALSE
prot-a-310	Augurin	3301	Males and Females		European	2018	Sun BB		ieu-a-1128	127442	21468	2017	10680257	0.212791	0.009	0.00747823	3	FE IVW	1	-0.00534	0.0239747	1.00936	0.994674	1.02426	1.01 [0.99:1.02]	overlaps null	FE IVW / 1	0.568596	Brest cancer ER-	Augurin (M/F) Sun BB/2018 [ 3K]	Other	[ 3K]	FALSE	FALSE	FALSE	FALSE	FALSE	FALSE	FALSE	FALSE
prot-a-1858	Matrilin-3	3301	Males and Females		European	2018	Sun BB		ieu-a-1126	228951	122977	2017	10680257	0.213223	0.023	0.0187224	3	FE IVW	1	-0.0133912	0.0600008	1.02358	0.986698	1.06184	1.02 [0.99:1.06]	overlaps null	FE IVW / 1	0.569511	Brest cancer overall	Matrilin-3 (M/F) Sun BB/2018 [ 3K]	Proteins	[ 3K]	TRUE	TRUE	FALSE	FALSE	FALSE	FALSE	FALSE	FALSE
prot-a-1587	Inter-alpha-trypsin inhibitor heavy chain H5	3301	Males and Females		European	2018	Sun BB		ieu-a-1126	228951	122977	2017	10680257	0.213329	-0.019	0.0150731	3	FE IVW	1	-0.0483012	0.0107853	0.981417	0.952847	1.01084	0.98 [0.95:1.01]	overlaps null	FE IVW / 1	0.569557	Brest cancer overall	Inter-alpha-trypsin inhibitor heavy chain H5 (M/F) Sun BB/2018 [ 3K]	Other	[ 3K]	FALSE	FALSE	FALSE	FALSE	FALSE	FALSE	FALSE	FALSE
ubm-a-859	IDP dMRI ProbtrackX ISOVF ilf r	7532	Males		European	2018	Elliott LT		ieu-a-1128	127442	21468	2017	10680257	0.213598	-0.098	0.0785253	6	Penalised median	0.76	-0.251574	0.056245	0.906953	0.777576	1.05786	0.91 [0.78:1.06]	overlaps null	Penalised median / 0.76	0.570038	Brest cancer ER-	IDP dMRI ProbtrackX ISOVF ilf r (M/F) Elliott LT/2018 [ 7K]	Other	[ 7K]	FALSE	FALSE	FALSE	FALSE	FALSE	FALSE	FALSE	FALSE
met-c-947	Phospholipids in very large HDL	19273	Males and Females	XL.HDL.PL; SD value comes from the original untransformed distribution of the ERF cohort	European	2016	Kettunen		ieu-a-1126	228951	122977	2017	10680257	0.213729	0.028	0.0224431	13	Weighted median	0.79	-0.0160832	0.0718936	1.0283	0.984045	1.07454	1.03 [0.98:1.07]	overlaps null	Weighted median / 0.79	0.570152	Brest cancer overall	Phospholipids in very large HDL (M/F) Kettunen/2016 [ 19K]	Other	[ 19K]	FALSE	FALSE	FALSE	FALSE	FALSE	FALSE	FALSE	FALSE
ieu-a-297	Alzheimer's disease	54162	Males and Females	Effect allele frequencies are missing; forward(+) strand	European	2013	Lambert		ieu-a-1126	228951	122977	2017	10680257	0.213973	-0.024	0.0193585	11	Weighted median	0.88	-0.0619997	0.0138855	0.97623	0.939883	1.01398	0.98 [0.94:1.01]	overlaps null	Weighted median / 0.88	0.570542	Brest cancer overall	Alzheimer's disease (M/F) Lambert/2013 [ 54K]	Other	[ 54K]	FALSE	FALSE	FALSE	FALSE	FALSE	FALSE	FALSE	FALSE
prot-a-1610	Potassium voltage-gated channel subfamily E member 2	3301	Males and Females		European	2018	Sun BB		ieu-a-1126	228951	122977	2017	10680257	0.214152	0.007	0.00553461	2	FE IVW	1	-0.00397258	0.0177231	1.0069	0.996035	1.01788	1.01 [1:1.02]	overlaps null	FE IVW / 1	0.570542	Brest cancer overall	Potassium voltage-gated channel subfamily E member 2 (M/F) Sun BB/2018 [ 3K]	Proteins	[ 3K]	TRUE	TRUE	FALSE	FALSE	FALSE	FALSE	FALSE	FALSE
met-a-304	Tryptophan	7804	Males and Females		European	2014	Shin		ieu-a-1126	228951	122977	2017	10680257	0.214167	0.524	0.421961	16	Weighted median	0.76	-0.302888	1.3512	1.68903	0.738682	3.86205	1.69 [0.74:3.86]	overlaps null	Weighted median / 0.76	0.570542	Brest cancer overall	Tryptophan (M/F) Shin/2014 [ 7K]	Other	[ 7K]	FALSE	FALSE	FALSE	FALSE	FALSE	FALSE	FALSE	FALSE
prot-a-545	Neural cell adhesion molecule L1-like protein	3301	Males and Females		European	2018	Sun BB		ieu-a-1126	228951	122977	2017	10680257	0.214231	0.022	0.0176447	3	FE IVW	1	-0.0126686	0.0564985	1.02216	0.987411	1.05813	1.02 [0.99:1.06]	overlaps null	FE IVW / 1	0.570542	Brest cancer overall	Neural cell adhesion molecule L1-like protein (M/F) Sun BB/2018 [ 3K]	Other	[ 3K]	FALSE	FALSE	FALSE	FALSE	FALSE	FALSE	FALSE	FALSE
ukb-d-CARDIAC_ARRHYTM	Cardiac arrhytmias, COPD co-morbidities	361194	Males and Females		European	2018	Neale lab		ieu-a-1127	175475	69501	2017	10680257	0.21435	0.852	0.659055	17	Simple mean	0.78	-0.439552	2.14395	2.34479	0.644325	8.53304	2.34 [0.64:8.53]	overlaps null	Simple mean / 0.78	0.570622	Brest cancer ER+	Cardiac arrhytmias, COPD co-morbidities (M/F) Neale lab/2018 [ 361K]	Other	[ 361K]	FALSE	FALSE	FALSE	FALSE	FALSE	FALSE	FALSE	FALSE
ukb-a-317	Number of live births	180952	Males and Females		European	2017	Neale	Neale Lab	ieu-a-1128	127442	21468	2017	10680257	0.214465	0.299	0.240745	3	FE IVW	1	-0.173004	0.770717	1.34832	0.841134	2.16132	1.35 [0.84:2.16]	overlaps null	FE IVW / 1	0.57069	Brest cancer ER-	Number of live births (M/F) Neale Lab/2017 [ 180K]	Other	[ 180K]	FALSE	FALSE	FALSE	FALSE	FALSE	FALSE	FALSE	FALSE
ebi-a-GCST005531	Multiple sclerosis	38582		beta+se converted from OR+CI;	European	2013	Beecham AH		ieu-a-1128	127442	21468	2017	10680257	0.215036	-0.012	0.00959378	36	RE IVW	0.82	-0.0309181	0.00668949	0.987959	0.969555	1.00671	0.99 [0.97:1.01]	overlaps null	RE IVW / 0.82	0.57177	Brest cancer ER-	Multiple sclerosis (M/F) Beecham AH/2013 [ 38K]	Other	[ 38K]	FALSE	FALSE	FALSE	FALSE	FALSE	FALSE	FALSE	FALSE
ukb-d-30090_irnt	Platelet crit	350471	Males and Females		European	2018	Neale lab		ieu-a-1126	228951	122977	2017	10680257	0.215049	0.033	0.0267033	365	Penalised median	0.7	-0.0192317	0.0854454	1.03366	0.980952	1.0892	1.03 [0.98:1.09]	overlaps null	Penalised median / 0.7	0.57177	Brest cancer overall	Platelet crit (M/F) Neale lab/2018 [ 350K]	Other	[ 350K]	FALSE	FALSE	FALSE	FALSE	FALSE	FALSE	FALSE	FALSE
prot-a-276	ADP-ribosyl cyclase/cyclic ADP-ribose hydrolase 2	3301	Males and Females		European	2018	Sun BB		ieu-a-1128	127442	21468	2017	10680257	0.215318	-0.016	0.0130415	3	FE IVW	1	-0.0417208	0.00940195	0.98397	0.959138	1.00945	0.98 [0.96:1.01]	overlaps null	FE IVW / 1	0.572247	Brest cancer ER-	ADP-ribosyl cyclase/cyclic ADP-ribose hydrolase 2 (M/F) Sun BB/2018 [ 3K]	Other	[ 3K]	FALSE	FALSE	FALSE	FALSE	FALSE	FALSE	FALSE	FALSE
ukb-a-500	Heel bone mineral density (BMD) T-score automated	194398	Males and Females		European	2017	Neale	Neale Lab	ieu-a-1128	127442	21468	2017	10680257	0.215449	-0.13	0.104242	202	Simple mode	0.73	-0.33385	0.0747791	0.878504	0.716162	1.07765	0.88 [0.72:1.08]	overlaps null	Simple mode / 0.73	0.572358	Brest cancer ER-	Heel bone mineral density (BMD) T-score automated (M/F) Neale Lab/2017 [ 194K]	Other	[ 194K]	FALSE	FALSE	FALSE	FALSE	FALSE	FALSE	FALSE	FALSE
ukb-b-18042	Illnesses of siblings: Diabetes	362826	Males and Females	20111#9: Output from GWAS pipeline using Phesant derived variables from UKBiobank	European	2018	Ben Elsworth	MRC-IEU	ieu-a-1127	175475	69501	2017	10680257	0.215804	-1.651	1.19353	7	Simple mode	0.75	-3.99048	0.688145	0.191826	0.0184908	1.99002	0.19 [0.02:1.99]	overlaps null	Simple mode / 0.75	0.573065	Brest cancer ER+	Illnesses of siblings: Diabetes (M/F) MRC-IEU/2018 [ 362K]	Other	[ 362K]	FALSE	FALSE	FALSE	FALSE	FALSE	FALSE	FALSE	FALSE
ukb-b-10537	Non-cancer illness code, self-reported: psoriasis	462933	Males and Females	20002#1453: Output from GWAS pipeline using Phesant derived variables from UKBiobank	European	2018	Ben Elsworth	MRC-IEU	ieu-a-1127	175475	69501	2017	10680257	0.215986	-2.35	1.89967	19	Simple median	0.82	-6.07376	1.37295	0.0953302	0.00230249	3.94696	0.1 [0:3.95]	overlaps null	Simple median / 0.82	0.573311	Brest cancer ER+	Non-cancer illness code, self-reported: psoriasis (M/F) MRC-IEU/2018 [ 462K]	Other	[ 462K]	FALSE	FALSE	FALSE	FALSE	FALSE	FALSE	FALSE	FALSE
ukb-b-17885	Diagnoses - main ICD10: R31 Unspecified haematuria	463010	Males and Females	41202#R31: Output from GWAS pipeline using Phesant derived variables from UKBiobank	European	2018	Ben Elsworth	MRC-IEU	ieu-a-1127	175475	69501	2017	10680257	0.216145	-0.283	0.228472	2	FE IVW	1	-0.73039	0.165221	0.753833	0.481721	1.17965	0.75 [0.48:1.18]	overlaps null	FE IVW / 1	0.573494	Brest cancer ER+	Diagnosis R31 Unspecified haematuria (M/F) MRC-IEU/2018 [ 463K]	Other	[ 463K]	FALSE	FALSE	FALSE	FALSE	FALSE	FALSE	FALSE	FALSE
ukb-a-262	Falls in the last year	336617	Males and Females		European	2017	Neale	Neale Lab	ieu-a-1127	175475	69501	2017	10680257	0.216676	-0.464	0.375945	3	FE IVW	1	-1.2013	0.272404	0.628482	0.300803	1.31312	0.63 [0.3:1.31]	overlaps null	FE IVW / 1	0.574093	Brest cancer ER+	Falls in the last year (M/F) Neale Lab/2017 [ 336K]	Other	[ 336K]	FALSE	FALSE	FALSE	FALSE	FALSE	FALSE	FALSE	FALSE
prot-a-1836	Beta-mannosidase	3301	Males and Females		European	2018	Sun BB		ieu-a-1128	127442	21468	2017	10680257	0.21675	0.011	0.00875483	3	FE IVW	1	-0.00634535	0.0279736	1.01087	0.993675	1.02837	1.01 [0.99:1.03]	overlaps null	FE IVW / 1	0.574093	Brest cancer ER-	Beta-mannosidase (M/F) Sun BB/2018 [ 3K]	Other	[ 3K]	FALSE	FALSE	FALSE	FALSE	FALSE	FALSE	FALSE	FALSE
prot-a-315	Complement C4	3301	Males and Females		European	2018	Sun BB		ieu-a-1128	127442	21468	2017	10680257	0.216884	0.034	0.0277378	6	Penalised median	0.77	-0.0201139	0.0886183	1.03485	0.980087	1.09266	1.03 [0.98:1.09]	overlaps null	Penalised median / 0.77	0.574093	Brest cancer ER-	Complement C4 (M/F) Sun BB/2018 [ 3K]	Other	[ 3K]	FALSE	FALSE	FALSE	FALSE	FALSE	FALSE	FALSE	FALSE
ukb-b-13251	Non-cancer illness code, self-reported: gout	462933	Males and Females	20002#1466: Output from GWAS pipeline using Phesant derived variables from UKBiobank	European	2018	Ben Elsworth	MRC-IEU	ieu-a-1126	228951	122977	2017	10680257	0.216934	0.624	0.452417	7	RE IVW	0.79	-0.262603	1.51087	1.86663	0.769047	4.53068	1.87 [0.77:4.53]	overlaps null	RE IVW / 0.79	0.574093	Brest cancer overall	Non-cancer illness code, self-reported: gout (M/F) MRC-IEU/2018 [ 462K]	Other	[ 462K]	FALSE	FALSE	FALSE	FALSE	FALSE	FALSE	FALSE	FALSE
prot-a-3216	Brorin	3301	Males and Females		European	2018	Sun BB		ieu-a-1126	228951	122977	2017	10680257	0.217013	-0.019	0.0157901	3	FE IVW	1	-0.0504416	0.0114556	0.980696	0.950809	1.01152	0.98 [0.95:1.01]	overlaps null	FE IVW / 1	0.574093	Brest cancer overall	Brorin (M/F) Sun BB/2018 [ 3K]	Other	[ 3K]	FALSE	FALSE	FALSE	FALSE	FALSE	FALSE	FALSE	FALSE
ebi-a-GCST004625	Monocyte count	170721			European	2016	Astle WJ		ieu-a-1128	127442	21468	2017	10680257	0.217035	0.05	0.0403303	161	Penalised median	0.83	-0.0292616	0.128833	1.05105	0.971162	1.1375	1.05 [0.97:1.14]	overlaps null	Penalised median / 0.83	0.574093	Brest cancer ER-	Monocyte count (M/F) Astle WJ/2016 [ 170K]	Other	[ 170K]	FALSE	FALSE	FALSE	FALSE	FALSE	FALSE	FALSE	FALSE
ebi-a-GCST004824	P wave terminal force	33955			European	2017	Christophersen IE		ieu-a-1127	175475	69501	2017	10680257	0.217038	0	4.09954e-05	4	FE IVW	1	-2.97446e-05	0.000130958	1.00005	0.99997	1.00013	1 [1:1]	overlaps null	FE IVW / 1	0.574093	Brest cancer ER+	P wave terminal force (M/F) Christophersen IE/2017 [ 33K]	Other	[ 33K]	FALSE	FALSE	FALSE	FALSE	FALSE	FALSE	FALSE	FALSE
prot-a-1836	Beta-mannosidase	3301	Males and Females		European	2018	Sun BB		ieu-a-1126	228951	122977	2017	10680257	0.217101	-0.014	0.0110612	3	FE IVW	1	-0.0353325	0.00802739	0.98644	0.965284	1.00806	0.99 [0.97:1.01]	overlaps null	FE IVW / 1	0.574093	Brest cancer overall	Beta-mannosidase (M/F) Sun BB/2018 [ 3K]	Other	[ 3K]	FALSE	FALSE	FALSE	FALSE	FALSE	FALSE	FALSE	FALSE
ieu-a-1006	Mean platelet volume	66867	Males and Females	Effect allele frequencies are missing	European	2011	Gieger C		ieu-a-1126	228951	122977	2017	10680257	0.217213	-0.4	0.324156	13	Simple median	0.77	-1.03535	0.235346	0.67032	0.355104	1.26535	0.67 [0.36:1.27]	overlaps null	Simple median / 0.77	0.574093	Brest cancer overall	Mean platelet volume (M/F) Gieger C/2011 [ 66K]	Other	[ 66K]	FALSE	FALSE	FALSE	FALSE	FALSE	FALSE	FALSE	FALSE
ebi-a-GCST005923	Maternal history of Alzheimer's disease	288676			European	2018	Marioni RE		ieu-a-1127	175475	69501	2017	10680257	0.217266	-0.024	0.019129	4	FE IVW	1	-0.0610947	0.0138908	0.976674	0.940734	1.01399	0.98 [0.94:1.01]	overlaps null	FE IVW / 1	0.574093	Brest cancer ER+	Maternal history of Alzheimer's disease (M/F) Marioni RE/2018 [ 288K]	Other	[ 288K]	FALSE	FALSE	FALSE	FALSE	FALSE	FALSE	FALSE	FALSE
ubm-a-271	IDP dMRI TBSS MD Posterior corona radiata L	7532	Males		European	2018	Elliott LT		ieu-a-1128	127442	21468	2017	10680257	0.217556	-0.086	0.0694995	3	FE IVW	1	-0.221916	0.0505224	0.917873	0.800983	1.05182	0.92 [0.8:1.05]	overlaps null	FE IVW / 1	0.574461	Brest cancer ER-	IDP dMRI TBSS MD Posterior corona radiata L (M/F) Elliott LT/2018 [ 7K]	Other	[ 7K]	TRUE	FALSE	FALSE	FALSE	FALSE	FALSE	FALSE	FALSE
ubm-a-502	IDP dMRI TBSS ICVF Posterior limb of internal capsule R	7532	Males		European	2018	Elliott LT		ieu-a-1126	228951	122977	2017	10680257	0.217584	0.036	0.029167	4	FE IVW	1	-0.021205	0.0931295	1.03662	0.979018	1.0976	1.04 [0.98:1.1]	overlaps null	FE IVW / 1	0.574461	Brest cancer overall	IDP dMRI TBSS ICVF Posterior limb of internal capsule R (M/F) Elliott LT/2018 [ 7K]	Other	[ 7K]	FALSE	FALSE	FALSE	FALSE	FALSE	FALSE	FALSE	FALSE
met-c-855	Omega-3 fatty acids	13544	Males and Females		European	2016	Kettunen		ieu-a-1128	127442	21468	2017	10680257	0.217851	-0.127	0.0869038	5	Weighted mode	0.68	-0.297285	0.0433781	0.880775	0.742832	1.04433	0.88 [0.74:1.04]	overlaps null	Weighted mode / 0.68	0.574907	Brest cancer ER-	Omega-3 fatty acids (M/F) Kettunen/2016 [ 13K]	Other	[ 13K]	FALSE	FALSE	FALSE	FALSE	FALSE	FALSE	FALSE	FALSE
ukb-b-18994	Miserableness	454982	Males and Females	1930: Output from GWAS pipeline using Phesant derived variables from UKBiobank	European	2018	Ben Elsworth	MRC-IEU	ieu-a-1127	175475	69501	2017	10680257	0.217932	0.349	0.283438	40	Simple median	0.76	-0.20633	0.904745	1.41794	0.813565	2.4713	1.42 [0.81:2.47]	overlaps null	Simple median / 0.76	0.574907	Brest cancer ER+	Miserableness (M/F) MRC-IEU/2018 [ 454K]	Other	[ 454K]	FALSE	FALSE	FALSE	FALSE	FALSE	FALSE	FALSE	FALSE
met-a-304	Tryptophan	7804	Males and Females		European	2014	Shin		ieu-a-1128	127442	21468	2017	10680257	0.218213	0.941	0.76428	18	Simple median	0.8	-0.556937	2.43904	2.56268	0.572962	11.4621	2.56 [0.57:11.46]	overlaps null	Simple median / 0.8	0.575306	Brest cancer ER-	Tryptophan (M/F) Shin/2014 [ 7K]	Other	[ 7K]	FALSE	FALSE	FALSE	FALSE	FALSE	FALSE	FALSE	FALSE
prot-a-1779	Low-density lipoprotein receptor-related protein 1B	3301	Males and Females		European	2018	Sun BB		ieu-a-1126	228951	122977	2017	10680257	0.218267	-0.027	0.0219082	3	FE IVW	1	-0.0699123	0.0159678	0.973388	0.932476	1.0161	0.97 [0.93:1.02]	overlaps null	FE IVW / 1	0.575306	Brest cancer overall	Low-density lipoprotein receptor-related protein 1B (M/F) Sun BB/2018 [ 3K]	Other	[ 3K]	FALSE	FALSE	FALSE	FALSE	FALSE	FALSE	FALSE	FALSE
prot-a-972	Endoplasmic reticulum aminopeptidase 2	3301	Males and Females		European	2018	Sun BB		ieu-a-1126	228951	122977	2017	10680257	0.21837	0.009	0.00744286	2	FE IVW	1	-0.00542678	0.0237492	1.0092	0.994588	1.02403	1.01 [0.99:1.02]	overlaps null	FE IVW / 1	0.575306	Brest cancer overall	Endoplasmic reticulum aminopeptidase 2 (M/F) Sun BB/2018 [ 3K]	Other	[ 3K]	FALSE	FALSE	FALSE	FALSE	FALSE	FALSE	FALSE	FALSE
ukb-b-20188	Arm fat percentage (left)	454724	Males and Females	23123: Output from GWAS pipeline using Phesant derived variables from UKBiobank	European	2018	Ben Elsworth	MRC-IEU	ieu-a-1128	127442	21468	2017	10680257	0.218442	-0.084	0.0684498	357	RE IVW	0.62	-0.21855	0.0497727	0.919074	0.803683	1.05103	0.92 [0.8:1.05]	overlaps null	RE IVW / 0.62	0.575306	Brest cancer ER-	Arm fat percentage (left) (M/F) MRC-IEU/2018 [ 454K]	Other	[ 454K]	FALSE	FALSE	FALSE	FALSE	FALSE	FALSE	FALSE	FALSE
ukb-b-20289	Non-cancer illness code, self-reported: hyperthyroidism/thyrotoxicosis	462933	Males and Females	20002#1225: Output from GWAS pipeline using Phesant derived variables from UKBiobank	European	2018	Ben Elsworth	MRC-IEU	ieu-a-1128	127442	21468	2017	10680257	0.21865	2.966	2.28508	13	Simple mean	0.86	-1.51251	7.44501	19.419	0.220357	1711.31	19.42 [0.22:1711.31]	overlaps null	Simple mean / 0.86	0.575617	Brest cancer ER-	Non-cancer illness code, self-reported: hyperthyroidism/thyrotoxicosis (M/F) MRC-IEU/2018 [ 462K]	Other	[ 462K]	FALSE	FALSE	FALSE	FALSE	FALSE	FALSE	FALSE	FALSE
ieu-a-26	Type 2 diabetes	69033	Males and Females	Effect allele frequencies are missing; forward strand	European	2012	Morris		ieu-a-1128	127442	21468	2017	10680257	0.219103	-0.05	0.0408106	8	Penalised median	0.8	-0.130142	0.0298359	0.951084	0.877971	1.03029	0.95 [0.88:1.03]	overlaps null	Penalised median / 0.8	0.57639	Brest cancer ER-	Type 2 diabetes (M/F) Morris/2012 [ 69K]	Other	[ 69K]	FALSE	FALSE	FALSE	FALSE	FALSE	FALSE	FALSE	FALSE
ubm-a-481	IDP dMRI TBSS L3 Uncinate fasciculus L	7532	Males		European	2018	Elliott LT		ieu-a-1127	175475	69501	2017	10680257	0.219253	-0.062	0.0503119	3	FE IVW	1	-0.16042	0.0368024	0.940062	0.851786	1.03749	0.94 [0.85:1.04]	overlaps null	FE IVW / 1	0.57639	Brest cancer ER+	IDP dMRI TBSS L3 Uncinate fasciculus L (M/F) Elliott LT/2018 [ 7K]	Other	[ 7K]	FALSE	FALSE	FALSE	FALSE	FALSE	FALSE	FALSE	FALSE
ukb-d-STILL_ADULT	Adult-onset Still disease	361194	Males and Females		European	2018	Neale lab		ieu-a-1128	127442	21468	2017	10680257	0.21933	3.745	3.04911	5	FE IVW	1	-2.23099	9.7215	42.3197	0.107422	16672.2	42.32 [0.11:16672.23]	overlaps null	FE IVW / 1	0.57639	Brest cancer ER-	Adult-onset Still disease (M/F) Neale lab/2018 [ 361K]	Other	[ 361K]	FALSE	FALSE	FALSE	FALSE	FALSE	FALSE	FALSE	FALSE
prot-a-1360	Hepatocyte nuclear factor 4-alpha	3301	Males and Females		European	2018	Sun BB		ieu-a-1127	175475	69501	2017	10680257	0.219331	-0.029	0.0235222	5	FE IVW	1	-0.0749959	0.0172109	0.971521	0.927747	1.01736	0.97 [0.93:1.02]	overlaps null	FE IVW / 1	0.57639	Brest cancer ER+	Hepatocyte nuclear factor 4-alpha (M/F) Sun BB/2018 [ 3K]	Other	[ 3K]	FALSE	FALSE	FALSE	FALSE	FALSE	FALSE	FALSE	FALSE
ukb-d-30290_irnt	High light scatter reticulocyte percentage	344729	Males and Females		European	2018	Neale lab		ieu-a-1128	127442	21468	2017	10680257	0.219393	-0.085	0.0688877	276	RE Egger	0.77	-0.219818	0.0502219	0.918698	0.802665	1.0515	0.92 [0.8:1.05]	overlaps null	RE Egger / 0.77	0.57639	Brest cancer ER-	High light scatter reticulocyte percentage (M/F) Neale lab/2018 [ 344K]	Other	[ 344K]	FALSE	FALSE	FALSE	FALSE	FALSE	FALSE	FALSE	FALSE
ubm-a-2656	volume Left-Lateral-Ventricle	8411	Males		European	2018	Elliott LT		ieu-a-1128	127442	21468	2017	10680257	0.219609	0.042	0.0340349	2	FE IVW	1	-0.0249282	0.108488	1.04267	0.97538	1.11459	1.04 [0.98:1.11]	overlaps null	FE IVW / 1	0.57649	Brest cancer ER-	volume Left-Lateral-Ventricle (M/F) Elliott LT/2018 [ 8K]	Other	[ 8K]	FALSE	FALSE	FALSE	FALSE	FALSE	FALSE	FALSE	FALSE
ukb-b-20214	Attendance/disability/mobility allowance: Disability living allowance	459354	Males and Females	6146#2: Output from GWAS pipeline using Phesant derived variables from UKBiobank	European	2018	Ben Elsworth	MRC-IEU	ieu-a-1126	228951	122977	2017	10680257	0.219611	1.027	0.836963	6	FE IVW	0.71	-0.613022	2.66787	2.79386	0.541711	14.4093	2.79 [0.54:14.41]	overlaps null	FE IVW / 0.71	0.57649	Brest cancer overall	Attendance/disability/mobility allowance: Disability living allowance (M/F) MRC-IEU/2018 [ 459K]	Other	[ 459K]	TRUE	FALSE	FALSE	FALSE	FALSE	FALSE	FALSE	FALSE
ukb-b-10454	Illnesses of mother: None of the above (group 1)	425729	Males and Females	20110#100: Output from GWAS pipeline using Phesant derived variables from UKBiobank	European	2018	Ben Elsworth	MRC-IEU	ieu-a-1128	127442	21468	2017	10680257	0.219823	0.887	0.722616	4	FE IVW	1	-0.529678	2.30298	2.42699	0.588794	10.0039	2.43 [0.59:10]	overlaps null	FE IVW / 1	0.576652	Brest cancer ER-	Illnesses of mother: None of the above (group 1) (M/F) MRC-IEU/2018 [ 425K]	Other	[ 425K]	FALSE	FALSE	FALSE	FALSE	FALSE	FALSE	FALSE	FALSE
ukb-b-13344	Herbal tea intake	64949	Males and Females	100430: Output from GWAS pipeline using Phesant derived variables from UKBiobank	European	2018	Ben Elsworth	MRC-IEU	ieu-a-1128	127442	21468	2017	10680257	0.219853	-0.005	0.00387391	18	Simple mean	0.8	-0.0125277	0.00265803	0.995077	0.98755	1.00266	1 [0.99:1]	overlaps null	Simple mean / 0.8	0.576652	Brest cancer ER-	Herbal tea intake (M/F) MRC-IEU/2018 [ 64K]	Other	[ 64K]	FALSE	FALSE	FALSE	FALSE	FALSE	FALSE	FALSE	FALSE
ieu-a-1001	Years of schooling	293723	Males and Females		European	2016	Okbay		ieu-a-1128	127442	21468	2017	10680257	0.220217	-0.147	0.118998	67	RE IVW	0.77	-0.380519	0.0859537	0.86305	0.683507	1.08976	0.86 [0.68:1.09]	overlaps null	RE IVW / 0.77	0.577023	Brest cancer ER-	Years of schooling (M/F) Okbay/2016 [ 293K]	Other	[ 293K]	FALSE	FALSE	FALSE	FALSE	FALSE	FALSE	FALSE	FALSE
ukb-b-20332	Operation code: inguinal hernia repair	462933	Males and Females	20004#1563: Output from GWAS pipeline using Phesant derived variables from UKBiobank	European	2018	Ben Elsworth	MRC-IEU	ieu-a-1126	228951	122977	2017	10680257	0.220259	0.698	0.569497	2	FE IVW	1	-0.418102	1.81433	2.00995	0.658295	6.13694	2.01 [0.66:6.14]	overlaps null	FE IVW / 1	0.577023	Brest cancer overall	Operation code: inguinal hernia repair (M/F) MRC-IEU/2018 [ 462K]	Other	[ 462K]	FALSE	FALSE	FALSE	FALSE	FALSE	FALSE	FALSE	FALSE
prot-a-1458	Immunoglobulin lambda-like polypeptide 1	3301	Males and Females		European	2018	Sun BB		ieu-a-1126	228951	122977	2017	10680257	0.220264	-0.035	0.0250954	6	Weighted mode	0.75	-0.084333	0.0140409	0.965464	0.919125	1.01414	0.97 [0.92:1.01]	overlaps null	Weighted mode / 0.75	0.577023	Brest cancer overall	Immunoglobulin lambda-like polypeptide 1 (M/F) Sun BB/2018 [ 3K]	Other	[ 3K]	FALSE	FALSE	FALSE	FALSE	FALSE	FALSE	FALSE	FALSE
ukb-b-10831	Pack years of smoking	142387	Males and Females	20161: Output from GWAS pipeline using Phesant derived variables from UKBiobank	European	2018	Ben Elsworth	MRC-IEU	ieu-a-1126	228951	122977	2017	10680257	0.22053	-0.144	0.117688	10	Simple median	0.82	-0.374849	0.0864861	0.865731	0.687393	1.09034	0.87 [0.69:1.09]	overlaps null	Simple median / 0.82	0.577483	Brest cancer overall	Pack years of smoking (M/F) MRC-IEU/2018 [ 142K]	Other	[ 142K]	FALSE	FALSE	FALSE	FALSE	FALSE	FALSE	FALSE	FALSE
met-c-850	Creatinine	24810	Males and Females	SD value comes from the original untransformed distribution of the ERF cohort	European	2016	Kettunen		ieu-a-1127	175475	69501	2017	10680257	0.220876	0.052	0.0370938	6	RE IVW	0.83	-0.0208347	0.124573	1.05324	0.979381	1.13266	1.05 [0.98:1.13]	overlaps null	RE IVW / 0.83	0.578016	Brest cancer ER+	Creatinine (M/F) Kettunen/2016 [ 24K]	Other	[ 24K]	FALSE	FALSE	FALSE	FALSE	FALSE	FALSE	FALSE	FALSE
ebi-a-GCST004607	Plateletcrit	164339			European	2016	Astle WJ		ieu-a-1126	228951	122977	2017	10680257	0.220913	0.033	0.0271956	197	Weighted mode	0.73	-0.0199068	0.0867002	1.03396	0.98029	1.09057	1.03 [0.98:1.09]	overlaps null	Weighted mode / 0.73	0.578016	Brest cancer overall	Plateletcrit (M/F) Astle WJ/2016 [ 164K]	Other	[ 164K]	FALSE	FALSE	FALSE	FALSE	FALSE	FALSE	FALSE	FALSE
ubm-a-511	IDP dMRI TBSS ICVF Posterior corona radiata L	7532	Males		European	2018	Elliott LT		ieu-a-1128	127442	21468	2017	10680257	0.221019	0.07	0.0571865	3	FE IVW	1	-0.0420994	0.182072	1.07249	0.958774	1.1997	1.07 [0.96:1.2]	overlaps null	FE IVW / 1	0.578057	Brest cancer ER-	IDP dMRI TBSS ICVF Posterior corona radiata L (M/F) Elliott LT/2018 [ 7K]	Other	[ 7K]	TRUE	FALSE	FALSE	FALSE	FALSE	FALSE	FALSE	FALSE
ukb-b-7869	Operation code: coronary angioplasty (ptca) +/- stent	462933	Males and Females	20004#1070: Output from GWAS pipeline using Phesant derived variables from UKBiobank	European	2018	Ben Elsworth	MRC-IEU	ieu-a-1126	228951	122977	2017	10680257	0.221614	-2.681	2.19374	8	Simple median	0.65	-6.98101	1.61844	0.0684748	0.000929361	5.04519	0.07 [0:5.05]	overlaps null	Simple median / 0.65	0.579377	Brest cancer overall	Operation code: coronary angioplasty (ptca) +/- stent (M/F) MRC-IEU/2018 [ 462K]	Other	[ 462K]	FALSE	FALSE	FALSE	FALSE	FALSE	FALSE	FALSE	FALSE
prot-a-655	CREB-binding protein	3301	Males and Females		European	2018	Sun BB		ieu-a-1127	175475	69501	2017	10680257	0.221919	-0.031	0.0251221	4	FE IVW	1	-0.0799243	0.0185541	0.969781	0.923186	1.01873	0.97 [0.92:1.02]	overlaps null	FE IVW / 1	0.579938	Brest cancer ER+	CREB-binding protein (M/F) Sun BB/2018 [ 3K]	Other	[ 3K]	FALSE	FALSE	FALSE	FALSE	FALSE	FALSE	FALSE	FALSE
prot-a-977	Epiregulin	3301	Males and Females		European	2018	Sun BB		ieu-a-1126	228951	122977	2017	10680257	0.222335	0.035	0.0288212	3	FE IVW	1	-0.0213178	0.0916614	1.0358	0.978908	1.09599	1.04 [0.98:1.1]	overlaps null	FE IVW / 1	0.580787	Brest cancer overall	Epiregulin (M/F) Sun BB/2018 [ 3K]	Proteins	[ 3K]	TRUE	TRUE	TRUE	TRUE	TRUE	FALSE	FALSE	FALSE
prot-b-50	C-C motif chemokine ligand 4	3394	Males and Females		European	2018	Folkersen L		ieu-a-1127	175475	69501	2017	10680257	0.222495	-0.017	0.0139371	3	FE IVW	1	-0.044319	0.0103146	0.983142	0.956649	1.01037	0.98 [0.96:1.01]	overlaps null	FE IVW / 1	0.580968	Brest cancer ER+	C-C motif chemokine ligand 4 (M/F) Folkersen L/2018 [ 3K]	Other	[ 3K]	FALSE	FALSE	FALSE	FALSE	FALSE	FALSE	FALSE	FALSE
prot-a-532	Cell growth regulator with EF hand domain protein 1	3301	Males and Females		European	2018	Sun BB		ieu-a-1126	228951	122977	2017	10680257	0.222674	0.019	0.0158708	4	FE IVW	1	-0.0117532	0.0504604	1.01954	0.988316	1.05176	1.02 [0.99:1.05]	overlaps null	FE IVW / 1	0.581201	Brest cancer overall	Cell growth regulator with EF hand domain protein 1 (M/F) Sun BB/2018 [ 3K]	Proteins	[ 3K]	TRUE	TRUE	FALSE	FALSE	FALSE	FALSE	FALSE	FALSE
ukb-a-403	Qualifications: Other professional qualifications eg: nursing teaching	334070	Males and Females		European	2017	Neale	Neale Lab	ieu-a-1127	175475	69501	2017	10680257	0.222853	0.683	0.560672	8	Weighted median	0.77	-0.415471	1.78236	1.98069	0.660029	5.94389	1.98 [0.66:5.94]	overlaps null	Weighted median / 0.77	0.581431	Brest cancer ER+	Qualifications: Other professional qualifications eg: nursing teaching (M/F) Neale Lab/2017 [ 334K]	Other	[ 334K]	FALSE	FALSE	FALSE	FALSE	FALSE	FALSE	FALSE	FALSE
ebi-a-GCST004460	Eotaxin levels	8153			European	2016	Ahola-Olli AV		ieu-a-1128	127442	21468	2017	10680257	0.223229	-0.043	0.0350507	4	FE IVW	1	-0.111391	0.026008	0.958207	0.894589	1.02635	0.96 [0.89:1.03]	overlaps null	FE IVW / 1	0.582174	Brest cancer ER-	Eotaxin levels (M/F) Ahola-Olli AV/2016 [ 8K]	Other	[ 8K]	FALSE	FALSE	FALSE	FALSE	FALSE	FALSE	FALSE	FALSE
prot-a-276	ADP-ribosyl cyclase/cyclic ADP-ribose hydrolase 2	3301	Males and Females		European	2018	Sun BB		ieu-a-1127	175475	69501	2017	10680257	0.223559	-0.01	0.0085559	3	FE IVW	1	-0.0271831	0.00635602	0.98964	0.973183	1.00638	0.99 [0.97:1.01]	overlaps null	FE IVW / 1	0.582799	Brest cancer ER+	ADP-ribosyl cyclase/cyclic ADP-ribose hydrolase 2 (M/F) Sun BB/2018 [ 3K]	Other	[ 3K]	FALSE	FALSE	FALSE	FALSE	FALSE	FALSE	FALSE	FALSE
met-c-876	Free cholesterol in large HDL	21559	Males and Females	L.HDL.FC; SD value comes from the original untransformed distribution of the ERF cohort	European	2016	Kettunen		ieu-a-1128	127442	21468	2017	10680257	0.223707	0.048	0.0396955	15	Penalised median	0.83	-0.0295045	0.126102	1.04948	0.970927	1.1344	1.05 [0.97:1.13]	overlaps null	Penalised median / 0.83	0.582855	Brest cancer ER-	Free cholesterol in large HDL (M/F) Kettunen/2016 [ 21K]	Other	[ 21K]	FALSE	FALSE	FALSE	FALSE	FALSE	FALSE	FALSE	FALSE
ukb-a-357	Underlying (primary) cause of death: ICD10: E85.4 Organ-limited amyloidosis	7637	Males and Females		European	2017	Neale	Neale Lab	ieu-a-1128	127442	21468	2017	10680257	0.223762	0.374	0.307351	373	Weighted median	0.68	-0.228489	0.976326	1.45342	0.795735	2.65469	1.45 [0.8:2.65]	overlaps null	Weighted median / 0.68	0.582855	Brest cancer ER-	Underlying (primary) cause of death: ICD10: E85.4 Organ-limited amyloidosis (M/F) Neale Lab/2017 [ 7K]	Other	[ 7K]	FALSE	FALSE	FALSE	FALSE	FALSE	FALSE	FALSE	FALSE
met-c-908	Phospholipids in medium LDL	21558	Males and Females	M.LDL.PL; SD value comes from the original untransformed distribution of the ERF cohort	European	2016	Kettunen		ieu-a-1126	228951	122977	2017	10680257	0.22403	0.033	0.027347	16	Simple median	0.85	-0.0203494	0.0868508	1.03381	0.979856	1.09073	1.03 [0.98:1.09]	overlaps null	Simple median / 0.85	0.583315	Brest cancer overall	Phospholipids in medium LDL (M/F) Kettunen/2016 [ 21K]	Other	[ 21K]	FALSE	FALSE	FALSE	FALSE	FALSE	FALSE	FALSE	FALSE
ukb-b-9038	Main speciality of consultant (recoded): Ophthalmology	461230	Males and Females	41245#1610: Output from GWAS pipeline using Phesant derived variables from UKBiobank	European	2018	Ben Elsworth	MRC-IEU	ieu-a-1126	228951	122977	2017	10680257	0.224431	-0.765	0.630032	3	FE IVW	1	-2.00024	0.469481	0.465156	0.135302	1.59916	0.47 [0.14:1.6]	overlaps null	FE IVW / 1	0.583818	Brest cancer overall	Main speciality of consultant (recoded): Ophthalmology (M/F) MRC-IEU/2018 [ 461K]	Other	[ 461K]	TRUE	FALSE	FALSE	FALSE	FALSE	FALSE	FALSE	FALSE
ubm-a-169	IDP SWI T2star right caudate	7778	Males		European	2018	Elliott LT		ieu-a-1128	127442	21468	2017	10680257	0.22451	-0.064	0.052436	6	Penalised median	0.78	-0.166465	0.0390846	0.938296	0.846653	1.03986	0.94 [0.85:1.04]	overlaps null	Penalised median / 0.78	0.583818	Brest cancer ER-	IDP SWI T2star right caudate (M/F) Elliott LT/2018 [ 7K]	Other	[ 7K]	FALSE	FALSE	FALSE	FALSE	FALSE	FALSE	FALSE	FALSE
ebi-a-GCST005413	Type 2 diabetes	70127			European	2018	Bon<c3><a0>s-Guarch S		ieu-a-1128	127442	21468	2017	10680257	0.224542	-0.045	0.0373091	13	Penalised median	0.82	-0.118439	0.0278125	0.955698	0.888306	1.0282	0.96 [0.89:1.03]	overlaps null	Penalised median / 0.82	0.583818	Brest cancer ER-	Type 2 diabetes (M/F) Bon<c3><a0>s-Guarch S/2018 [ 70K]	Other	[ 70K]	TRUE	FALSE	FALSE	FALSE	FALSE	FALSE	FALSE	FALSE
ukb-d-30710_irnt	C-reactive protein		Males and Females		European	2018	Neale lab		ieu-a-1127	175475	69501	2017	10680257	0.224651	0.059	0.0482929	148	Penalised mode	0.8	-0.0357665	0.153542	1.06066	0.964866	1.16596	1.06 [0.96:1.17]	overlaps null	Penalised mode / 0.8	0.583818	Brest cancer ER+	C-reactive protein (M/F) Neale lab/2018NA	Other		FALSE	FALSE	FALSE	FALSE	FALSE	FALSE	FALSE	FALSE
ukb-b-15686	Diagnoses - secondary ICD10: I20.9 Angina pectoris, unspecified	463010	Males and Females	41204#I209: Output from GWAS pipeline using Phesant derived variables from UKBiobank	European	2018	Ben Elsworth	MRC-IEU	ieu-a-1128	127442	21468	2017	10680257	0.224678	-1.579	1.30043	9	FE IVW	0.72	-4.12781	0.969887	0.206189	0.0161181	2.63765	0.21 [0.02:2.64]	overlaps null	FE IVW / 0.72	0.583818	Brest cancer ER-	Diagnoses - secondary ICD10: I20.9 Angina pectoris, unspecified (M/F) MRC-IEU/2018 [ 463K]	Other	[ 463K]	FALSE	FALSE	FALSE	FALSE	FALSE	FALSE	FALSE	FALSE
ukb-b-15592	Operation code: varicose vein surgery	462933	Males and Females	20004#1479: Output from GWAS pipeline using Phesant derived variables from UKBiobank	European	2018	Ben Elsworth	MRC-IEU	ieu-a-1128	127442	21468	2017	10680257	0.224877	0.883	0.727635	74	Simple median	0.78	-0.543063	2.30927	2.41839	0.580966	10.0671	2.42 [0.58:10.07]	overlaps null	Simple median / 0.78	0.584098	Brest cancer ER-	Operation code: varicose vein surgery (M/F) MRC-IEU/2018 [ 462K]	Other	[ 462K]	FALSE	FALSE	FALSE	FALSE	FALSE	FALSE	FALSE	FALSE
ieu-a-26	Type 2 diabetes	69033	Males and Females	Effect allele frequencies are missing; forward strand	European	2012	Morris		ieu-a-1127	175475	69501	2017	10680257	0.225458	-0.044	0.0363978	5	Simple median	0.76	-0.115459	0.0272204	0.95684	0.890957	1.02759	0.96 [0.89:1.03]	overlaps null	Simple median / 0.76	0.585075	Brest cancer ER+	Type 2 diabetes (M/F) Morris/2012 [ 69K]	Other	[ 69K]	FALSE	FALSE	FALSE	FALSE	FALSE	FALSE	FALSE	FALSE
ebi-a-GCST005180	Homeostasis model assessment of beta-cell function	36466			European	2010	Dupuis J		ieu-a-1126	228951	122977	2017	10680257	0.225484	0.12	0.0990946	3	FE IVW	1	-0.0741153	0.314335	1.12762	0.928565	1.36935	1.13 [0.93:1.37]	overlaps null	FE IVW / 1	0.585075	Brest cancer overall	Homeostasis model assessment of beta-cell function (M/F) Dupuis J/2010 [ 36K]	Other	[ 36K]	FALSE	FALSE	FALSE	FALSE	FALSE	FALSE	FALSE	FALSE
ukb-b-3460	Alcohol intake versus 10 years previously	428117	Males and Females	1628: Output from GWAS pipeline using Phesant derived variables from UKBiobank	European	2018	Ben Elsworth	MRC-IEU	ieu-a-1128	127442	21468	2017	10680257	0.225527	0.508	0.419557	13	Weighted median	0.69	-0.313845	1.33082	1.66277	0.730632	3.78414	1.66 [0.73:3.78]	overlaps null	Weighted median / 0.69	0.585075	Brest cancer ER-	Alcohol intake versus 10 years previously (M/F) MRC-IEU/2018 [ 428K]	Other	[ 428K]	FALSE	FALSE	FALSE	FALSE	FALSE	FALSE	FALSE	FALSE
ukb-a-239	Loneliness isolation	332263	Males and Females		European	2017	Neale	Neale Lab	ieu-a-1127	175475	69501	2017	10680257	0.226131	-0.423	0.349307	5	FE IVW	1	-1.10744	0.261846	0.655212	0.330404	1.29933	0.66 [0.33:1.3]	overlaps null	FE IVW / 1	0.586158	Brest cancer ER+	Loneliness isolation (M/F) Neale Lab/2017 [ 332K]	Other	[ 332K]	FALSE	FALSE	FALSE	FALSE	FALSE	FALSE	FALSE	FALSE
ebi-a-GCST001212	Proinsulin levels	10701			European	2011	Strawbridge RJ		ieu-a-1128	127442	21468	2017	10680257	0.226156	0.095	0.0787577	6	Penalised median	0.84	-0.059043	0.249687	1.10001	0.942666	1.28362	1.1 [0.94:1.28]	overlaps null	Penalised median / 0.84	0.586158	Brest cancer ER-	Proinsulin levels (M/F) Strawbridge RJ/2011 [ 10K]	Other	[ 10K]	FALSE	FALSE	FALSE	FALSE	FALSE	FALSE	FALSE	FALSE
ubm-a-2677	volume Right-Cerebellum-Cortex	8411	Males		European	2018	Elliott LT		ieu-a-1127	175475	69501	2017	10680257	0.226219	0.057	0.0472571	5	FE IVW	1	-0.0354354	0.149813	1.05886	0.965185	1.16162	1.06 [0.97:1.16]	overlaps null	FE IVW / 1	0.586158	Brest cancer ER+	volume Right-Cerebellum-Cortex (M/F) Elliott LT/2018 [ 8K]	Other	[ 8K]	FALSE	FALSE	FALSE	FALSE	FALSE	FALSE	FALSE	FALSE
prot-a-821	Dickkopf-related protein 1	3301	Males and Females		European	2018	Sun BB		ieu-a-1126	228951	122977	2017	10680257	0.226503	-0.023	0.018898	3	FE IVW	1	-0.0598956	0.0141845	0.977404	0.941863	1.01429	0.98 [0.94:1.01]	overlaps null	FE IVW / 1	0.586657	Brest cancer overall	Dickkopf-related protein 1 (M/F) Sun BB/2018 [ 3K]	Other	[ 3K]	FALSE	FALSE	FALSE	FALSE	FALSE	FALSE	FALSE	FALSE
prot-a-1537	Interleukin-5 receptor subunit alpha	3301	Males and Females		European	2018	Sun BB		ieu-a-1126	228951	122977	2017	10680257	0.226599	0.007	0.00555642	3	FE IVW	1	-0.00417195	0.0176092	1.00674	0.995837	1.01777	1.01 [1:1.02]	overlaps null	FE IVW / 1	0.58667	Brest cancer overall	Interleukin-5 receptor subunit alpha (M/F) Sun BB/2018 [ 3K]	Other	[ 3K]	FALSE	FALSE	FALSE	FALSE	FALSE	FALSE	FALSE	FALSE
prot-a-10	Histo-blood group ABO system transferase	3301	Males and Females		European	2018	Sun BB		ieu-a-1126	228951	122977	2017	10680257	0.226911	0.012	0.0102834	2	FE IVW	1	-0.00772945	0.0325814	1.0125	0.9923	1.03312	1.01 [0.99:1.03]	overlaps null	FE IVW / 1	0.586886	Brest cancer overall	Histo-blood group ABO system transferase (M/F) Sun BB/2018 [ 3K]	Proteins	[ 3K]	TRUE	TRUE	TRUE	FALSE	TRUE	TRUE	FALSE	TRUE
ukb-d-M06	Diagnoses - main ICD10: M06 Other rheumatoid arthritis	361194	Males and Females		European	2018	Neale lab		ieu-a-1128	127442	21468	2017	10680257	0.226955	3.705	3.06646	5	FE IVW	1	-2.30524	9.71527	40.6508	0.0997353	16568.7	40.65 [0.1:16568.72]	overlaps null	FE IVW / 1	0.586886	Brest cancer ER-	Diagnosis M06 Other rheumatoid arthritis (M/F) Neale lab/2018 [ 361K]	Other	[ 361K]	FALSE	FALSE	FALSE	FALSE	FALSE	FALSE	FALSE	FALSE
ukb-d-22702_irnt	Home location - east co-ordinate (rounded)	361187	Males and Females		European	2018	Neale lab		ieu-a-1126	228951	122977	2017	10680257	0.226957	0.383	0.289185	8	Simple mean	0.73	-0.183792	0.949812	1.46669	0.832109	2.58522	1.47 [0.83:2.59]	overlaps null	Simple mean / 0.73	0.586886	Brest cancer overall	Home location - east co-ordinate (rounded) (M/F) Neale lab/2018 [ 361K]	Other	[ 361K]	FALSE	FALSE	FALSE	FALSE	FALSE	FALSE	FALSE	FALSE
ubm-a-513	IDP dMRI TBSS ICVF Posterior thalamic radiation L	7532	Males		European	2018	Elliott LT		ieu-a-1126	228951	122977	2017	10680257	0.227131	0.035	0.0293191	3	FE IVW	1	-0.0220543	0.0928764	1.03605	0.978187	1.09733	1.04 [0.98:1.1]	overlaps null	FE IVW / 1	0.586998	Brest cancer overall	IDP dMRI TBSS ICVF Posterior thalamic radiation L (M/F) Elliott LT/2018 [ 7K]	Other	[ 7K]	FALSE	FALSE	FALSE	FALSE	FALSE	FALSE	FALSE	FALSE
ukb-a-94	Non-cancer illness code self-reported: hayfever/allergic rhinitis	337159	Males and Females		European	2017	Neale	Neale Lab	ieu-a-1126	228951	122977	2017	10680257	0.227184	0.689	0.570193	13	Penalised median	0.8	-0.428987	1.80617	1.99091	0.651168	6.08708	1.99 [0.65:6.09]	overlaps null	Penalised median / 0.8	0.586998	Brest cancer overall	Illness: hayfever/allergic rhinitis (M/F) Neale Lab/2017 [ 337K]	Other	[ 337K]	FALSE	FALSE	FALSE	FALSE	FALSE	FALSE	FALSE	FALSE
ukb-b-964	Diagnoses - main ICD10: I48 Atrial fibrillation and flutter	463010	Males and Females	41202#I48: Output from GWAS pipeline using Phesant derived variables from UKBiobank	European	2018	Ben Elsworth	MRC-IEU	ieu-a-1128	127442	21468	2017	10680257	0.227722	-2.131	1.7669	17	Penalised median	0.76	-5.59446	1.33181	0.11868	0.00371842	3.78788	0.12 [0:3.79]	overlaps null	Penalised median / 0.76	0.587908	Brest cancer ER-	Diagnosis I48 Atrial fibrillation and flutter (M/F) MRC-IEU/2018 [ 463K]	Other	[ 463K]	FALSE	FALSE	FALSE	FALSE	FALSE	FALSE	FALSE	FALSE
ukb-a-379	Hand grip strength (right)	335842	Males and Females		European	2017	Neale	Neale Lab	ieu-a-1128	127442	21468	2017	10680257	0.228009	-0.14	0.115223	86	RE IVW	0.78	-0.365749	0.0859258	0.869435	0.693677	1.08973	0.87 [0.69:1.09]	overlaps null	RE IVW / 0.78	0.587908	Brest cancer ER-	Hand grip strength (right) (M/F) Neale Lab/2017 [ 335K]	Other	[ 335K]	FALSE	FALSE	FALSE	FALSE	FALSE	FALSE	FALSE	FALSE
met-c-902	Concentration of medium HDL particles	19273	Males and Females	M.HDL.P	European	2016	Kettunen		ieu-a-1126	228951	122977	2017	10680257	0.228084	0.048	0.039444	4	FE IVW	1	-0.029768	0.124852	1.04869	0.970671	1.13298	1.05 [0.97:1.13]	overlaps null	FE IVW / 1	0.587908	Brest cancer overall	Concentration of medium HDL particles (M/F) Kettunen/2016 [ 19K]	Other	[ 19K]	FALSE	FALSE	FALSE	FALSE	FALSE	FALSE	FALSE	FALSE
ukb-b-5495	Never eat eggs, dairy, wheat, sugar: Sugar or foods/drinks containing sugar	461046	Males and Females	6144#4: Output from GWAS pipeline using Phesant derived variables from UKBiobank	European	2018	Ben Elsworth	MRC-IEU	ieu-a-1127	175475	69501	2017	10680257	0.228085	-0.62	0.514723	14	Simple median	0.76	-1.62926	0.388458	0.53773	0.196075	1.4747	0.54 [0.2:1.47]	overlaps null	Simple median / 0.76	0.587908	Brest cancer ER+	Never eat: Sugar or foods/drinks containing sugar (M/F) MRC-IEU/2018 [ 461K]	Other	[ 461K]	FALSE	FALSE	FALSE	FALSE	FALSE	FALSE	FALSE	FALSE
ukb-b-5593	Number of full sisters	455420	Males and Females	1883: Output from GWAS pipeline using Phesant derived variables from UKBiobank	European	2018	Ben Elsworth	MRC-IEU	ieu-a-1128	127442	21468	2017	10680257	0.228113	-15.6	12.9434	6	FE Egger	0.68	-40.9689	9.76924	1.67913e-07	1.6123e-18	17487.4	0 [0:17487.4]	overlaps null	FE Egger / 0.68	0.587908	Brest cancer ER-	Number of full sisters (M/F) MRC-IEU/2018 [ 455K]	Other	[ 455K]	FALSE	FALSE	FALSE	FALSE	FALSE	FALSE	FALSE	FALSE
ukb-b-19957	Suffer from 'nerves'	445809	Males and Females	2010: Output from GWAS pipeline using Phesant derived variables from UKBiobank	European	2018	Ben Elsworth	MRC-IEU	ieu-a-1127	175475	69501	2017	10680257	0.228156	0.575	0.47748	21	Simple median	0.72	-0.360438	1.51128	1.77788	0.697371	4.53254	1.78 [0.7:4.53]	overlaps null	Simple median / 0.72	0.587908	Brest cancer ER+	Suffer from 'nerves' (M/F) MRC-IEU/2018 [ 445K]	Other	[ 445K]	TRUE	FALSE	FALSE	FALSE	FALSE	FALSE	FALSE	FALSE
ukb-a-333	Creatinine (enzymatic) in urine	327525	Males and Females		European	2017	Neale	Neale Lab	ieu-a-1127	175475	69501	2017	10680257	0.228178	0.196	0.162366	21	Simple median	0.8	-0.122576	0.5139	1.21612	0.884639	1.6718	1.22 [0.88:1.67]	overlaps null	Simple median / 0.8	0.587908	Brest cancer ER+	Creatinine (enzymatic) in urine (M/F) Neale Lab/2017 [ 327K]	Other	[ 327K]	FALSE	FALSE	FALSE	FALSE	FALSE	FALSE	FALSE	FALSE
ebi-a-GCST002223	HDL cholesterol	94595			European	2013	Willer CJ		ieu-a-1127	175475	69501	2017	10680257	0.228389	0.038	0.0319436	78	Weighted median	0.81	-0.0241328	0.101086	1.03923	0.976156	1.10637	1.04 [0.98:1.11]	overlaps null	Weighted median / 0.81	0.588043	Brest cancer ER+	HDL cholesterol (M/F) Willer CJ/2013 [ 94K]	Other	[ 94K]	FALSE	FALSE	FALSE	FALSE	FALSE	FALSE	FALSE	FALSE
ukb-b-17595	Medication for pain relief, constipation, heartburn: Paracetamol	457547	Males and Females	6154#3: Output from GWAS pipeline using Phesant derived variables from UKBiobank	European	2018	Ben Elsworth	MRC-IEU	ieu-a-1128	127442	21468	2017	10680257	0.22852	0.858	0.712589	16	Weighted median	0.71	-0.538588	2.25476	2.35864	0.583572	9.533	2.36 [0.58:9.53]	overlaps null	Weighted median / 0.71	0.588043	Brest cancer ER-	Medication f: Paracetamol (M/F) MRC-IEU/2018 [ 457K]	Other	[ 457K]	FALSE	FALSE	FALSE	FALSE	FALSE	FALSE	FALSE	FALSE
met-c-919	Phenylalanine	22663	Males and Females	SD value comes from the original untransformed distribution of the ERF cohort	European	2016	Kettunen		ieu-a-1128	127442	21468	2017	10680257	0.228536	-0.109	0.0901147	3	FE IVW	1	-0.285135	0.0681142	0.897169	0.751913	1.07049	0.9 [0.75:1.07]	overlaps null	FE IVW / 1	0.588043	Brest cancer ER-	Phenylalanine (M/F) Kettunen/2016 [ 22K]	Other	[ 22K]	FALSE	FALSE	FALSE	FALSE	FALSE	FALSE	FALSE	FALSE
ukb-b-8875	Heel bone mineral density (BMD)	265627	Males and Females	3148: Output from GWAS pipeline using Phesant derived variables from UKBiobank	European	2018	Ben Elsworth	MRC-IEU	ieu-a-1128	127442	21468	2017	10680257	0.228597	-0.129	0.106548	286	Simple mode	0.76	-0.337392	0.080276	0.879363	0.713629	1.08359	0.88 [0.71:1.08]	overlaps null	Simple mode / 0.76	0.588043	Brest cancer ER-	Heel bone mineral density (BMD) (M/F) MRC-IEU/2018 [ 265K]	Other	[ 265K]	FALSE	FALSE	FALSE	FALSE	FALSE	FALSE	FALSE	FALSE
ubm-a-639	IDP dMRI ProbtrackX FA fmi	7532	Males		European	2018	Elliott LT		ieu-a-1127	175475	69501	2017	10680257	0.229132	0.044	0.036753	4	FE IVW	1	-0.0278368	0.116235	1.04519	0.972547	1.12326	1.05 [0.97:1.12]	overlaps null	FE IVW / 1	0.58857	Brest cancer ER+	IDP dMRI ProbtrackX FA fmi (M/F) Elliott LT/2018 [ 7K]	Other	[ 7K]	FALSE	FALSE	FALSE	FALSE	FALSE	FALSE	FALSE	FALSE
ukb-b-17918	Treatment/medication code: levothyroxine sodium	462933	Males and Females	20003#1141191044: Output from GWAS pipeline using Phesant derived variables from UKBiobank	European	2018	Ben Elsworth	MRC-IEU	ieu-a-1128	127442	21468	2017	10680257	0.229149	0.621	0.512315	73	Simple mean	0.77	-0.382773	1.6255	1.86147	0.681968	5.08096	1.86 [0.68:5.08]	overlaps null	Simple mean / 0.77	0.58857	Brest cancer ER-	Drug: levothyroxine sodium (M/F) MRC-IEU/2018 [ 462K]	Other	[ 462K]	FALSE	FALSE	FALSE	FALSE	FALSE	FALSE	FALSE	FALSE
prot-a-1586	Inter-alpha-trypsin inhibitor heavy chain H1	3301	Males and Females		European	2018	Sun BB		ieu-a-1126	228951	122977	2017	10680257	0.229239	0.01	0.00854654	3	FE IVW	1	-0.00647552	0.0270269	1.01033	0.993545	1.0274	1.01 [0.99:1.03]	overlaps null	FE IVW / 1	0.58857	Brest cancer overall	Inter-alpha-trypsin inhibitor heavy chain H1 (M/F) Sun BB/2018 [ 3K]	Proteins	[ 3K]	TRUE	TRUE	TRUE	FALSE	TRUE	FALSE	FALSE	FALSE
ukb-b-15851	Heel Broadband ultrasound attenuation, direct entry	265737	Males and Females	3144: Output from GWAS pipeline using Phesant derived variables from UKBiobank	European	2018	Ben Elsworth	MRC-IEU	ieu-a-1128	127442	21468	2017	10680257	0.229276	-0.142	0.117441	267	Simple mode	0.74	-0.371699	0.0886681	0.868042	0.689562	1.09272	0.87 [0.69:1.09]	overlaps null	Simple mode / 0.74	0.58857	Brest cancer ER-	Heel Broadband ultrasound attenuation, direct entry (M/F) MRC-IEU/2018 [ 265K]	Other	[ 265K]	FALSE	FALSE	FALSE	FALSE	FALSE	FALSE	FALSE	FALSE
met-c-845	Ratio of bisallylic groups to total fatty acids	13171	Males and Females		European	2016	Kettunen		ieu-a-1126	228951	122977	2017	10680257	0.229325	0.022	0.0180948	6	Penalised median	0.78	-0.0137141	0.0572176	1.02199	0.98638	1.05889	1.02 [0.99:1.06]	overlaps null	Penalised median / 0.78	0.58857	Brest cancer overall	Ratio of bisallylic groups to total fatty acids (M/F) Kettunen/2016 [ 13K]	Other	[ 13K]	FALSE	FALSE	FALSE	FALSE	FALSE	FALSE	FALSE	FALSE
ukb-b-3357	Birth weight of first child	200272	Males and Females	2744: Output from GWAS pipeline using Phesant derived variables from UKBiobank	European	2018	Ben Elsworth	MRC-IEU	ieu-a-1128	127442	21468	2017	10680257	0.229352	-0.1	0.0830596	60	Simple median	0.84	-0.262637	0.0629568	0.904982	0.769021	1.06498	0.9 [0.77:1.06]	overlaps null	Simple median / 0.84	0.58857	Brest cancer ER-	Birth weight of first child (M/F) MRC-IEU/2018 [ 200K]	Other	[ 200K]	FALSE	FALSE	FALSE	FALSE	FALSE	FALSE	FALSE	FALSE
ukb-b-5262	Relative age voice broke	195644	Males and Females	2385: Output from GWAS pipeline using Phesant derived variables from UKBiobank	European	2018	Ben Elsworth	MRC-IEU	ieu-a-1128	127442	21468	2017	10680257	0.229616	-0.321	0.259331	22	Simple mean	0.78	-0.829172	0.187406	0.725508	0.43641	1.20612	0.73 [0.44:1.21]	overlaps null	Simple mean / 0.78	0.588834	Brest cancer ER-	Relative age voice broke (M/F) MRC-IEU/2018 [ 195K]	Other	[ 195K]	FALSE	FALSE	FALSE	FALSE	FALSE	FALSE	FALSE	FALSE
ieu-a-57	Hip circumference	117339	Females	Adjusted for BMI	European	2015	Shungin D		ieu-a-1126	228951	122977	2017	10680257	0.229639	0.147	0.119226	25	Simple mode	0.89	-0.0867167	0.380648	1.15831	0.916937	1.46323	1.16 [0.92:1.46]	overlaps null	Simple mode / 0.89	0.588834	Brest cancer overall	Hip circumference (F) Shungin D/2015 [ 117K] AdjBMI	Other	[ 117K]	FALSE	FALSE	FALSE	FALSE	FALSE	FALSE	FALSE	FALSE
ukb-d-C3_SKIN	Malignant neoplasm of skin	361194	Males and Females		European	2018	Neale lab		ieu-a-1127	175475	69501	2017	10680257	0.229969	0.56	0.466083	29	Weighted median	0.77	-0.354019	1.47303	1.7498	0.701861	4.36242	1.75 [0.7:4.36]	overlaps null	Weighted median / 0.77	0.589446	Brest cancer ER+	Malignant neoplasm of skin (M/F) Neale lab/2018 [ 361K]	Other	[ 361K]	FALSE	FALSE	FALSE	FALSE	FALSE	FALSE	FALSE	FALSE
ukb-a-25	Alcohol intake frequency.	336965	Males and Females		European	2017	Neale	Neale Lab	ieu-a-1126	228951	122977	2017	10680257	0.230181	-0.154	0.125757	28	Simple mode	0.85	-0.400866	0.0921002	0.856944	0.669739	1.09647	0.86 [0.67:1.1]	overlaps null	Simple mode / 0.85	0.589752	Brest cancer overall	Alcohol intake frequency. (M/F) Neale Lab/2017 [ 336K]	Other	[ 336K]	FALSE	FALSE	FALSE	FALSE	FALSE	FALSE	FALSE	FALSE
prot-a-1949	Beta-microseminoprotein	3301	Males and Females		European	2018	Sun BB		ieu-a-1128	127442	21468	2017	10680257	0.230433	-0.011	0.00928392	3	FE IVW	1	-0.0293302	0.00706281	0.988928	0.971096	1.00709	0.99 [0.97:1.01]	overlaps null	FE IVW / 1	0.589788	Brest cancer ER-	Beta-microseminoprotein (M/F) Sun BB/2018 [ 3K]	Other	[ 3K]	FALSE	FALSE	FALSE	FALSE	FALSE	FALSE	FALSE	FALSE
ukb-a-293	Trunk predicted mass	330995	Males and Females		European	2017	Neale	Neale Lab	ieu-a-1128	127442	21468	2017	10680257	0.230459	-0.089	0.0742426	374	Simple median	0.69	-0.234545	0.0564855	0.914818	0.79093	1.05811	0.91 [0.79:1.06]	overlaps null	Simple median / 0.69	0.589788	Brest cancer ER-	Trunk predicted mass (M/F) Neale Lab/2017 [ 330K]	Other	[ 330K]	FALSE	FALSE	FALSE	FALSE	FALSE	FALSE	FALSE	FALSE
ukb-a-242	Frequency of depressed mood in last 2 weeks	323267	Males and Females		European	2017	Neale	Neale Lab	ieu-a-1127	175475	69501	2017	10680257	0.230471	0.243	0.202597	6	FE IVW	0.71	-0.154146	0.640033	1.275	0.857147	1.89654	1.27 [0.86:1.9]	overlaps null	FE IVW / 0.71	0.589788	Brest cancer ER+	Frequency of depressed mood in last 2 weeks (M/F) Neale Lab/2017 [ 323K]	Other	[ 323K]	FALSE	FALSE	FALSE	FALSE	FALSE	FALSE	FALSE	FALSE
prot-a-1645	Killer cell immunoglobulin-like receptor 2DS2	3301	Males and Females		European	2018	Sun BB		ieu-a-1126	228951	122977	2017	10680257	0.2308	-0.012	0.00989489	5	FE IVW	1	-0.031251	0.00753692	0.988213	0.969232	1.00757	0.99 [0.97:1.01]	overlaps null	FE IVW / 1	0.590394	Brest cancer overall	Killer cell immunoglobulin-like receptor 2DS2 (M/F) Sun BB/2018 [ 3K]	Other	[ 3K]	FALSE	FALSE	FALSE	FALSE	FALSE	FALSE	FALSE	FALSE
ieu-a-294	Inflammatory bowel disease	65642	Males and Females		European	2015	Liu		ieu-a-1127	175475	69501	2017	10680257	0.230954	0.015	0.0128404	128	Penalised median	0.84	-0.0097856	0.0405487	1.0155	0.990262	1.04138	1.02 [0.99:1.04]	overlaps null	Penalised median / 0.84	0.590554	Brest cancer ER+	Inflammatory bowel disease (M/F) Liu/2015 [ 65K]	Other	[ 65K]	FALSE	FALSE	FALSE	FALSE	FALSE	FALSE	FALSE	FALSE
ukb-b-11312	Particulate matter air pollution (pm2.5) absorbance; 2010	423796	Males and Females	24007: Output from GWAS pipeline using Phesant derived variables from UKBiobank	European	2018	Ben Elsworth	MRC-IEU	ieu-a-1126	228951	122977	2017	10680257	0.231085	0.288	0.240868	5	FE IVW	1	-0.183646	0.760558	1.33437	0.832231	2.13947	1.33 [0.83:2.14]	overlaps null	FE IVW / 1	0.590653	Brest cancer overall	Particulate matter air pollution (pm2.5) absorbance; 2010 (M/F) MRC-IEU/2018 [ 423K]	Other	[ 423K]	FALSE	FALSE	FALSE	FALSE	FALSE	FALSE	FALSE	FALSE
met-c-907	Concentration of medium LDL particles	19273	Males and Females	M.LDL.P	European	2016	Kettunen		ieu-a-1126	228951	122977	2017	10680257	0.231223	0.031	0.0261294	23	Simple median	0.82	-0.0199311	0.0824961	1.03178	0.980266	1.08599	1.03 [0.98:1.09]	overlaps null	Simple median / 0.82	0.590769	Brest cancer overall	Concentration of medium LDL particles (M/F) Kettunen/2016 [ 19K]	Other	[ 19K]	FALSE	FALSE	FALSE	FALSE	FALSE	FALSE	FALSE	FALSE
ukb-b-5945	Relative age of first facial hair	204568	Males and Females	2375: Output from GWAS pipeline using Phesant derived variables from UKBiobank	European	2018	Ben Elsworth	MRC-IEU	ieu-a-1127	175475	69501	2017	10680257	0.231635	-0.136	0.112744	111	RE IVW	0.84	-0.356586	0.0853693	0.873184	0.700062	1.08912	0.87 [0.7:1.09]	overlaps null	RE IVW / 0.84	0.59141	Brest cancer ER+	Relative age of first facial hair (M/F) MRC-IEU/2018 [ 204K]	Other	[ 204K]	FALSE	FALSE	FALSE	FALSE	FALSE	FALSE	FALSE	FALSE
ukb-d-RHEUMA_NOS	Other/unspecified rheumatoid arthritis	361194	Males and Females		European	2018	Neale lab		ieu-a-1128	127442	21468	2017	10680257	0.231658	4.135	3.45732	5	FE IVW	1	-2.64105	10.9117	62.5086	0.0712863	54811.8	62.51 [0.07:54811.78]	overlaps null	FE IVW / 1	0.59141	Brest cancer ER-	Other/unspecified rheumatoid arthritis (M/F) Neale lab/2018 [ 361K]	Other	[ 361K]	FALSE	FALSE	FALSE	FALSE	FALSE	FALSE	FALSE	FALSE
ubm-a-2644	IDP T1 FIRST left putamen volume plus IDP T1 FIRST right putamen volume	8428	Males		European	2018	Elliott LT		ieu-a-1127	175475	69501	2017	10680257	0.232057	0.035	0.0288785	3	FE IVW	1	-0.0220898	0.0911139	1.03511	0.978152	1.09539	1.04 [0.98:1.1]	overlaps null	FE IVW / 1	0.592192	Brest cancer ER+	IDP T1 FIRST left putamen volume plus IDP T1 FIRST right putamen volume (M/F) Elliott LT/2018 [ 8K]	Other	[ 8K]	TRUE	FALSE	FALSE	FALSE	FALSE	FALSE	FALSE	FALSE
ebi-a-GCST004734	Heart rate variability traits (SDNN)	27850			European	2017	Nolte IM		ieu-a-1128	127442	21468	2017	10680257	0.232397	-0.274	0.229182	4	FE IVW	1	-0.722887	0.175506	0.760567	0.485349	1.19185	0.76 [0.49:1.19]	overlaps null	FE IVW / 1	0.59238	Brest cancer ER-	Heart rate variability traits (SDNN) (M/F) Nolte IM/2017 [ 27K]	Other	[ 27K]	FALSE	FALSE	FALSE	FALSE	FALSE	FALSE	FALSE	FALSE
ieu-a-83	Waist-to-hip ratio	93478	Males	Adjusted for BMI	European	2015	Shungin D		ieu-a-1127	175475	69501	2017	10680257	0.232621	-0.126	0.105649	4	FE IVW	1	-0.333178	0.0809655	0.881521	0.716643	1.08433	0.88 [0.72:1.08]	overlaps null	FE IVW / 1	0.59238	Brest cancer ER+	Waist-to-hip ratio (M/F) Shungin D/2015 [ 93K] AdjBMI	Other	[ 93K]	FALSE	FALSE	FALSE	FALSE	FALSE	FALSE	FALSE	FALSE
met-c-870	Concentration of IDL particles	19273	Males and Females	IDL.P	European	2016	Kettunen		ieu-a-1128	127442	21468	2017	10680257	0.232788	-0.045	0.0373674	18	Penalised median	0.82	-0.117827	0.028653	0.956392	0.88885	1.02907	0.96 [0.89:1.03]	overlaps null	Penalised median / 0.82	0.59238	Brest cancer ER-	Concentration of IDL particles (M/F) Kettunen/2016 [ 19K]	Other	[ 19K]	FALSE	FALSE	FALSE	FALSE	FALSE	FALSE	FALSE	FALSE
ukb-a-285	Arm predicted mass (right)	331216	Males and Females		European	2017	Neale	Neale Lab	ieu-a-1127	175475	69501	2017	10680257	0.232808	-0.243	0.202829	264	Simple mode	0.78	-0.64011	0.154979	0.784613	0.527235	1.16763	0.78 [0.53:1.17]	overlaps null	Simple mode / 0.78	0.59238	Brest cancer ER+	Arm predicted mass (right) (M/F) Neale Lab/2017 [ 331K]	Other	[ 331K]	FALSE	FALSE	FALSE	FALSE	FALSE	FALSE	FALSE	FALSE
ukb-b-5945	Relative age of first facial hair	204568	Males and Females	2375: Output from GWAS pipeline using Phesant derived variables from UKBiobank	European	2018	Ben Elsworth	MRC-IEU	ieu-a-1126	228951	122977	2017	10680257	0.232834	-0.13	0.108377	111	RE IVW	0.8	-0.342438	0.0823992	0.878078	0.710037	1.08589	0.88 [0.71:1.09]	overlaps null	RE IVW / 0.8	0.59238	Brest cancer overall	Relative age of first facial hair (M/F) MRC-IEU/2018 [ 204K]	Other	[ 204K]	FALSE	FALSE	FALSE	FALSE	FALSE	FALSE	FALSE	FALSE
ubm-a-2665	volume 4th-Ventricle	8411	Males		European	2018	Elliott LT		ieu-a-1128	127442	21468	2017	10680257	0.232874	0.087	0.0730961	6	Penalised median	0.74	-0.0560656	0.230471	1.09112	0.945477	1.25919	1.09 [0.95:1.26]	overlaps null	Penalised median / 0.74	0.59238	Brest cancer ER-	volume 4th-Ventricle (M/F) Elliott LT/2018 [ 8K]	Other	[ 8K]	FALSE	FALSE	FALSE	FALSE	FALSE	FALSE	FALSE	FALSE
ebi-a-GCST003484	Periodontal disease-related phenotype (Socransky)	975			European	2016	Offenbacher S		ieu-a-1128	127442	21468	2017	10680257	0.233058	0.009	0.00733112	4	FE IVW	1	-0.0056265	0.0231115	1.00878	0.994389	1.02338	1.01 [0.99:1.02]	overlaps null	FE IVW / 1	0.59238	Brest cancer ER-	Periodontal disease-related phenotype (Socransky) (M/F) Offenbacher S/2016 [975]	Other	[975]	FALSE	FALSE	FALSE	FALSE	FALSE	FALSE	FALSE	FALSE
ukb-b-9981	Sensitivity / hurt feelings	449419	Males and Females	1950: Output from GWAS pipeline using Phesant derived variables from UKBiobank	European	2018	Ben Elsworth	MRC-IEU	ieu-a-1127	175475	69501	2017	10680257	0.233063	0.39	0.327259	30	Weighted median	0.71	-0.25117	1.03169	1.47736	0.77789	2.80579	1.48 [0.78:2.81]	overlaps null	Weighted median / 0.71	0.59238	Brest cancer ER+	Sensitivity / hurt feelings (M/F) MRC-IEU/2018 [ 449K]	Other	[ 449K]	TRUE	FALSE	FALSE	FALSE	FALSE	FALSE	FALSE	FALSE
prot-a-2397	Proactivator polypeptide-like 1	3301	Males and Females		European	2018	Sun BB		ieu-a-1126	228951	122977	2017	10680257	0.233108	-0.015	0.0129023	3	FE IVW	1	-0.0406732	0.00990394	0.984733	0.960143	1.00995	0.98 [0.96:1.01]	overlaps null	FE IVW / 1	0.59238	Brest cancer overall	Proactivator polypeptide-like 1 (M/F) Sun BB/2018 [ 3K]	Other	[ 3K]	FALSE	FALSE	FALSE	FALSE	FALSE	FALSE	FALSE	FALSE
prot-a-2939	Holo-Transcobalamin-2	3301	Males and Females		European	2018	Sun BB		ieu-a-1127	175475	69501	2017	10680257	0.233124	-0.007	0.00623098	5	FE IVW	1	-0.0196422	0.00478321	0.992598	0.980549	1.00479	0.99 [0.98:1]	overlaps null	FE IVW / 1	0.59238	Brest cancer ER+	Holo-Transcobalamin-2 (M/F) Sun BB/2018 [ 3K]	Other	[ 3K]	FALSE	FALSE	FALSE	FALSE	FALSE	FALSE	FALSE	FALSE
ukb-b-17400	Snoring	430438	Males and Females	1210: Output from GWAS pipeline using Phesant derived variables from UKBiobank	European	2018	Ben Elsworth	MRC-IEU	ieu-a-1126	228951	122977	2017	10680257	0.233146	0.31	0.256261	39	RE IVW	0.81	-0.191785	0.812757	1.36409	0.825484	2.25411	1.36 [0.83:2.25]	overlaps null	RE IVW / 0.81	0.59238	Brest cancer overall	Snoring (M/F) MRC-IEU/2018 [ 430K]	Other	[ 430K]	FALSE	FALSE	FALSE	FALSE	FALSE	FALSE	FALSE	FALSE
ukb-b-1315	Operation code: thyroidectomy/partial thyroidectomy	462933	Males and Females	20004#1432: Output from GWAS pipeline using Phesant derived variables from UKBiobank	European	2018	Ben Elsworth	MRC-IEU	ieu-a-1126	228951	122977	2017	10680257	0.233283	4.412	3.56946	19	RE Egger	0.83	-2.58446	11.4078	82.4085	0.0754368	90024.5	82.41 [0.08:90024.49]	overlaps null	RE Egger / 0.83	0.592491	Brest cancer overall	Operation code: thyroidectomy/partial thyroidectomy (M/F) MRC-IEU/2018 [ 462K]	Other	[ 462K]	FALSE	FALSE	FALSE	FALSE	FALSE	FALSE	FALSE	FALSE
ukb-a-324	Ever used hormone-replacement therapy (HRT)	180631	Males and Females		European	2017	Neale	Neale Lab	ieu-a-1127	175475	69501	2017	10680257	0.233543	0.508	0.426419	2	FE IVW	1	-0.327796	1.34377	1.66194	0.72051	3.83346	1.66 [0.72:3.83]	overlaps null	FE IVW / 1	0.592917	Brest cancer ER+	Ever used HRT (M/F) Neale Lab/2017 [ 180K]	Other	[ 180K]	FALSE	FALSE	FALSE	FALSE	FALSE	FALSE	FALSE	FALSE
prot-a-2532	Repulsive guidance molecule A	3301	Males and Females		European	2018	Sun BB		ieu-a-1128	127442	21468	2017	10680257	0.233827	-0.041	0.0340785	3	FE IVW	1	-0.107366	0.0262215	0.96024	0.898197	1.02657	0.96 [0.9:1.03]	overlaps null	FE IVW / 1	0.593405	Brest cancer ER-	Repulsive guidance molecule A (M/F) Sun BB/2018 [ 3K]	Other	[ 3K]	FALSE	FALSE	FALSE	FALSE	FALSE	FALSE	FALSE	FALSE
ieu-a-1008	Platelet count	66867	Males and Females		European	2011	Gieger C		ieu-a-1128	127442	21468	2017	10680257	0.234052	0.001	0.00100663	26	Penalised median	0.79	-0.000775122	0.00317088	1.0012	0.999225	1.00318	1 [1:1]	overlaps null	Penalised median / 0.79	0.593434	Brest cancer ER-	Platelet count (M/F) Gieger C/2011 [ 66K]	Other	[ 66K]	FALSE	FALSE	FALSE	FALSE	FALSE	FALSE	FALSE	FALSE
ukb-d-5540_0	Surgery/amputation of toe or leg: No	25891	Males and Females		European	2018	Neale lab		ieu-a-1128	127442	21468	2017	10680257	0.234079	-0.977	0.821386	3	FE IVW	1	-2.5873	0.632534	0.376295	0.0752231	1.88238	0.38 [0.08:1.88]	overlaps null	FE IVW / 1	0.593434	Brest cancer ER-	Surgery/amputation of toe or leg: No (M/F) Neale lab/2018 [ 25K]	Other	[ 25K]	FALSE	FALSE	FALSE	FALSE	FALSE	FALSE	FALSE	FALSE
prot-a-1112	Four-jointed box protein 1	3301	Males and Females		European	2018	Sun BB		ieu-a-1127	175475	69501	2017	10680257	0.234193	-0.03	0.0255996	3	FE IVW	1	-0.0806292	0.0197212	0.970005	0.922536	1.01992	0.97 [0.92:1.02]	overlaps null	FE IVW / 1	0.593434	Brest cancer ER+	Four-jointed box protein 1 (M/F) Sun BB/2018 [ 3K]	Other	[ 3K]	FALSE	FALSE	FALSE	FALSE	FALSE	FALSE	FALSE	FALSE
ukb-b-6134	Age completed full time education	307897	Males and Females	845: Output from GWAS pipeline using Phesant derived variables from UKBiobank	European	2018	Ben Elsworth	MRC-IEU	ieu-a-1127	175475	69501	2017	10680257	0.234209	0.157	0.129601	37	Simple mean	0.81	-0.0972158	0.410819	1.16976	0.90736	1.50805	1.17 [0.91:1.51]	overlaps null	Simple mean / 0.81	0.593434	Brest cancer ER+	Age completed full time education (M/F) MRC-IEU/2018 [ 307K]	Other	[ 307K]	FALSE	FALSE	FALSE	FALSE	FALSE	FALSE	FALSE	FALSE
prot-a-670	C-reactive protein	3301	Males and Females		European	2018	Sun BB		ieu-a-1128	127442	21468	2017	10680257	0.234713	0.047	0.0394893	3	FE IVW	1	-0.0304737	0.124324	1.04804	0.969986	1.13238	1.05 [0.97:1.13]	overlaps null	FE IVW / 1	0.594477	Brest cancer ER-	C-reactive protein (M/F) Sun BB/2018 [ 3K]	Other	[ 3K]	FALSE	FALSE	FALSE	FALSE	FALSE	FALSE	FALSE	FALSE
ebi-a-GCST003156	Systemic lupus erythematosus	14267		beta+se converted from OR+CI;	European	2015	Bentham J		ieu-a-1128	127442	21468	2017	10680257	0.234868	0.012	0.00988955	36	Penalised median	0.77	-0.00763561	0.0311314	1.01182	0.992393	1.03162	1.01 [0.99:1.03]	overlaps null	Penalised median / 0.77	0.594635	Brest cancer ER-	Systemic lupus erythematosus (M/F) Bentham J/2015 [ 14K]	Other	[ 14K]	FALSE	FALSE	FALSE	FALSE	FALSE	FALSE	FALSE	FALSE
prot-a-1854	MAP kinase-activated protein kinase 5	3301	Males and Females		European	2018	Sun BB		ieu-a-1127	175475	69501	2017	10680257	0.235291	-0.009	0.00772721	4	FE IVW	1	-0.0243163	0.00597438	0.990871	0.975977	1.00599	0.99 [0.98:1.01]	overlaps null	FE IVW / 1	0.595257	Brest cancer ER+	MAP kinase-activated protein kinase 5 (M/F) Sun BB/2018 [ 3K]	Other	[ 3K]	FALSE	FALSE	FALSE	FALSE	FALSE	FALSE	FALSE	FALSE
ukb-b-8428	Forced expiratory volume in 1-second (FEV1), predicted	148653	Males and Females	20153: Output from GWAS pipeline using Phesant derived variables from UKBiobank	European	2018	Ben Elsworth	MRC-IEU	ieu-a-1128	127442	21468	2017	10680257	0.2353	0.121	0.101787	114	Penalised median	0.7	-0.0786999	0.320305	1.1284	0.924317	1.37755	1.13 [0.92:1.38]	overlaps null	Penalised median / 0.7	0.595257	Brest cancer ER-	Forced expiratory volume in 1-second (FEV1), predicted (M/F) MRC-IEU/2018 [ 148K]	Other	[ 148K]	FALSE	FALSE	FALSE	FALSE	FALSE	FALSE	FALSE	FALSE
ukb-d-30710_raw	C-reactive protein		Males and Females		European	2018	Neale lab		ieu-a-1127	175475	69501	2017	10680257	0.235502	0.018	0.0145377	42	RE IVW	0.86	-0.0109908	0.0459971	1.01766	0.989069	1.04707	1.02 [0.99:1.05]	overlaps null	RE IVW / 0.86	0.595533	Brest cancer ER+	C-reactive protein (M/F) Neale lab/2018NA	Other		FALSE	FALSE	FALSE	FALSE	FALSE	FALSE	FALSE	FALSE
ukb-a-295	Chest pain or discomfort	334053	Males and Females		European	2017	Neale	Neale Lab	ieu-a-1126	228951	122977	2017	10680257	0.235689	0.88	0.74176	3	FE IVW	1	-0.574247	2.33345	2.40994	0.563129	10.3135	2.41 [0.56:10.31]	overlaps null	FE IVW / 1	0.595771	Brest cancer overall	Chest pain or discomfort (M/F) Neale Lab/2017 [ 334K]	Other	[ 334K]	TRUE	FALSE	FALSE	FALSE	FALSE	FALSE	FALSE	FALSE
ukb-b-6217	Diagnoses - secondary ICD10: I48 Atrial fibrillation and flutter	463010	Males and Females	41204#I48: Output from GWAS pipeline using Phesant derived variables from UKBiobank	European	2018	Ben Elsworth	MRC-IEU	ieu-a-1128	127442	21468	2017	10680257	0.236612	-1.917	1.61942	7	Weighted median	0.74	-5.09064	1.25748	0.147109	0.00615406	3.51656	0.15 [0.01:3.52]	overlaps null	Weighted median / 0.74	0.597334	Brest cancer ER-	Diagnoses - secondary ICD10: I48 Atrial fibrillation and flutter (M/F) MRC-IEU/2018 [ 463K]	Other	[ 463K]	FALSE	FALSE	FALSE	FALSE	FALSE	FALSE	FALSE	FALSE
prot-a-2797	Suppressor of cytokine signaling 3	3301	Males and Females		European	2018	Sun BB		ieu-a-1127	175475	69501	2017	10680257	0.236635	0.007	0.00598372	3	FE IVW	1	-0.00464671	0.0188095	1.00711	0.995364	1.01899	1.01 [1:1.02]	overlaps null	FE IVW / 1	0.597334	Brest cancer ER+	Suppressor of cytokine signaling 3 (M/F) Sun BB/2018 [ 3K]	Other	[ 3K]	FALSE	FALSE	FALSE	FALSE	FALSE	FALSE	FALSE	FALSE
ukb-d-1468_4	Cereal type: Muesli	299898	Males and Females		European	2018	Neale lab		ieu-a-1128	127442	21468	2017	10680257	0.236738	-0.985	0.832495	11	Simple median	0.83	-2.61668	0.646698	0.373442	0.0730448	1.90923	0.37 [0.07:1.91]	overlaps null	Simple median / 0.83	0.597334	Brest cancer ER-	Cereal type: Muesli (M/F) Neale lab/2018 [ 299K]	Other	[ 299K]	FALSE	FALSE	FALSE	FALSE	FALSE	FALSE	FALSE	FALSE
ukb-b-3304	Friendships satisfaction	151232	Males and Females	4570: Output from GWAS pipeline using Phesant derived variables from UKBiobank	European	2018	Ben Elsworth	MRC-IEU	ieu-a-1127	175475	69501	2017	10680257	0.236861	0.293	0.247805	4	FE IVW	1	-0.192577	0.778818	1.3406	0.824831	2.1789	1.34 [0.82:2.18]	overlaps null	FE IVW / 1	0.597334	Brest cancer ER+	Friendships satisfaction (M/F) MRC-IEU/2018 [ 151K]	Other	[ 151K]	FALSE	FALSE	FALSE	FALSE	FALSE	FALSE	FALSE	FALSE
ukb-b-11495	Types of physical activity in last 4 weeks: Light DIY (eg: pruning, watering the lawn)	460376	Males and Females	6164#4: Output from GWAS pipeline using Phesant derived variables from UKBiobank	European	2018	Ben Elsworth	MRC-IEU	ieu-a-1126	228951	122977	2017	10680257	0.236877	-0.546	0.461341	10	Simple median	0.73	-1.44992	0.358541	0.579443	0.23459	1.43124	0.58 [0.23:1.43]	overlaps null	Simple median / 0.73	0.597334	Brest cancer overall	Physical activity: Light DIY (M/F) MRC-IEU/2018 [ 460K]	Other	[ 460K]	FALSE	FALSE	FALSE	FALSE	FALSE	FALSE	FALSE	FALSE
ukb-d-20499	Ever sought or received professional help for mental distress	117677	Males and Females		European	2018	Neale lab		ieu-a-1128	127442	21468	2017	10680257	0.236878	0.706	0.597215	3	FE IVW	1	-0.46414	1.87694	2.02669	0.628676	6.5335	2.03 [0.63:6.53]	overlaps null	FE IVW / 1	0.597334	Brest cancer ER-	Ever sought or received professional help for mental distress (M/F) Neale lab/2018 [ 117K]	Other	[ 117K]	FALSE	FALSE	FALSE	FALSE	FALSE	FALSE	FALSE	FALSE
ieu-a-1051	Transferrin Saturation	23986	Males and Females	Effect allele frequencies are missing	European	2014	Benyamin		ieu-a-1128	127442	21468	2017	10680257	0.236959	-0.04	0.034106	3	FE IVW	1	-0.107182	0.0265132	0.960468	0.898362	1.02687	0.96 [0.9:1.03]	overlaps null	FE IVW / 1	0.597334	Brest cancer ER-	Transferrin Saturation (M/F) Benyamin/2014 [ 23K]	Other	[ 23K]	FALSE	FALSE	FALSE	FALSE	FALSE	FALSE	FALSE	FALSE
prot-a-2739	Ski-like protein	3301	Males and Females		European	2018	Sun BB		ieu-a-1127	175475	69501	2017	10680257	0.23806	-0.028	0.0235373	3	FE IVW	1	-0.0739036	0.0183627	0.972612	0.928761	1.01853	0.97 [0.93:1.02]	overlaps null	FE IVW / 1	0.599874	Brest cancer ER+	Ski-like protein (M/F) Sun BB/2018 [ 3K]	Other	[ 3K]	FALSE	FALSE	FALSE	FALSE	FALSE	FALSE	FALSE	FALSE
ukb-d-30840_raw	Total bilirubin		Males and Females		European	2018	Neale lab		ieu-a-1127	175475	69501	2017	10680257	0.238606	0.012	0.0101986	68	Weighted median	0.78	-0.00797044	0.0320082	1.01209	0.992061	1.03253	1.01 [0.99:1.03]	overlaps null	Weighted median / 0.78	0.601012	Brest cancer ER+	Total bilirubin (M/F) Neale lab/2018NA	Other		FALSE	FALSE	FALSE	FALSE	FALSE	FALSE	FALSE	FALSE
prot-a-1075	Low affinity immunoglobulin gamma Fc region receptor II-b	3301	Males and Females		European	2018	Sun BB		ieu-a-1127	175475	69501	2017	10680257	0.238792	0.01	0.0081996	4	FE IVW	1	-0.00641199	0.0257305	1.00971	0.993609	1.02606	1.01 [0.99:1.03]	overlaps null	FE IVW / 1	0.601028	Brest cancer ER+	Low affinity immunoglobulin gamma Fc region receptor II-b (M/F) Sun BB/2018 [ 3K]	Other	[ 3K]	FALSE	FALSE	FALSE	FALSE	FALSE	FALSE	FALSE	FALSE
ukb-b-11740	Medication for cholesterol, blood pressure or diabetes: Cholesterol lowering medication	209638	Males and Females	6177#1: Output from GWAS pipeline using Phesant derived variables from UKBiobank	European	2018	Ben Elsworth	MRC-IEU	ieu-a-1127	175475	69501	2017	10680257	0.238987	-0.231	0.193899	47	RE IVW	0.89	-0.611365	0.148721	0.793484	0.54261	1.16035	0.79 [0.54:1.16]	overlaps null	RE IVW / 0.89	0.601028	Brest cancer ER+	Medication for cholesterol, blood pressure or diabetes: Cholesterol lowering medication (M/F) MRC-IEU/2018 [ 209K]	Other	[ 209K]	FALSE	FALSE	FALSE	FALSE	FALSE	FALSE	FALSE	FALSE
prot-a-564	Cytoskeleton-associated protein 2	3301	Males and Females		European	2018	Sun BB		ieu-a-1127	175475	69501	2017	10680257	0.239003	-0.025	0.0209075	6	Penalised median	0.73	-0.065597	0.0163605	0.975682	0.936508	1.0165	0.98 [0.94:1.02]	overlaps null	Penalised median / 0.73	0.601028	Brest cancer ER+	Cytoskeleton-associated protein 2 (M/F) Sun BB/2018 [ 3K]	Other	[ 3K]	FALSE	FALSE	FALSE	FALSE	FALSE	FALSE	FALSE	FALSE
ukb-a-245	Frequency of tiredness / lethargy in last 2 weeks	327528	Males and Females		European	2017	Neale	Neale Lab	ieu-a-1127	175475	69501	2017	10680257	0.239079	0.233	0.197625	19	Penalised median	0.73	-0.154682	0.620007	1.26196	0.856687	1.85894	1.26 [0.86:1.86]	overlaps null	Penalised median / 0.73	0.601028	Brest cancer ER+	Frequency of tiredness / lethargy in last 2 weeks (M/F) Neale Lab/2017 [ 327K]	Other	[ 327K]	FALSE	FALSE	FALSE	FALSE	FALSE	FALSE	FALSE	FALSE
ukb-d-M13_RHEUMA	Rheumatoid arthritis	361194	Males and Females		European	2018	Neale lab		ieu-a-1128	127442	21468	2017	10680257	0.239142	3.257	2.76707	5	FE IVW	1	-2.16625	8.68068	25.9771	0.114607	5888.05	25.98 [0.11:5888.05]	overlaps null	FE IVW / 1	0.601028	Brest cancer ER-	Rheumatoid arthritis (M/F) Neale lab/2018 [ 361K]	Other	[ 361K]	FALSE	FALSE	FALSE	FALSE	FALSE	FALSE	FALSE	FALSE
ukb-b-18683	Maximum digits remembered correctly	106162	Males and Females	20240: Output from GWAS pipeline using Phesant derived variables from UKBiobank	European	2018	Ben Elsworth	MRC-IEU	ieu-a-1128	127442	21468	2017	10680257	0.239174	0.092	0.0782513	5	FE IVW	1	-0.0612665	0.245478	1.09648	0.940573	1.27823	1.1 [0.94:1.28]	overlaps null	FE IVW / 1	0.601028	Brest cancer ER-	Maximum digits remembered correctly (M/F) MRC-IEU/2018 [ 106K]	Other	[ 106K]	FALSE	FALSE	FALSE	FALSE	FALSE	FALSE	FALSE	FALSE
ukb-b-17360	Illnesses of siblings: None of the above (group 1)	364971	Males and Females	20111#100: Output from GWAS pipeline using Phesant derived variables from UKBiobank	European	2018	Ben Elsworth	MRC-IEU	ieu-a-1126	228951	122977	2017	10680257	0.239672	-0.983	0.773919	9	Simple mode	0.74	-2.5	0.533766	0.374143	0.0820851	1.70534	0.37 [0.08:1.71]	overlaps null	Simple mode / 0.74	0.601925	Brest cancer overall	Illnesses of siblings: None of the above (group 1) (M/F) MRC-IEU/2018 [ 364K]	Other	[ 364K]	FALSE	FALSE	FALSE	FALSE	FALSE	FALSE	FALSE	FALSE
prot-a-1665	Kallikrein-6	3301	Males and Females		European	2018	Sun BB		ieu-a-1126	228951	122977	2017	10680257	0.239728	-0.025	0.0216343	3	FE IVW	1	-0.067838	0.0169685	0.974886	0.934412	1.01711	0.97 [0.93:1.02]	overlaps null	FE IVW / 1	0.601925	Brest cancer overall	Kallikrein-6 (M/F) Sun BB/2018 [ 3K]	Other	[ 3K]	FALSE	FALSE	FALSE	FALSE	FALSE	FALSE	FALSE	FALSE
prot-a-2538	Regulator of G-protein signaling 8	3301	Males and Females		European	2018	Sun BB		ieu-a-1128	127442	21468	2017	10680257	0.239813	0.008	0.00692318	3	FE IVW	1	-0.00543154	0.0217073	1.00817	0.994583	1.02194	1.01 [0.99:1.02]	overlaps null	FE IVW / 1	0.601925	Brest cancer ER-	Regulator of G-protein signaling 8 (M/F) Sun BB/2018 [ 3K]	Other	[ 3K]	FALSE	FALSE	FALSE	FALSE	FALSE	FALSE	FALSE	FALSE
prot-a-399	C-C motif chemokine 23	3301	Males and Females		European	2018	Sun BB		ieu-a-1126	228951	122977	2017	10680257	0.24001	0.015	0.0123992	3	FE IVW	1	-0.00973385	0.038871	1.01468	0.990313	1.03964	1.01 [0.99:1.04]	overlaps null	FE IVW / 1	0.602185	Brest cancer overall	C-C motif chemokine 23 (M/F) Sun BB/2018 [ 3K]	Proteins	[ 3K]	TRUE	TRUE	FALSE	FALSE	FALSE	FALSE	FALSE	FALSE
ukb-b-6353	Reason for glasses/contact lenses: For short-sightedness, i.e. only or mainly for distance viewing such as driving, cinema etc (called 'myopia')	460536	Males and Females	6147#1: Output from GWAS pipeline using Phesant derived variables from UKBiobank	European	2018	Ben Elsworth	MRC-IEU	ieu-a-1127	175475	69501	2017	10680257	0.240408	-0.614	0.523359	28	Simple median	0.81	-1.64019	0.411377	0.540962	0.193943	1.50889	0.54 [0.19:1.51]	overlaps null	Simple median / 0.81	0.602738	Brest cancer ER+	Reason for glasses/contact lenses: For short-sightedness, i.e. only or mainly for distance viewing such as driving, cinema etc (called 'myopia') (M/F) MRC-IEU/2018 [ 460K]	Other	[ 460K]	FALSE	FALSE	FALSE	FALSE	FALSE	FALSE	FALSE	FALSE
ebi-a-GCST006944	Experiencing mood swings	373733			European	2018	Nagel M		ieu-a-1128	127442	21468	2017	10680257	0.2405	0.628	0.525739	36	Simple mode	0.8	-0.402705	1.65819	1.87338	0.66851	5.24981	1.87 [0.67:5.25]	overlaps null	Simple mode / 0.8	0.602738	Brest cancer ER-	Experiencing mood swings (M/F) Nagel M/2018 [ 373K]	Other	[ 373K]	FALSE	FALSE	FALSE	FALSE	FALSE	FALSE	FALSE	FALSE
prot-a-246	Osteocalcin	3301	Males and Females		European	2018	Sun BB		ieu-a-1127	175475	69501	2017	10680257	0.240513	-0.028	0.0237612	4	FE IVW	1	-0.0744605	0.0186833	0.972497	0.928244	1.01886	0.97 [0.93:1.02]	overlaps null	FE IVW / 1	0.602738	Brest cancer ER+	Osteocalcin (M/F) Sun BB/2018 [ 3K]	Other	[ 3K]	FALSE	FALSE	FALSE	FALSE	FALSE	FALSE	FALSE	FALSE
prot-a-335	Voltage-dependent calcium channel subunit alpha-2/delta-3	3301	Males and Females		European	2018	Sun BB		ieu-a-1128	127442	21468	2017	10680257	0.240775	-0.048	0.0405662	3	FE IVW	1	-0.127096	0.0319236	0.953528	0.880649	1.03244	0.95 [0.88:1.03]	overlaps null	FE IVW / 1	0.603161	Brest cancer ER-	Voltage-dependent calcium channel subunit alpha-2/delta-3 (M/F) Sun BB/2018 [ 3K]	Other	[ 3K]	FALSE	FALSE	FALSE	FALSE	FALSE	FALSE	FALSE	FALSE
met-c-880	Total cholesterol in large LDL	21552	Males and Females	L.LDL.C; SD value comes from the original untransformed distribution of the ERF cohort	European	2016	Kettunen		ieu-a-1128	127442	21468	2017	10680257	0.240993	-0.041	0.0347464	22	Penalised median	0.85	-0.108843	0.0273625	0.960078	0.896871	1.02774	0.96 [0.9:1.03]	overlaps null	Penalised median / 0.85	0.603167	Brest cancer ER-	Total cholesterol in large LDL (M/F) Kettunen/2016 [ 21K]	Other	[ 21K]	FALSE	FALSE	FALSE	FALSE	FALSE	FALSE	FALSE	FALSE
ukb-b-17836	Treatment/medication code: seretide 50 evohaler	462933	Males and Females	20003#1141176832: Output from GWAS pipeline using Phesant derived variables from UKBiobank	European	2018	Ben Elsworth	MRC-IEU	ieu-a-1128	127442	21468	2017	10680257	0.241004	4.845	4.13267	7	Weighted median	0.75	-3.25455	12.9455	127.163	0.038598	418945	127.16 [0.04:418944.76]	overlaps null	Weighted median / 0.75	0.603167	Brest cancer ER-	Drug: seretide 50 evohaler (M/F) MRC-IEU/2018 [ 462K]	Other	[ 462K]	FALSE	FALSE	FALSE	FALSE	FALSE	FALSE	FALSE	FALSE
ebi-a-GCST005186	Fasting blood glucose	58074			European	2012	Manning AK		ieu-a-1126	228951	122977	2017	10680257	0.24106	-0.12	0.0985018	16	Simple mode	0.87	-0.3133	0.0728272	0.886711	0.731031	1.07554	0.89 [0.73:1.08]	overlaps null	Simple mode / 0.87	0.603167	Brest cancer overall	Fasting blood glucose (M/F) Manning AK/2012 [ 58K]	Other	[ 58K]	FALSE	FALSE	FALSE	FALSE	FALSE	FALSE	FALSE	FALSE
ukb-b-17595	Medication for pain relief, constipation, heartburn: Paracetamol	457547	Males and Females	6154#3: Output from GWAS pipeline using Phesant derived variables from UKBiobank	European	2018	Ben Elsworth	MRC-IEU	ieu-a-1126	228951	122977	2017	10680257	0.241322	0.499	0.426056	17	Penalised median	0.75	-0.335865	1.33428	1.64741	0.714719	3.79725	1.65 [0.71:3.8]	overlaps null	Penalised median / 0.75	0.603394	Brest cancer overall	Medication f: Paracetamol (M/F) MRC-IEU/2018 [ 457K]	Other	[ 457K]	FALSE	FALSE	FALSE	FALSE	FALSE	FALSE	FALSE	FALSE
ukb-a-293	Trunk predicted mass	330995	Males and Females		European	2017	Neale	Neale Lab	ieu-a-1127	175475	69501	2017	10680257	0.241339	0.065	0.0552029	369	Penalised median	0.69	-0.0435194	0.172876	1.06682	0.957414	1.18872	1.07 [0.96:1.19]	overlaps null	Penalised median / 0.69	0.603394	Brest cancer ER+	Trunk predicted mass (M/F) Neale Lab/2017 [ 330K]	Other	[ 330K]	FALSE	FALSE	FALSE	FALSE	FALSE	FALSE	FALSE	FALSE
prot-a-2172	Peptidyl-glycine alpha-amidating monooxygenase	3301	Males and Females		European	2018	Sun BB		ieu-a-1128	127442	21468	2017	10680257	0.241526	0.034	0.0288662	6	Simple median	0.7	-0.0227702	0.0903853	1.03439	0.977487	1.0946	1.03 [0.98:1.09]	overlaps null	Simple median / 0.7	0.603627	Brest cancer ER-	Peptidyl-glycine alpha-amidating monooxygenase (M/F) Sun BB/2018 [ 3K]	Other	[ 3K]	FALSE	FALSE	FALSE	FALSE	FALSE	FALSE	FALSE	FALSE
ebi-a-GCST004619	Reticulocyte fraction of red cells	170690			European	2016	Astle WJ		ieu-a-1126	228951	122977	2017	10680257	0.241702	-0.03	0.0251094	128	Weighted mode	0.84	-0.0787489	0.01968	0.970897	0.924272	1.01987	0.97 [0.92:1.02]	overlaps null	Weighted mode / 0.84	0.603832	Brest cancer overall	Reticulocyte fraction of red cells (M/F) Astle WJ/2016 [ 170K]	Other	[ 170K]	FALSE	FALSE	FALSE	FALSE	FALSE	FALSE	FALSE	FALSE
ukb-a-232	Forced vital capacity (FVC) Best measure	255492	Males and Females		European	2017	Neale	Neale Lab	ieu-a-1128	127442	21468	2017	10680257	0.241818	0.1	0.085551	160	Simple median	0.76	-0.0675465	0.267814	1.10532	0.934684	1.3071	1.11 [0.93:1.31]	overlaps null	Simple median / 0.76	0.603886	Brest cancer ER-	Forced vital capacity (FVC) Best measure (M/F) Neale Lab/2017 [ 255K]	Other	[ 255K]	FALSE	FALSE	FALSE	FALSE	FALSE	FALSE	FALSE	FALSE
ukb-b-13092	Headaches for 3+ months	91269	Males and Females	3799: Output from GWAS pipeline using Phesant derived variables from UKBiobank	European	2018	Ben Elsworth	MRC-IEU	ieu-a-1128	127442	21468	2017	10680257	0.242124	-0.177	0.150936	4	FE IVW	1	-0.472383	0.119285	0.838158	0.623515	1.12669	0.84 [0.62:1.13]	overlaps null	FE IVW / 1	0.604415	Brest cancer ER-	Headaches for 3+ months (M/F) MRC-IEU/2018 [ 91K]	Other	[ 91K]	FALSE	FALSE	FALSE	FALSE	FALSE	FALSE	FALSE	FALSE
ukb-b-18099	Qualifications: O levels/GCSEs or equivalent	458079	Males and Females	6138#3: Output from GWAS pipeline using Phesant derived variables from UKBiobank	European	2018	Ben Elsworth	MRC-IEU	ieu-a-1128	127442	21468	2017	10680257	0.242364	-0.52	0.429846	19	RE IVW	0.75	-1.36211	0.322882	0.594749	0.256119	1.3811	0.59 [0.26:1.38]	overlaps null	RE IVW / 0.75	0.604575	Brest cancer ER-	Qualifications: O levels/GCSEs or equivalent (M/F) MRC-IEU/2018 [ 458K]	Other	[ 458K]	FALSE	FALSE	FALSE	FALSE	FALSE	FALSE	FALSE	FALSE
ukb-b-12493	Diagnoses - secondary ICD10: I10 Essential (primary) hypertension	463010	Males and Females	41204#I10: Output from GWAS pipeline using Phesant derived variables from UKBiobank	European	2018	Ben Elsworth	MRC-IEU	ieu-a-1126	228951	122977	2017	10680257	0.242402	0.333	0.284796	64	Simple median	0.81	-0.225272	0.891127	1.39505	0.798299	2.43788	1.4 [0.8:2.44]	overlaps null	Simple median / 0.81	0.604575	Brest cancer overall	Diagnoses - secondary ICD10: I10 Essential (primary) hypertension (M/F) MRC-IEU/2018 [ 463K]	Other	[ 463K]	FALSE	FALSE	FALSE	FALSE	FALSE	FALSE	FALSE	FALSE
ukb-b-18290	Age hayfever or allergic rhinitis diagnosed by doctor	25486	Males and Females	22146: Output from GWAS pipeline using Phesant derived variables from UKBiobank	European	2018	Ben Elsworth	MRC-IEU	ieu-a-1128	127442	21468	2017	10680257	0.242471	0.11	0.0943536	3	FE IVW	1	-0.0746495	0.295217	1.11659	0.928069	1.34342	1.12 [0.93:1.34]	overlaps null	FE IVW / 1	0.604575	Brest cancer ER-	Age hayfever or allergic rhinitis diagnosed by doctor (M/F) MRC-IEU/2018 [ 25K]	Other	[ 25K]	TRUE	FALSE	FALSE	FALSE	FALSE	FALSE	FALSE	FALSE
met-a-661	X-12798	7552	Males and Females		European	2014	Shin		ieu-a-1126	228951	122977	2017	10680257	0.242696	-0.062	0.0530308	3	FE IVW	1	-0.165895	0.0419859	0.939926	0.847135	1.04288	0.94 [0.85:1.04]	overlaps null	FE IVW / 1	0.604902	Brest cancer overall	X-12798 (M/F) Shin/2014 [ 7K]	Other	[ 7K]	FALSE	FALSE	FALSE	FALSE	FALSE	FALSE	FALSE	FALSE
ukb-b-13405	Forced expiratory volume in 1-second (FEV1), predicted percentage	148653	Males and Females	20154: Output from GWAS pipeline using Phesant derived variables from UKBiobank	European	2018	Ben Elsworth	MRC-IEU	ieu-a-1126	228951	122977	2017	10680257	0.243309	0.061	0.0517857	83	RE IVW	0.77	-0.0406406	0.162359	1.06275	0.960174	1.17628	1.06 [0.96:1.18]	overlaps null	RE IVW / 0.77	0.60608	Brest cancer overall	Forced expiratory volume in 1-second (FEV1), predicted percentage (M/F) MRC-IEU/2018 [ 148K]	Other	[ 148K]	TRUE	FALSE	FALSE	FALSE	FALSE	FALSE	FALSE	FALSE
met-c-847	Average number of methylene groups per double bond	13532	Males and Females	CH2.DB.ratio	European	2016	Kettunen		ieu-a-1126	228951	122977	2017	10680257	0.243358	-0.021	0.018398	5	FE IVW	1	-0.0575239	0.0145964	0.978765	0.944099	1.0147	0.98 [0.94:1.01]	overlaps null	FE IVW / 1	0.60608	Brest cancer overall	Average number of methylene groups per double bond (M/F) Kettunen/2016 [ 13K]	Other	[ 13K]	FALSE	FALSE	FALSE	FALSE	FALSE	FALSE	FALSE	FALSE
ebi-a-GCST004826	P wave duration	37678			European	2017	Christophersen IE		ieu-a-1126	228951	122977	2017	10680257	0.244072	0.01	0.00779024	8	RE IVW	0.7	-0.0053614	0.0251763	1.00996	0.994653	1.0255	1.01 [0.99:1.03]	overlaps null	RE IVW / 0.7	0.607527	Brest cancer overall	P wave duration (M/F) Christophersen IE/2017 [ 37K]	Other	[ 37K]	FALSE	FALSE	FALSE	FALSE	FALSE	FALSE	FALSE	FALSE
ukb-b-13978	Average monthly intake of other alcoholic drinks	34317	Males and Females	4462: Output from GWAS pipeline using Phesant derived variables from UKBiobank	European	2018	Ben Elsworth	MRC-IEU	ieu-a-1127	175475	69501	2017	10680257	0.244173	0.291	0.249793	2	FE IVW	1	-0.19868	0.780508	1.33765	0.819812	2.18258	1.34 [0.82:2.18]	overlaps null	FE IVW / 1	0.607527	Brest cancer ER+	Average monthly intake of other alcoholic drinks (M/F) MRC-IEU/2018 [ 34K]	Other	[ 34K]	FALSE	FALSE	FALSE	FALSE	FALSE	FALSE	FALSE	FALSE
ukb-b-4886	Number of days/week walked 10+ minutes	454783	Males and Females	864: Output from GWAS pipeline using Phesant derived variables from UKBiobank	European	2018	Ben Elsworth	MRC-IEU	ieu-a-1128	127442	21468	2017	10680257	0.244429	-0.187	0.160283	16	Simple median	0.78	-0.500722	0.127587	0.829803	0.606093	1.13608	0.83 [0.61:1.14]	overlaps null	Simple median / 0.78	0.607527	Brest cancer ER-	Number of days/week walked 10+ minutes (M/F) MRC-IEU/2018 [ 454K]	Other	[ 454K]	FALSE	FALSE	FALSE	FALSE	FALSE	FALSE	FALSE	FALSE
met-c-952	Triglycerides in very large VLDL	21548	Males and Females	XL.VLDL.TG; SD value comes from the original untransformed distribution of the ERF cohort	European	2016	Kettunen		ieu-a-1127	175475	69501	2017	10680257	0.244518	-0.14	0.10863	8	RE Egger	0.77	-0.353055	0.0727762	0.869237	0.702539	1.07549	0.87 [0.7:1.08]	overlaps null	RE Egger / 0.77	0.607527	Brest cancer ER+	Triglycerides in very large VLDL (M/F) Kettunen/2016 [ 21K]	Other	[ 21K]	FALSE	FALSE	FALSE	FALSE	FALSE	FALSE	FALSE	FALSE
ukb-b-12405	Age at first live birth	170498	Males and Females	2754: Output from GWAS pipeline using Phesant derived variables from UKBiobank	European	2018	Ben Elsworth	MRC-IEU	ieu-a-1126	228951	122977	2017	10680257	0.244544	-0.084	0.0709176	30	Simple mean	0.86	-0.223235	0.0547615	0.919213	0.799927	1.05629	0.92 [0.8:1.06]	overlaps null	Simple mean / 0.86	0.607527	Brest cancer overall	Age at first live birth (M/F) MRC-IEU/2018 [ 170K]	Other	[ 170K]	FALSE	FALSE	FALSE	FALSE	FALSE	FALSE	FALSE	FALSE
prot-a-2221	cAMP-specific 3',5'-cyclic phosphodiesterase 4D	3301	Males and Females		European	2018	Sun BB		ieu-a-1127	175475	69501	2017	10680257	0.244546	0.021	0.018448	3	FE IVW	1	-0.0146902	0.0576261	1.0217	0.985417	1.05932	1.02 [0.99:1.06]	overlaps null	FE IVW / 1	0.607527	Brest cancer ER+	cAMP-specific 3',5'-cyclic phosphodiesterase 4D (M/F) Sun BB/2018 [ 3K]	Other	[ 3K]	FALSE	FALSE	FALSE	FALSE	FALSE	FALSE	FALSE	FALSE
prot-a-2959	Transferrin receptor protein 1	3301	Males and Females		European	2018	Sun BB		ieu-a-1127	175475	69501	2017	10680257	0.244605	-0.03	0.0253655	3	FE IVW	1	-0.0792305	0.0202023	0.970917	0.923827	1.02041	0.97 [0.92:1.02]	overlaps null	FE IVW / 1	0.607527	Brest cancer ER+	Transferrin receptor protein 1 (M/F) Sun BB/2018 [ 3K]	Proteins	[ 3K]	TRUE	TRUE	FALSE	FALSE	FALSE	FALSE	FALSE	FALSE
ukb-d-1448_1	Bread type: White	348424	Males and Females		European	2018	Neale lab		ieu-a-1128	127442	21468	2017	10680257	0.2447	0.663	0.569932	20	Simple median	0.77	-0.454054	1.78008	1.94063	0.635048	5.93033	1.94 [0.64:5.93]	overlaps null	Simple median / 0.77	0.607527	Brest cancer ER-	Bread type: White (M/F) Neale lab/2018 [ 348K]	Other	[ 348K]	FALSE	FALSE	FALSE	FALSE	FALSE	FALSE	FALSE	FALSE
ukb-d-M13_ARTHROSIS	#Arthrosis	361194	Males and Females		European	2018	Neale lab		ieu-a-1126	228951	122977	2017	10680257	0.244792	1.024	0.880219	8	Weighted median	0.75	-0.701452	2.74901	2.78369	0.495865	15.6271	2.78 [0.5:15.63]	overlaps null	Weighted median / 0.75	0.607527	Brest cancer overall	#Arthrosis (M/F) Neale lab/2018 [ 361K]	Other	[ 361K]	FALSE	FALSE	FALSE	FALSE	FALSE	FALSE	FALSE	FALSE
ukb-b-998	Soya dessert intake	64947	Males and Females	102170: Output from GWAS pipeline using Phesant derived variables from UKBiobank	European	2018	Ben Elsworth	MRC-IEU	ieu-a-1127	175475	69501	2017	10680257	0.244931	-0.754	0.648187	4	FE IVW	1	-2.02413	0.516767	0.470632	0.132109	1.6766	0.47 [0.13:1.68]	overlaps null	FE IVW / 1	0.607637	Brest cancer ER+	Soya dessert intake (M/F) MRC-IEU/2018 [ 64K]	Other	[ 64K]	FALSE	FALSE	FALSE	FALSE	FALSE	FALSE	FALSE	FALSE
ieu-a-970	Ulcerative colitis	47745	Males and Females		European	2015	Liu		ieu-a-1127	175475	69501	2017	10680257	0.245088	0.014	0.0116792	83	RE IVW	0.82	-0.00921777	0.0365648	1.01377	0.990825	1.03724	1.01 [0.99:1.04]	overlaps null	RE IVW / 0.82	0.607792	Brest cancer ER+	Ulcerative colitis (M/F) Liu/2015 [ 47K]	Other	[ 47K]	FALSE	FALSE	FALSE	FALSE	FALSE	FALSE	FALSE	FALSE
ukb-b-11141	Forced expiratory volume in 1-second (FEV1), Best measure	345665	Males and Females	20150: Output from GWAS pipeline using Phesant derived variables from UKBiobank	European	2018	Ben Elsworth	MRC-IEU	ieu-a-1128	127442	21468	2017	10680257	0.245252	-0.091	0.0778273	212	RE IVW	0.76	-0.243226	0.0618569	0.913306	0.784094	1.06381	0.91 [0.78:1.06]	overlaps null	RE IVW / 0.76	0.607964	Brest cancer ER-	Forced expiratory volume in 1-second (FEV1), Best measure (M/F) MRC-IEU/2018 [ 345K]	Other	[ 345K]	FALSE	FALSE	FALSE	FALSE	FALSE	FALSE	FALSE	FALSE
prot-a-2025	NADH dehydrogenase [ubiquinone] iron-sulfur protein 4, mitochondrial	3301	Males and Females		European	2018	Sun BB		ieu-a-1128	127442	21468	2017	10680257	0.245694	-0.01	0.00854619	3	FE IVW	1	-0.0266716	0.0068295	0.990128	0.973681	1.00685	0.99 [0.97:1.01]	overlaps null	FE IVW / 1	0.608824	Brest cancer ER-	NADH dehydrogenase [ubiquinone] iron-sulfur protein 4, mitochondrial (M/F) Sun BB/2018 [ 3K]	Proteins	[ 3K]	TRUE	TRUE	FALSE	FALSE	FALSE	FALSE	FALSE	FALSE
prot-a-1445	Cation-independent mannose-6-phosphate receptor	3301	Males and Females		European	2018	Sun BB		ieu-a-1128	127442	21468	2017	10680257	0.246047	-0.017	0.0136031	7	RE IVW	0.8	-0.044147	0.00917717	0.982667	0.956813	1.00922	0.98 [0.96:1.01]	overlaps null	RE IVW / 0.8	0.609269	Brest cancer ER-	Cation-independent mannose-6-phosphate receptor (M/F) Sun BB/2018 [ 3K]	Other	[ 3K]	FALSE	FALSE	FALSE	FALSE	FALSE	FALSE	FALSE	FALSE
ubm-a-793	IDP dMRI ProbtrackX ICVF atr r	7532	Males		European	2018	Elliott LT		ieu-a-1127	175475	69501	2017	10680257	0.2461	0.04	0.0346997	4	FE IVW	1	-0.0277641	0.108259	1.04107	0.972618	1.11434	1.04 [0.97:1.11]	overlaps null	FE IVW / 1	0.609269	Brest cancer ER+	IDP dMRI ProbtrackX ICVF atr r (M/F) Elliott LT/2018 [ 7K]	Other	[ 7K]	FALSE	FALSE	FALSE	FALSE	FALSE	FALSE	FALSE	FALSE
ukb-b-2988	Number of fluid intelligence questions attempted within time limit	149051	Males and Females	20128: Output from GWAS pipeline using Phesant derived variables from UKBiobank	European	2018	Ben Elsworth	MRC-IEU	ieu-a-1127	175475	69501	2017	10680257	0.246159	-0.092	0.0794233	9	Simple median	0.81	-0.247779	0.0635601	0.912005	0.780532	1.06562	0.91 [0.78:1.07]	overlaps null	Simple median / 0.81	0.609269	Brest cancer ER+	Number of fluid intelligence questions attempted within time limit (M/F) MRC-IEU/2018 [ 149K]	Other	[ 149K]	FALSE	FALSE	FALSE	FALSE	FALSE	FALSE	FALSE	FALSE
ukb-a-399	Qualifications: A levels/AS levels or equivalent	334070	Males and Females		European	2017	Neale	Neale Lab	ieu-a-1128	127442	21468	2017	10680257	0.246628	-0.393	0.339024	56	Simple median	0.75	-1.05727	0.271701	0.675173	0.347402	1.31219	0.68 [0.35:1.31]	overlaps null	Simple median / 0.75	0.609852	Brest cancer ER-	Qualifications: A levels/AS levels or equivalent (M/F) Neale Lab/2017 [ 334K]	Other	[ 334K]	FALSE	FALSE	FALSE	FALSE	FALSE	FALSE	FALSE	FALSE
ukb-b-20379	Medication for cholesterol, blood pressure, diabetes, or take exogenous hormones: None of the above	249710	Males and Females	6153#100: Output from GWAS pipeline using Phesant derived variables from UKBiobank	European	2018	Ben Elsworth	MRC-IEU	ieu-a-1126	228951	122977	2017	10680257	0.246653	-0.214	0.181558	40	Simple mean	0.84	-0.569399	0.142309	0.807716	0.565866	1.15293	0.81 [0.57:1.15]	overlaps null	Simple mean / 0.84	0.609852	Brest cancer overall	Medication for cholesterol, blood pressure, diabetes, or take exogenous hormones: None of the above (M/F) MRC-IEU/2018 [ 249K]	Other	[ 249K]	FALSE	FALSE	FALSE	FALSE	FALSE	FALSE	FALSE	FALSE
met-c-882	Free cholesterol in large LDL	21555	Males and Females	L.LDL.FC; SD value comes from the original untransformed distribution of the ERF cohort	European	2016	Kettunen		ieu-a-1128	127442	21468	2017	10680257	0.246679	-0.039	0.0337683	19	Penalised median	0.86	-0.105305	0.0270669	0.961636	0.90005	1.02744	0.96 [0.9:1.03]	overlaps null	Penalised median / 0.86	0.609852	Brest cancer ER-	Free cholesterol in large LDL (M/F) Kettunen/2016 [ 21K]	Other	[ 21K]	FALSE	FALSE	FALSE	FALSE	FALSE	FALSE	FALSE	FALSE
ukb-d-30660_irnt	Direct bilirubin		Males and Females		European	2018	Neale lab		ieu-a-1128	127442	21468	2017	10680257	0.246879	-0.077	0.0666155	63	Penalised median	0.89	-0.207704	0.0534281	0.925762	0.812447	1.05488	0.93 [0.81:1.05]	overlaps null	Penalised median / 0.89	0.610111	Brest cancer ER-	Direct bilirubin (M/F) Neale lab/2018NA	Other		FALSE	FALSE	FALSE	FALSE	FALSE	FALSE	FALSE	FALSE
met-c-923	Triglycerides in small HDL	21558	Males and Females	S.HDL.TG; SD value comes from the original untransformed distribution of the ERF cohort	European	2016	Kettunen		ieu-a-1128	127442	21468	2017	10680257	0.246988	-0.069	0.0563012	11	Weighted mode	0.68	-0.179579	0.0411218	0.933113	0.835622	1.04198	0.93 [0.84:1.04]	overlaps null	Weighted mode / 0.68	0.610145	Brest cancer ER-	Triglycerides in small HDL (M/F) Kettunen/2016 [ 21K]	Lipids	[ 21K]	TRUE	TRUE	TRUE	TRUE	TRUE	TRUE	TRUE	TRUE
ukb-b-6027	Heel broadband ultrasound attenuation (right)	146171	Males and Females	4120: Output from GWAS pipeline using Phesant derived variables from UKBiobank	European	2018	Ben Elsworth	MRC-IEU	ieu-a-1128	127442	21468	2017	10680257	0.24714	-0.134	0.115686	157	Simple mode	0.75	-0.361133	0.0923541	0.874249	0.696886	1.09675	0.87 [0.7:1.1]	overlaps null	Simple mode / 0.75	0.610175	Brest cancer ER-	Heel broadband ultrasound attenuation (right) (M/F) MRC-IEU/2018 [ 146K]	Other	[ 146K]	FALSE	FALSE	FALSE	FALSE	FALSE	FALSE	FALSE	FALSE
prot-a-2939	Holo-Transcobalamin-2	3301	Males and Females		European	2018	Sun BB		ieu-a-1126	228951	122977	2017	10680257	0.247191	-0.004	0.00387286	5	FE IVW	1	-0.0120725	0.00310914	0.995528	0.988	1.00311	1 [0.99:1]	overlaps null	FE IVW / 1	0.610175	Brest cancer overall	Holo-Transcobalamin-2 (M/F) Sun BB/2018 [ 3K]	Other	[ 3K]	FALSE	FALSE	FALSE	FALSE	FALSE	FALSE	FALSE	FALSE
ukb-b-16399	Main speciality of consultant (recoded): Trauma and orthopaedics	461797	Males and Females	41245#1840: Output from GWAS pipeline using Phesant derived variables from UKBiobank	European	2018	Ben Elsworth	MRC-IEU	ieu-a-1126	228951	122977	2017	10680257	0.24739	-0.622	0.537809	5	FE IVW	1	-1.6762	0.432015	0.536821	0.187084	1.54036	0.54 [0.19:1.54]	overlaps null	FE IVW / 1	0.610431	Brest cancer overall	Main speciality of consultant (recoded): Trauma and orthopaedics (M/F) MRC-IEU/2018 [ 461K]	Other	[ 461K]	FALSE	FALSE	FALSE	FALSE	FALSE	FALSE	FALSE	FALSE
prot-a-823	Dickkopf-related protein 4	3301	Males and Females		European	2018	Sun BB		ieu-a-1127	175475	69501	2017	10680257	0.247696	-0.023	0.0196917	4	FE IVW	1	-0.0613587	0.0158329	0.977494	0.940486	1.01596	0.98 [0.94:1.02]	overlaps null	FE IVW / 1	0.610452	Brest cancer ER+	Dickkopf-related protein 4 (M/F) Sun BB/2018 [ 3K]	Other	[ 3K]	FALSE	FALSE	FALSE	FALSE	FALSE	FALSE	FALSE	FALSE
ebi-a-GCST006950	Feeling worry	372869			European	2018	Nagel M		ieu-a-1127	175475	69501	2017	10680257	0.247734	0.16	0.138828	37	Simple median	0.84	-0.111635	0.432569	1.17406	0.89437	1.54121	1.17 [0.89:1.54]	overlaps null	Simple median / 0.84	0.610452	Brest cancer ER+	Feeling worry (M/F) Nagel M/2018 [ 372K]	Other	[ 372K]	TRUE	FALSE	FALSE	FALSE	FALSE	FALSE	FALSE	FALSE
prot-a-1837	Glycoprotein endo-alpha-1,2-mannosidase	3301	Males and Females		European	2018	Sun BB		ieu-a-1127	175475	69501	2017	10680257	0.24778	0.011	0.0093942	3	FE IVW	1	-0.00755521	0.0292701	1.01092	0.992473	1.0297	1.01 [0.99:1.03]	overlaps null	FE IVW / 1	0.610452	Brest cancer ER+	Glycoprotein endo-alpha-1,2-mannosidase (M/F) Sun BB/2018 [ 3K]	Other	[ 3K]	FALSE	FALSE	FALSE	FALSE	FALSE	FALSE	FALSE	FALSE
ieu-a-834	Rheumatoid arthritis	25708	Males and Females	Effect allele frequencies are missing	European	2010	Stahl EA		ieu-a-1126	228951	122977	2017	10680257	0.24787	0.016	0.0128811	9	Simple mean	0.74	-0.0091917	0.041302	1.01618	0.99085	1.04217	1.02 [0.99:1.04]	overlaps null	Simple mean / 0.74	0.610452	Brest cancer overall	Rheumatoid arthritis (M/F) Stahl EA/2010 [ 25K]	Other	[ 25K]	FALSE	FALSE	FALSE	FALSE	FALSE	FALSE	FALSE	FALSE
ukb-d-20116_0	Smoking status: Never	359706	Males and Females		European	2018	Neale lab		ieu-a-1128	127442	21468	2017	10680257	0.24805	-0.334	0.286965	69	Simple mean	0.79	-0.896793	0.228109	0.715809	0.407876	1.25622	0.72 [0.41:1.26]	overlaps null	Simple mean / 0.79	0.610452	Brest cancer ER-	Smoking status: Never (M/F) Neale lab/2018 [ 359K]	Other	[ 359K]	FALSE	FALSE	FALSE	FALSE	FALSE	FALSE	FALSE	FALSE
ukb-b-2862	Beef intake	461053	Males and Females	1369: Output from GWAS pipeline using Phesant derived variables from UKBiobank	European	2018	Ben Elsworth	MRC-IEU	ieu-a-1126	228951	122977	2017	10680257	0.248121	0.303	0.261971	11	Weighted median	0.79	-0.210906	0.816021	1.35332	0.80985	2.26148	1.35 [0.81:2.26]	overlaps null	Weighted median / 0.79	0.610452	Brest cancer overall	Beef intake (M/F) MRC-IEU/2018 [ 461K]	Other	[ 461K]	FALSE	FALSE	FALSE	FALSE	FALSE	FALSE	FALSE	FALSE
ukb-a-21	Number of self-reported cancers	337154	Males and Females		European	2017	Neale	Neale Lab	ieu-a-1127	175475	69501	2017	10680257	0.248176	6.868	5.45235	8	Simple mean	0.62	-3.81869	17.5545	960.94	0.0219565	4.2056e+07	960.94 [0.02:42056046.8]	overlaps null	Simple mean / 0.62	0.610452	Brest cancer ER+	Number of self-reported cancers (M/F) Neale Lab/2017 [ 337K]	Other	[ 337K]	TRUE	FALSE	FALSE	FALSE	FALSE	FALSE	FALSE	FALSE
ukb-d-C_SKIN	Cancer of skin	361194	Males and Females		European	2018	Neale lab		ieu-a-1127	175475	69501	2017	10680257	0.248289	0.56	0.484622	29	Weighted median	0.77	-0.390355	1.50936	1.7498	0.676816	4.52385	1.75 [0.68:4.52]	overlaps null	Weighted median / 0.77	0.610452	Brest cancer ER+	Cancer of skin (M/F) Neale lab/2018 [ 361K]	Other	[ 361K]	FALSE	FALSE	FALSE	FALSE	FALSE	FALSE	FALSE	FALSE
ukb-b-7212	Leg fat mass (left)	454823	Males and Females	23116: Output from GWAS pipeline using Phesant derived variables from UKBiobank	European	2018	Ben Elsworth	MRC-IEU	ieu-a-1127	175475	69501	2017	10680257	0.248316	-0.214	0.184776	305	Simple mode	0.7	-0.575885	0.148436	0.807571	0.562207	1.16002	0.81 [0.56:1.16]	overlaps null	Simple mode / 0.7	0.610452	Brest cancer ER+	Leg fat mass (left) (M/F) MRC-IEU/2018 [ 454K]	Other	[ 454K]	FALSE	FALSE	FALSE	FALSE	FALSE	FALSE	FALSE	FALSE
ebi-a-GCST004601	Red blood cell count	172952			European	2016	Astle WJ		ieu-a-1126	228951	122977	2017	10680257	0.24835	-0.055	0.0476412	128	Weighted mode	0.8	-0.148626	0.0381276	0.946249	0.861892	1.03886	0.95 [0.86:1.04]	overlaps null	Weighted mode / 0.8	0.610452	Brest cancer overall	Red blood cell count (M/F) Astle WJ/2016 [ 172K]	Other	[ 172K]	FALSE	FALSE	FALSE	FALSE	FALSE	FALSE	FALSE	FALSE
ukb-d-30080_irnt	Platelet count	350474	Males and Females		European	2018	Neale lab		ieu-a-1128	127442	21468	2017	10680257	0.248645	0.111	0.0959791	351	Simple mode	0.82	-0.0772084	0.29903	1.1173	0.925697	1.34855	1.12 [0.93:1.35]	overlaps null	Simple mode / 0.82	0.610688	Brest cancer ER-	Platelet count (M/F) Neale lab/2018 [ 350K]	Other	[ 350K]	FALSE	FALSE	FALSE	FALSE	FALSE	FALSE	FALSE	FALSE
prot-a-408	C-C motif chemokine 3-like 1	3301	Males and Females		European	2018	Sun BB		ieu-a-1127	175475	69501	2017	10680257	0.248678	0.012	0.0101114	3	FE IVW	1	-0.00815418	0.0314825	1.01173	0.991879	1.03198	1.01 [0.99:1.03]	overlaps null	FE IVW / 1	0.610688	Brest cancer ER+	C-C motif chemokine 3-like 1 (M/F) Sun BB/2018 [ 3K]	Other	[ 3K]	FALSE	FALSE	FALSE	FALSE	FALSE	FALSE	FALSE	FALSE
ieu-a-1188	Major Depressive Disorder	173005	Males and Females		European	2018	Wray		ieu-a-1128	127442	21468	2017	10680257	0.248732	0.143	0.123679	4	FE IVW	1	-0.099755	0.385066	1.15333	0.905059	1.46971	1.15 [0.91:1.47]	overlaps null	FE IVW / 1	0.610688	Brest cancer ER-	Major Depressive Disorder (M/F) Wray/2018 [ 173K]	Other	[ 173K]	FALSE	FALSE	FALSE	FALSE	FALSE	FALSE	FALSE	FALSE
ukb-b-13354	Whole body fat-free mass	454850	Males and Females	23101: Output from GWAS pipeline using Phesant derived variables from UKBiobank	European	2018	Ben Elsworth	MRC-IEU	ieu-a-1128	127442	21468	2017	10680257	0.248886	-0.093	0.0806545	492	Simple median	0.64	-0.251082	0.0650835	0.911194	0.777958	1.06725	0.91 [0.78:1.07]	overlaps null	Simple median / 0.64	0.610825	Brest cancer ER-	Whole body fat-free mass (M/F) MRC-IEU/2018 [ 454K]	Other	[ 454K]	FALSE	FALSE	FALSE	FALSE	FALSE	FALSE	FALSE	FALSE
ukb-b-8476	Loneliness, isolation	455364	Males and Females	2020: Output from GWAS pipeline using Phesant derived variables from UKBiobank	European	2018	Ben Elsworth	MRC-IEU	ieu-a-1126	228951	122977	2017	10680257	0.248978	0.524	0.454317	15	Weighted median	0.74	-0.366709	1.41421	1.68835	0.693011	4.11325	1.69 [0.69:4.11]	overlaps null	Weighted median / 0.74	0.610825	Brest cancer overall	Loneliness, isolation (M/F) MRC-IEU/2018 [ 455K]	Other	[ 455K]	FALSE	FALSE	FALSE	FALSE	FALSE	FALSE	FALSE	FALSE
ebi-a-GCST002223	HDL cholesterol	94595			European	2013	Willer CJ		ieu-a-1126	228951	122977	2017	10680257	0.249347	0.03	0.0262702	63	Penalised median	0.87	-0.021228	0.0817513	1.03072	0.978996	1.08519	1.03 [0.98:1.09]	overlaps null	Penalised median / 0.87	0.611102	Brest cancer overall	HDL cholesterol (M/F) Willer CJ/2013 [ 94K]	Other	[ 94K]	FALSE	FALSE	FALSE	FALSE	FALSE	FALSE	FALSE	FALSE
ukb-a-292	Trunk fat-free mass	331030	Males and Females		European	2017	Neale	Neale Lab	ieu-a-1128	127442	21468	2017	10680257	0.249348	-0.089	0.0770513	375	Simple median	0.69	-0.239778	0.0622626	0.915067	0.786802	1.06424	0.92 [0.79:1.06]	overlaps null	Simple median / 0.69	0.611102	Brest cancer ER-	Trunk fat-free mass (M/F) Neale Lab/2017 [ 331K]	Other	[ 331K]	FALSE	FALSE	FALSE	FALSE	FALSE	FALSE	FALSE	FALSE
prot-a-774	DCN1-like protein 5	3301	Males and Females		European	2018	Sun BB		ieu-a-1128	127442	21468	2017	10680257	0.249423	0.009	0.00756169	4	FE IVW	1	-0.00611172	0.0235301	1.00875	0.993907	1.02381	1.01 [0.99:1.02]	overlaps null	FE IVW / 1	0.611102	Brest cancer ER-	DCN1-like protein 5 (M/F) Sun BB/2018 [ 3K]	Other	[ 3K]	FALSE	FALSE	FALSE	FALSE	FALSE	FALSE	FALSE	FALSE
ukb-b-13246	Childhood sunburn occasions	346955	Males and Females	1737: Output from GWAS pipeline using Phesant derived variables from UKBiobank	European	2018	Ben Elsworth	MRC-IEU	ieu-a-1128	127442	21468	2017	10680257	0.249472	-0.188	0.161798	69	Simple mode	0.81	-0.505065	0.129185	0.828665	0.603467	1.1379	0.83 [0.6:1.14]	overlaps null	Simple mode / 0.81	0.611102	Brest cancer ER-	Childhood sunburn occasions (M/F) MRC-IEU/2018 [ 346K]	Other	[ 346K]	FALSE	FALSE	FALSE	FALSE	FALSE	FALSE	FALSE	FALSE
ukb-b-5593	Number of full sisters	455420	Males and Females	1883: Output from GWAS pipeline using Phesant derived variables from UKBiobank	European	2018	Ben Elsworth	MRC-IEU	ieu-a-1127	175475	69501	2017	10680257	0.249635	-0.504	0.437744	6	Weighted median	0.71	-1.36192	0.354031	0.604142	0.256167	1.4248	0.6 [0.26:1.42]	overlaps null	Weighted median / 0.71	0.611139	Brest cancer ER+	Number of full sisters (M/F) MRC-IEU/2018 [ 455K]	Other	[ 455K]	FALSE	FALSE	FALSE	FALSE	FALSE	FALSE	FALSE	FALSE
ukb-a-77	Non-cancer illness code self-reported: hypothyroidism/myxoedema	337159	Males and Females		European	2017	Neale	Neale Lab	ieu-a-1128	127442	21468	2017	10680257	0.249724	0.624	0.5417	45	Simple median	0.77	-0.438224	1.68524	1.86546	0.645181	5.39374	1.87 [0.65:5.39]	overlaps null	Simple median / 0.77	0.611139	Brest cancer ER-	Illness: hypothyroidism/myxoedema (M/F) Neale Lab/2017 [ 337K]	Other	[ 337K]	FALSE	FALSE	FALSE	FALSE	FALSE	FALSE	FALSE	FALSE
ukb-b-20531	Leg fat percentage (right)	454854	Males and Females	23111: Output from GWAS pipeline using Phesant derived variables from UKBiobank	European	2018	Ben Elsworth	MRC-IEU	ieu-a-1128	127442	21468	2017	10680257	0.249783	-0.101	0.0872648	344	RE IVW	0.64	-0.27164	0.0704376	0.904293	0.762128	1.07298	0.9 [0.76:1.07]	overlaps null	RE IVW / 0.64	0.611139	Brest cancer ER-	Leg fat percentage (right) (M/F) MRC-IEU/2018 [ 454K]	Other	[ 454K]	FALSE	FALSE	FALSE	FALSE	FALSE	FALSE	FALSE	FALSE
ukb-b-9667	Illness, injury, bereavement, stress in last 2 years: Financial difficulties	459742	Males and Females	6145#6: Output from GWAS pipeline using Phesant derived variables from UKBiobank	European	2018	Ben Elsworth	MRC-IEU	ieu-a-1128	127442	21468	2017	10680257	0.249868	1.552	1.34881	10	Simple median	0.68	-1.09163	4.19571	4.72107	0.335667	66.4006	4.72 [0.34:66.4]	overlaps null	Simple median / 0.68	0.611139	Brest cancer ER-	Illness, injury, bereavement, stress in last 2 years: Financial difficulties (M/F) MRC-IEU/2018 [ 459K]	Other	[ 459K]	FALSE	FALSE	FALSE	FALSE	FALSE	FALSE	FALSE	FALSE
ebi-a-GCST005840	Ischemic stroke (large artery atherosclerosis)	150765			European	2018	Malik R		ieu-a-1127	175475	69501	2017	10680257	0.250002	0.02	0.0174441	4	FE IVW	1	-0.0141237	0.054257	1.02027	0.985976	1.05576	1.02 [0.99:1.06]	overlaps null	FE IVW / 1	0.611233	Brest cancer ER+	Ischemic stroke (large artery atherosclerosis) (M/F) Malik R/2018 [ 150K]	Other	[ 150K]	FALSE	FALSE	FALSE	FALSE	FALSE	FALSE	FALSE	FALSE
ubm-a-146	IDP T1 FAST ROIs R cerebellum crus I	8427	Males		European	2018	Elliott LT		ieu-a-1127	175475	69501	2017	10680257	0.25044	0.06	0.0526094	4	FE IVW	1	-0.0426514	0.163577	1.06233	0.958245	1.17772	1.06 [0.96:1.18]	overlaps null	FE IVW / 1	0.6118	Brest cancer ER+	IDP T1 FAST ROIs R cerebellum crus I (M/F) Elliott LT/2018 [ 8K]	Other	[ 8K]	FALSE	FALSE	FALSE	FALSE	FALSE	FALSE	FALSE	FALSE
prot-a-3123	Thioredoxin domain-containing protein 12	3301	Males and Females		European	2018	Sun BB		ieu-a-1126	228951	122977	2017	10680257	0.250473	-0.014	0.0106731	5	Weighted mode	0.69	-0.0352512	0.00658749	0.98577	0.965363	1.00661	0.99 [0.97:1.01]	overlaps null	Weighted mode / 0.69	0.6118	Brest cancer overall	Thioredoxin domain-containing protein 12 (M/F) Sun BB/2018 [ 3K]	Other	[ 3K]	FALSE	FALSE	FALSE	FALSE	FALSE	FALSE	FALSE	FALSE
met-c-938	Tyrosine	24925	Males and Females	SD value comes from the original untransformed distribution of the ERF cohort	European	2016	Kettunen		ieu-a-1126	228951	122977	2017	10680257	0.250552	0.048	0.0421646	4	FE IVW	1	-0.034195	0.13109	1.04964	0.966383	1.14007	1.05 [0.97:1.14]	overlaps null	FE IVW / 1	0.6118	Brest cancer overall	Tyrosine (M/F) Kettunen/2016 [ 24K]	Other	[ 24K]	FALSE	FALSE	FALSE	FALSE	FALSE	FALSE	FALSE	FALSE
ebi-a-GCST004614	Granulocyte count	169822			European	2016	Astle WJ		ieu-a-1128	127442	21468	2017	10680257	0.250663	-0.071	0.0619872	142	Penalised median	0.77	-0.192702	0.0502877	0.931269	0.824728	1.05157	0.93 [0.82:1.05]	overlaps null	Penalised median / 0.77	0.6118	Brest cancer ER-	Granulocyte count (M/F) Astle WJ/2016 [ 169K]	Other	[ 169K]	FALSE	FALSE	FALSE	FALSE	FALSE	FALSE	FALSE	FALSE
met-c-892	Triglycerides in large VLDL	21239	Males and Females	L.VLDL.TG; SD value comes from the original untransformed distribution of the ERF cohort	European	2016	Kettunen		ieu-a-1128	127442	21468	2017	10680257	0.250772	-0.102	0.0813281	8	Simple mode	0.78	-0.261228	0.0575782	0.903188	0.770105	1.05927	0.9 [0.77:1.06]	overlaps null	Simple mode / 0.78	0.6118	Brest cancer ER-	Triglycerides in large VLDL (M/F) Kettunen/2016 [ 21K]	Other	[ 21K]	FALSE	FALSE	FALSE	FALSE	FALSE	FALSE	FALSE	FALSE
prot-a-89	Alpha-amylase 1	3301	Males and Females		European	2018	Sun BB		ieu-a-1126	228951	122977	2017	10680257	0.250806	0.016	0.0142811	4	FE IVW	1	-0.0115907	0.0443914	1.01654	0.988476	1.04539	1.02 [0.99:1.05]	overlaps null	FE IVW / 1	0.6118	Brest cancer overall	Alpha-amylase 1 (M/F) Sun BB/2018 [ 3K]	Other	[ 3K]	FALSE	FALSE	FALSE	FALSE	FALSE	FALSE	FALSE	FALSE
prot-a-545	Neural cell adhesion molecule L1-like protein	3301	Males and Females		European	2018	Sun BB		ieu-a-1128	127442	21468	2017	10680257	0.250998	0.049	0.0424672	3	FE IVW	1	-0.0344863	0.131985	1.04996	0.966102	1.14109	1.05 [0.97:1.14]	overlaps null	FE IVW / 1	0.611957	Brest cancer ER-	Neural cell adhesion molecule L1-like protein (M/F) Sun BB/2018 [ 3K]	Other	[ 3K]	FALSE	FALSE	FALSE	FALSE	FALSE	FALSE	FALSE	FALSE
ukb-b-12095	Treatment/medication code: lisinopril	462933	Males and Females	20003#1140860696: Output from GWAS pipeline using Phesant derived variables from UKBiobank	European	2018	Ben Elsworth	MRC-IEU	ieu-a-1128	127442	21468	2017	10680257	0.251083	5.575	4.29687	6	Simple mode	0.74	-2.84653	13.9972	263.84	0.0580454	1.19926e+06	263.84 [0.06:1199258.47]	overlaps null	Simple mode / 0.74	0.611957	Brest cancer ER-	Drug: lisinopril (M/F) MRC-IEU/2018 [ 462K]	Other	[ 462K]	FALSE	FALSE	FALSE	FALSE	FALSE	FALSE	FALSE	FALSE
ebi-a-GCST004629	Neutrophil count	170702			European	2016	Astle WJ		ieu-a-1127	175475	69501	2017	10680257	0.251157	-0.086	0.0749626	118	Simple mode	0.82	-0.233377	0.0604758	0.917181	0.791855	1.06234	0.92 [0.79:1.06]	overlaps null	Simple mode / 0.82	0.611957	Brest cancer ER+	Neutrophil count (M/F) Astle WJ/2016 [ 170K]	Other	[ 170K]	FALSE	FALSE	FALSE	FALSE	FALSE	FALSE	FALSE	FALSE
prot-a-2730	Sialic acid-binding Ig-like lectin 8	3301	Males and Females		European	2018	Sun BB		ieu-a-1127	175475	69501	2017	10680257	0.251407	-0.027	0.0231464	3	FE IVW	1	-0.0719145	0.0188195	0.973802	0.93061	1.019	0.97 [0.93:1.02]	overlaps null	FE IVW / 1	0.612334	Brest cancer ER+	Sialic acid-binding Ig-like lectin 8 (M/F) Sun BB/2018 [ 3K]	Other	[ 3K]	FALSE	FALSE	FALSE	FALSE	FALSE	FALSE	FALSE	FALSE
ukb-a-446	Blood clot DVT bronchitis emphysema asthma rhinitis eczema allergy diagnosed by doctor: Asthma	336782	Males and Females		European	2017	Neale	Neale Lab	ieu-a-1127	175475	69501	2017	10680257	0.251731	0.296	0.257973	52	Simple median	0.9	-0.20995	0.801304	1.34404	0.810625	2.22844	1.34 [0.81:2.23]	overlaps null	Simple median / 0.9	0.612745	Brest cancer ER+	Blood clot DVT bronchitis emphysema asthma rhinitis eczema allergy diagnosed by doctor: Asthma (M/F) Neale Lab/2017 [ 336K]	Other	[ 336K]	FALSE	FALSE	FALSE	FALSE	FALSE	FALSE	FALSE	FALSE
ukb-a-204	Illnesses of father: Prostate cancer	292053	Males and Females		European	2017	Neale	Neale Lab	ieu-a-1128	127442	21468	2017	10680257	0.251767	-1.384	1.20727	5	Weighted median	0.74	-3.74986	0.982635	0.250672	0.0235211	2.67149	0.25 [0.02:2.67]	overlaps null	Weighted median / 0.74	0.612745	Brest cancer ER-	Illnesses of father: Prostate cancer (M/F) Neale Lab/2017 [ 292K]	Other	[ 292K]	TRUE	FALSE	FALSE	FALSE	FALSE	FALSE	FALSE	FALSE
prot-a-2891	Extracellular sulfatase Sulf-2	3301	Males and Females		European	2018	Sun BB		ieu-a-1127	175475	69501	2017	10680257	0.252089	-0.026	0.0227641	3	FE IVW	1	-0.0706892	0.0185461	0.974265	0.931751	1.01872	0.97 [0.93:1.02]	overlaps null	FE IVW / 1	0.613173	Brest cancer ER+	Extracellular sulfatase Sulf-2 (M/F) Sun BB/2018 [ 3K]	Proteins	[ 3K]	TRUE	TRUE	TRUE	TRUE	TRUE	FALSE	FALSE	FALSE
ukb-a-559	Diagnoses - main ICD10: K80 Cholelithiasis	337199	Males and Females		European	2017	Neale	Neale Lab	ieu-a-1126	228951	122977	2017	10680257	0.252134	1.156	1.00978	10	Simple median	0.77	-0.822788	3.13555	3.17841	0.439205	23.0012	3.18 [0.44:23]	overlaps null	Simple median / 0.77	0.613173	Brest cancer overall	Diagnosis K80 Cholelithiasis (M/F) Neale Lab/2017 [ 337K]	Other	[ 337K]	FALSE	FALSE	FALSE	FALSE	FALSE	FALSE	FALSE	FALSE
ubm-a-502	IDP dMRI TBSS ICVF Posterior limb of internal capsule R	7532	Males		European	2018	Elliott LT		ieu-a-1127	175475	69501	2017	10680257	0.252312	0.04	0.0348543	4	FE IVW	1	-0.0284149	0.108214	1.04071	0.971985	1.11429	1.04 [0.97:1.11]	overlaps null	FE IVW / 1	0.613236	Brest cancer ER+	IDP dMRI TBSS ICVF Posterior limb of internal capsule R (M/F) Elliott LT/2018 [ 7K]	Other	[ 7K]	FALSE	FALSE	FALSE	FALSE	FALSE	FALSE	FALSE	FALSE
ukb-b-3304	Friendships satisfaction	151232	Males and Females	4570: Output from GWAS pipeline using Phesant derived variables from UKBiobank	European	2018	Ben Elsworth	MRC-IEU	ieu-a-1128	127442	21468	2017	10680257	0.252351	-0.359	0.313709	4	FE IVW	1	-0.973959	0.255781	0.698312	0.377585	1.29147	0.7 [0.38:1.29]	overlaps null	FE IVW / 1	0.613236	Brest cancer ER-	Friendships satisfaction (M/F) MRC-IEU/2018 [ 151K]	Other	[ 151K]	FALSE	FALSE	FALSE	FALSE	FALSE	FALSE	FALSE	FALSE
ukb-a-271	Impedance of leg (left)	331296	Males and Females		European	2017	Neale	Neale Lab	ieu-a-1127	175475	69501	2017	10680257	0.252841	0.118	0.102962	242	FE Egger	0.71	-0.0840712	0.31954	1.12495	0.919366	1.3765	1.12 [0.92:1.38]	overlaps null	FE Egger / 0.71	0.613785	Brest cancer ER+	Impedance of leg (left) (M/F) Neale Lab/2017 [ 331K]	Other	[ 331K]	FALSE	FALSE	FALSE	FALSE	FALSE	FALSE	FALSE	FALSE
ukb-d-C3_MALE_GENITAL	malignant neoplasm of male genital organs	361194	Males and Females		European	2018	Neale lab		ieu-a-1126	228951	122977	2017	10680257	0.252843	1.692	1.44237	24	Penalised mode	0.81	-1.1353	4.51879	5.42896	0.321326	91.725	5.43 [0.32:91.72]	overlaps null	Penalised mode / 0.81	0.613785	Brest cancer overall	malignant neoplasm of male genital organs (M/F) Neale lab/2018 [ 361K]	Other	[ 361K]	FALSE	FALSE	FALSE	FALSE	FALSE	FALSE	FALSE	FALSE
ukb-a-459	Vitamin and mineral supplements: None of the above	335591	Males and Females		European	2017	Neale	Neale Lab	ieu-a-1127	175475	69501	2017	10680257	0.252961	0.73	0.638814	4	FE IVW	1	-0.521791	1.98236	2.07567	0.593457	7.25985	2.08 [0.59:7.26]	overlaps null	FE IVW / 1	0.613785	Brest cancer ER+	Vitamins None of the above (M/F) Neale Lab/2017 [ 335K]	Other	[ 335K]	FALSE	FALSE	FALSE	FALSE	FALSE	FALSE	FALSE	FALSE
prot-a-2815	Maspardin	3301	Males and Females		European	2018	Sun BB		ieu-a-1128	127442	21468	2017	10680257	0.252986	-0.024	0.0207648	3	FE IVW	1	-0.0644359	0.0169622	0.976543	0.937596	1.01711	0.98 [0.94:1.02]	overlaps null	FE IVW / 1	0.613785	Brest cancer ER-	Maspardin (M/F) Sun BB/2018 [ 3K]	Proteins	[ 3K]	TRUE	TRUE	FALSE	FALSE	FALSE	FALSE	FALSE	FALSE
met-c-902	Concentration of medium HDL particles	19273	Males and Females	M.HDL.P	European	2016	Kettunen		ieu-a-1127	175475	69501	2017	10680257	0.253056	0.053	0.0468023	4	FE IVW	1	-0.0382394	0.145226	1.05495	0.962482	1.1563	1.05 [0.96:1.16]	overlaps null	FE IVW / 1	0.613785	Brest cancer ER+	Concentration of medium HDL particles (M/F) Kettunen/2016 [ 19K]	Other	[ 19K]	FALSE	FALSE	FALSE	FALSE	FALSE	FALSE	FALSE	FALSE
ukb-d-2247_0	Hearing difficulty/problems: No	346635	Males and Females		European	2018	Neale lab		ieu-a-1126	228951	122977	2017	10680257	0.253601	-0.519	0.443817	25	Simple mode	0.81	-1.38902	0.350741	0.595032	0.249319	1.42012	0.6 [0.25:1.42]	overlaps null	Simple mode / 0.81	0.614874	Brest cancer overall	Hearing difficulty/problems: No (M/F) Neale lab/2018 [ 346K]	Other	[ 346K]	FALSE	FALSE	FALSE	FALSE	FALSE	FALSE	FALSE	FALSE
prot-a-1863	Mannose-binding protein C	3301	Males and Females		European	2018	Sun BB		ieu-a-1128	127442	21468	2017	10680257	0.253812	0.017	0.0151137	2	FE IVW	1	-0.012376	0.0468696	1.0174	0.9877	1.04799	1.02 [0.99:1.05]	overlaps null	FE IVW / 1	0.615154	Brest cancer ER-	Mannose-binding protein C (M/F) Sun BB/2018 [ 3K]	Other	[ 3K]	FALSE	FALSE	FALSE	FALSE	FALSE	FALSE	FALSE	FALSE
ukb-b-10629	6mm asymmetry index (left)	51739	Males and Females	5157: Output from GWAS pipeline using Phesant derived variables from UKBiobank	European	2018	Ben Elsworth	MRC-IEU	ieu-a-1127	175475	69501	2017	10680257	0.254084	0.11	0.0962492	8	Simple median	0.79	-0.0788777	0.298419	1.11602	0.924153	1.34773	1.12 [0.92:1.35]	overlaps null	Simple median / 0.79	0.615581	Brest cancer ER+	6mm asymmetry index (left) (M/F) MRC-IEU/2018 [ 51K]	Other	[ 51K]	FALSE	FALSE	FALSE	FALSE	FALSE	FALSE	FALSE	FALSE
ukb-b-13148	Treatment/medication code: ventolin 100micrograms inhaler	462933	Males and Females	20003#1140861998: Output from GWAS pipeline using Phesant derived variables from UKBiobank	European	2018	Ben Elsworth	MRC-IEU	ieu-a-1127	175475	69501	2017	10680257	0.25446	-0.785	0.671164	23	Simple mean	0.83	-2.10085	0.530116	0.455953	0.122353	1.69913	0.46 [0.12:1.7]	overlaps null	Simple mean / 0.83	0.616166	Brest cancer ER+	Drug: ventolin 100micrograms inhaler (M/F) MRC-IEU/2018 [ 462K]	Other	[ 462K]	FALSE	FALSE	FALSE	FALSE	FALSE	FALSE	FALSE	FALSE
ieu-a-32	Ulcerative colitis	27432	Males and Females		European	2015	Liu		ieu-a-1126	228951	122977	2017	10680257	0.254518	0.012	0.010386	36	Penalised median	0.88	-0.00852229	0.0321908	1.0119	0.991514	1.03271	1.01 [0.99:1.03]	overlaps null	Penalised median / 0.88	0.616166	Brest cancer overall	Ulcerative colitis (M/F) Liu/2015 [ 27K]	Other	[ 27K]	FALSE	FALSE	FALSE	FALSE	FALSE	FALSE	FALSE	FALSE
ukb-b-15695	Ever had prostate specific antigen (PSA) test	200410	Males and Females	2365: Output from GWAS pipeline using Phesant derived variables from UKBiobank	European	2018	Ben Elsworth	MRC-IEU	ieu-a-1127	175475	69501	2017	10680257	0.25467	0.54	0.473949	3	FE IVW	1	-0.389075	1.4688	1.71578	0.677684	4.34404	1.72 [0.68:4.34]	overlaps null	FE IVW / 1	0.616282	Brest cancer ER+	Ever had prostate specific antigen (PSA) test (M/F) MRC-IEU/2018 [ 200K]	Other	[ 200K]	FALSE	FALSE	FALSE	FALSE	FALSE	FALSE	FALSE	FALSE
prot-a-399	C-C motif chemokine 23	3301	Males and Females		European	2018	Sun BB		ieu-a-1127	175475	69501	2017	10680257	0.254758	0.014	0.0121269	3	FE IVW	1	-0.00995779	0.0375797	1.01391	0.990092	1.03829	1.01 [0.99:1.04]	overlaps null	FE IVW / 1	0.616282	Brest cancer ER+	C-C motif chemokine 23 (M/F) Sun BB/2018 [ 3K]	Proteins	[ 3K]	TRUE	TRUE	FALSE	FALSE	FALSE	FALSE	FALSE	FALSE
ukb-b-20292	Taking other prescription medications	461332	Males and Females	2492: Output from GWAS pipeline using Phesant derived variables from UKBiobank	European	2018	Ben Elsworth	MRC-IEU	ieu-a-1128	127442	21468	2017	10680257	0.255159	0.623	0.547722	18	Simple median	0.76	-0.450279	1.69679	1.86499	0.637451	5.45642	1.86 [0.64:5.46]	overlaps null	Simple median / 0.76	0.61702	Brest cancer ER-	Taking other prescription medications (M/F) MRC-IEU/2018 [ 461K]	Other	[ 461K]	FALSE	FALSE	FALSE	FALSE	FALSE	FALSE	FALSE	FALSE
prot-a-566	Creatine kinase M-type	3301	Males and Females		European	2018	Sun BB		ieu-a-1128	127442	21468	2017	10680257	0.255373	-0.04	0.0351189	2	FE IVW	1	-0.108777	0.0288889	0.960843	0.89693	1.02931	0.96 [0.9:1.03]	overlaps null	FE IVW / 1	0.617056	Brest cancer ER-	Creatine kinase M-type (M/F) Sun BB/2018 [ 3K]	Other	[ 3K]	FALSE	FALSE	FALSE	FALSE	FALSE	FALSE	FALSE	FALSE
ebi-a-GCST006947	Feeling fed-up	374971			European	2018	Nagel M		ieu-a-1127	175475	69501	2017	10680257	0.255398	-0.172	0.147351	25	Simple mean	0.8	-0.460498	0.117118	0.84224	0.630969	1.12425	0.84 [0.63:1.12]	overlaps null	Simple mean / 0.8	0.617056	Brest cancer ER+	Feeling fed-up (M/F) Nagel M/2018 [ 374K]	Other	[ 374K]	FALSE	FALSE	FALSE	FALSE	FALSE	FALSE	FALSE	FALSE
ukb-b-5076	Leisure/social activities: None of the above	461369	Males and Females	6160#100: Output from GWAS pipeline using Phesant derived variables from UKBiobank	European	2018	Ben Elsworth	MRC-IEU	ieu-a-1126	228951	122977	2017	10680257	0.255463	0.593	0.521488	10	Simple median	0.7	-0.429091	1.61514	1.80946	0.651101	5.02861	1.81 [0.65:5.03]	overlaps null	Simple median / 0.7	0.617056	Brest cancer overall	Leisure/social activities: None of the above (M/F) MRC-IEU/2018 [ 461K]	Other	[ 461K]	FALSE	FALSE	FALSE	FALSE	FALSE	FALSE	FALSE	FALSE
ukb-b-703	Duration walking for pleasure	328153	Males and Females	981: Output from GWAS pipeline using Phesant derived variables from UKBiobank	European	2018	Ben Elsworth	MRC-IEU	ieu-a-1126	228951	122977	2017	10680257	0.255854	-0.195	0.171256	3	FE IVW	1	-0.53025	0.141073	0.823173	0.588458	1.15151	0.82 [0.59:1.15]	overlaps null	FE IVW / 1	0.617763	Brest cancer overall	Duration walking for pleasure (M/F) MRC-IEU/2018 [ 328K]	Other	[ 328K]	FALSE	FALSE	FALSE	FALSE	FALSE	FALSE	FALSE	FALSE
ukb-a-485	Types of physical activity in last 4 weeks: Strenuous sports	335599	Males and Females		European	2017	Neale	Neale Lab	ieu-a-1126	228951	122977	2017	10680257	0.255954	-0.812	0.715071	3	FE IVW	1	-2.21386	0.589213	0.443825	0.109278	1.80257	0.44 [0.11:1.8]	overlaps null	FE IVW / 1	0.617763	Brest cancer overall	Physical activity: Strenuous sports (M/F) Neale Lab/2017 [ 335K]	Other	[ 335K]	FALSE	FALSE	FALSE	FALSE	FALSE	FALSE	FALSE	FALSE
ebi-a-GCST004433	Macrophage inflammatory protein 1b levels	8243			European	2016	Ahola-Olli AV		ieu-a-1126	228951	122977	2017	10680257	0.256145	0.022	0.0192111	6	Simple median	0.75	-0.0158386	0.0594691	1.02205	0.984286	1.06127	1.02 [0.98:1.06]	overlaps null	Simple median / 0.75	0.617763	Brest cancer overall	Macrophage inflammatory protein 1b levels (M/F) Ahola-Olli AV/2016 [ 8K]	Other	[ 8K]	FALSE	FALSE	FALSE	FALSE	FALSE	FALSE	FALSE	FALSE
prot-a-2071	Epididymal secretory protein E1	3301	Males and Females		European	2018	Sun BB		ieu-a-1126	228951	122977	2017	10680257	0.256302	-0.01	0.00911133	3	FE IVW	1	-0.0282012	0.00751524	0.98971	0.972193	1.00754	0.99 [0.97:1.01]	overlaps null	FE IVW / 1	0.617763	Brest cancer overall	Epididymal secretory protein E1 (M/F) Sun BB/2018 [ 3K]	Other	[ 3K]	FALSE	FALSE	FALSE	FALSE	FALSE	FALSE	FALSE	FALSE
ukb-b-14944	Operation code: appendicectomy	462933	Males and Females	20004#1458: Output from GWAS pipeline using Phesant derived variables from UKBiobank	European	2018	Ben Elsworth	MRC-IEU	ieu-a-1127	175475	69501	2017	10680257	0.256322	-0.483	0.409029	16	RE IVW	0.82	-1.28441	0.318985	0.617108	0.276815	1.37573	0.62 [0.28:1.38]	overlaps null	RE IVW / 0.82	0.617763	Brest cancer ER+	Operation code: appendicectomy (M/F) MRC-IEU/2018 [ 462K]	Other	[ 462K]	FALSE	FALSE	FALSE	FALSE	FALSE	FALSE	FALSE	FALSE
ukb-a-8	Drive faster than motorway speed limit	306030	Males and Females		European	2017	Neale	Neale Lab	ieu-a-1127	175475	69501	2017	10680257	0.256334	-0.428	0.357686	12	Simple mode	0.65	-1.12934	0.272787	0.651631	0.323246	1.31362	0.65 [0.32:1.31]	overlaps null	Simple mode / 0.65	0.617763	Brest cancer ER+	Drive faster than motorway speed limit (M/F) Neale Lab/2017 [ 306K]	Other	[ 306K]	TRUE	FALSE	FALSE	FALSE	FALSE	FALSE	FALSE	FALSE
prot-a-2908	Switch-associated protein 70	3301	Males and Females		European	2018	Sun BB		ieu-a-1127	175475	69501	2017	10680257	0.256591	0.016	0.0141298	3	FE IVW	1	-0.0116644	0.0437245	1.01616	0.988403	1.04469	1.02 [0.99:1.04]	overlaps null	FE IVW / 1	0.618058	Brest cancer ER+	Switch-associated protein 70 (M/F) Sun BB/2018 [ 3K]	Other	[ 3K]	FALSE	FALSE	FALSE	FALSE	FALSE	FALSE	FALSE	FALSE
met-c-940	Valine	24900	Males and Females	SD value comes from the original untransformed distribution of the ERF cohort	European	2016	Kettunen		ieu-a-1126	228951	122977	2017	10680257	0.256649	0.042	0.0373124	5	FE IVW	1	-0.030807	0.115457	1.04323	0.969663	1.12239	1.04 [0.97:1.12]	overlaps null	FE IVW / 1	0.618058	Brest cancer overall	Valine (M/F) Kettunen/2016 [ 24K]	Other	[ 24K]	FALSE	FALSE	FALSE	FALSE	FALSE	FALSE	FALSE	FALSE
prot-b-18	TNF receptor superfamily member 10b	3394	Males and Females		European	2018	Folkersen L		ieu-a-1127	175475	69501	2017	10680257	0.256998	-0.016	0.0140405	3	FE IVW	1	-0.0434344	0.0116042	0.984211	0.957495	1.01167	0.98 [0.96:1.01]	overlaps null	FE IVW / 1	0.618668	Brest cancer ER+	TNF receptor superfamily member 10b (M/F) Folkersen L/2018 [ 3K]	Other	[ 3K]	FALSE	FALSE	FALSE	FALSE	FALSE	FALSE	FALSE	FALSE
ukb-a-23	Number of operations self-reported	337159	Males and Females		European	2017	Neale	Neale Lab	ieu-a-1128	127442	21468	2017	10680257	0.257504	-0.521	0.460423	4	FE IVW	0.76	-1.42377	0.381088	0.593724	0.240804	1.46388	0.59 [0.24:1.46]	overlaps null	FE IVW / 0.76	0.619511	Brest cancer ER-	Number of operations self-reported (M/F) Neale Lab/2017 [ 337K]	Other	[ 337K]	TRUE	FALSE	FALSE	FALSE	FALSE	FALSE	FALSE	FALSE
ieu-a-96	Height	60586	Males		European	2013	Randall JC		ieu-a-1127	175475	69501	2017	10680257	0.257611	0.054	0.0474968	32	Penalised median	0.83	-0.0393248	0.146863	1.05524	0.961438	1.1582	1.06 [0.96:1.16]	overlaps null	Penalised median / 0.83	0.619511	Brest cancer ER+	Height (M/F) Randall JC/2013 [ 60K]	Other	[ 60K]	FALSE	FALSE	FALSE	FALSE	FALSE	FALSE	FALSE	FALSE
prot-a-627	Collectin-10	3301	Males and Females		European	2018	Sun BB		ieu-a-1128	127442	21468	2017	10680257	0.257638	0.023	0.020152	3	FE IVW	1	-0.0166861	0.0623099	1.02307	0.983452	1.06429	1.02 [0.98:1.06]	overlaps null	FE IVW / 1	0.619511	Brest cancer ER-	Collectin-10 (M/F) Sun BB/2018 [ 3K]	Other	[ 3K]	FALSE	FALSE	FALSE	FALSE	FALSE	FALSE	FALSE	FALSE
prot-a-2061	Normal mucosa of esophagus-specific gene 1 protein	3301	Males and Females		European	2018	Sun BB		ieu-a-1127	175475	69501	2017	10680257	0.257743	-0.021	0.0184597	3	FE IVW	1	-0.0570725	0.0152894	0.979325	0.944526	1.01541	0.98 [0.94:1.02]	overlaps null	FE IVW / 1	0.619525	Brest cancer ER+	Normal mucosa of esophagus-specific gene 1 protein (M/F) Sun BB/2018 [ 3K]	Other	[ 3K]	FALSE	FALSE	FALSE	FALSE	FALSE	FALSE	FALSE	FALSE
prot-a-201	Sarcoplasmic/endoplasmic reticulum calcium ATPase 3	3301	Males and Females		European	2018	Sun BB		ieu-a-1126	228951	122977	2017	10680257	0.257864	0.027	0.0241303	3	FE IVW	1	-0.019993	0.0745976	1.02768	0.980205	1.07745	1.03 [0.98:1.08]	overlaps null	FE IVW / 1	0.619525	Brest cancer overall	Sarcoplasmic/endoplasmic reticulum calcium ATPase 3 (M/F) Sun BB/2018 [ 3K]	Other	[ 3K]	FALSE	FALSE	FALSE	FALSE	FALSE	FALSE	FALSE	FALSE
ukb-d-30890_raw	Vitamin D		Males and Females		European	2018	Neale lab		ieu-a-1126	228951	122977	2017	10680257	0.257934	0.002	0.00212	59	Simple mean	0.89	-0.00173307	0.00657734	1.00243	0.998268	1.0066	1 [1:1.01]	overlaps null	Simple mean / 0.89	0.619525	Brest cancer overall	Vitamin D (M/F) Neale lab/2018NA	Other		FALSE	FALSE	FALSE	FALSE	FALSE	FALSE	FALSE	FALSE
ebi-a-GCST004422	Vascular endothelial growth factor levels	7118			European	2016	Ahola-Olli AV		ieu-a-1128	127442	21468	2017	10680257	0.258172	0.029	0.0255275	2	FE IVW	1	-0.0211694	0.0788986	1.02929	0.979053	1.08209	1.03 [0.98:1.08]	overlaps null	FE IVW / 1	0.619863	Brest cancer ER-	Vascular endothelial growth factor levels (M/F) Ahola-Olli AV/2016 [ 7K]	Other	[ 7K]	FALSE	FALSE	FALSE	FALSE	FALSE	FALSE	FALSE	FALSE
met-c-843	Apolipoprotein B	20690	Males and Females	ApoB; SD value comes from the original untransformed distribution of the ERF cohort	European	2016	Kettunen		ieu-a-1127	175475	69501	2017	10680257	0.258307	-0.036	0.0321979	18	Simple median	0.89	-0.0995044	0.0267113	0.964258	0.905286	1.02707	0.96 [0.91:1.03]	overlaps null	Simple median / 0.89	0.619883	Brest cancer ER+	Apolipoprotein B (M/F) Kettunen/2016 [ 20K]	Other	[ 20K]	FALSE	FALSE	FALSE	FALSE	FALSE	FALSE	FALSE	FALSE
ukb-b-5369	Diagnoses - main ICD10: K40.9 Unilateral or unspecified inguinal hernia, without obstruction or gangrene	463010	Males and Females	41202#K409: Output from GWAS pipeline using Phesant derived variables from UKBiobank	European	2018	Ben Elsworth	MRC-IEU	ieu-a-1126	228951	122977	2017	10680257	0.258444	-1.229	1.08746	14	Simple median	0.8	-3.36034	0.902512	0.29261	0.0347234	2.46579	0.29 [0.03:2.47]	overlaps null	Simple median / 0.8	0.619883	Brest cancer overall	Diagnosis K40.9 Unilateral or unspecified inguinal hernia, without obstruction or gangrene (M/F) MRC-IEU/2018 [ 463K]	Other	[ 463K]	FALSE	FALSE	FALSE	FALSE	FALSE	FALSE	FALSE	FALSE
ukb-b-12912	Snackpot intake	64946	Males and Females	102760: Output from GWAS pipeline using Phesant derived variables from UKBiobank	European	2018	Ben Elsworth	MRC-IEU	ieu-a-1126	228951	122977	2017	10680257	0.25847	-1.178	1.04243	19	Simple median	0.81	-3.22112	0.8652	0.307906	0.0399103	2.37548	0.31 [0.04:2.38]	overlaps null	Simple median / 0.81	0.619883	Brest cancer overall	Snackpot intake (M/F) MRC-IEU/2018 [ 64K]	Other	[ 64K]	FALSE	FALSE	FALSE	FALSE	FALSE	FALSE	FALSE	FALSE
prot-a-2902	Sushi domain-containing protein 2	3301	Males and Females		European	2018	Sun BB		ieu-a-1127	175475	69501	2017	10680257	0.258806	-0.012	0.0103558	3	FE IVW	1	-0.0319912	0.00860339	0.988374	0.968515	1.00864	0.99 [0.97:1.01]	overlaps null	FE IVW / 1	0.620457	Brest cancer ER+	Sushi domain-containing protein 2 (M/F) Sun BB/2018 [ 3K]	Other	[ 3K]	FALSE	FALSE	FALSE	FALSE	FALSE	FALSE	FALSE	FALSE
ebi-a-GCST002222	LDL cholesterol	94595			European	2013	Willer CJ		ieu-a-1126	228951	122977	2017	10680257	0.258988	0.03	0.0267323	72	Weighted median	0.84	-0.0222202	0.0825703	1.03063	0.978025	1.08608	1.03 [0.98:1.09]	overlaps null	Weighted median / 0.84	0.620578	Brest cancer overall	LDL cholesterol (M/F) Willer CJ/2013 [ 94K]	Other	[ 94K]	FALSE	FALSE	FALSE	FALSE	FALSE	FALSE	FALSE	FALSE
ukb-b-4256	Lifetime number of sexual partners	378882	Males and Females	2149: Output from GWAS pipeline using Phesant derived variables from UKBiobank	European	2018	Ben Elsworth	MRC-IEU	ieu-a-1126	228951	122977	2017	10680257	0.25905	0.135	0.119667	58	Simple median	0.82	-0.0994863	0.369608	1.14461	0.905302	1.44717	1.14 [0.91:1.45]	overlaps null	Simple median / 0.82	0.620578	Brest cancer overall	Lifetime number of sexual partners (M/F) MRC-IEU/2018 [ 378K]	Other	[ 378K]	FALSE	FALSE	FALSE	FALSE	FALSE	FALSE	FALSE	FALSE
ukb-b-929	Frequency of tiredness / lethargy in last 2 weeks	449019	Males and Females	2080: Output from GWAS pipeline using Phesant derived variables from UKBiobank	European	2018	Ben Elsworth	MRC-IEU	ieu-a-1127	175475	69501	2017	10680257	0.259195	0.133	0.117666	37	FE IVW	0.73	-0.0978637	0.363388	1.14198	0.906773	1.43819	1.14 [0.91:1.44]	overlaps null	FE IVW / 0.73	0.620694	Brest cancer ER+	Frequency of tiredness / lethargy in last 2 weeks (M/F) MRC-IEU/2018 [ 449K]	Other	[ 449K]	FALSE	FALSE	FALSE	FALSE	FALSE	FALSE	FALSE	FALSE
ieu-a-44	Asthma	26475	Males and Females		European	2007	Moffatt MF		ieu-a-1126	228951	122977	2017	10680257	0.259533	-0.016	0.0128133	8	RE IVW	0.77	-0.0408342	0.00939386	0.984403	0.959988	1.00944	0.98 [0.96:1.01]	overlaps null	RE IVW / 0.77	0.62127	Brest cancer overall	Asthma (M/F) Moffatt MF/2007 [ 26K]	Other	[ 26K]	FALSE	FALSE	FALSE	FALSE	FALSE	FALSE	FALSE	FALSE
ukb-a-225	Smoking status: Current	336024	Males and Females		European	2017	Neale	Neale Lab	ieu-a-1127	175475	69501	2017	10680257	0.259934	0.845	0.719974	15	RE IVW	0.79	-0.565814	2.25648	2.32876	0.567897	9.54946	2.33 [0.57:9.55]	overlaps null	RE IVW / 0.79	0.621945	Brest cancer ER+	Smoking status: Current (M/F) Neale Lab/2017 [ 336K]	Other	[ 336K]	FALSE	FALSE	FALSE	FALSE	FALSE	FALSE	FALSE	FALSE
ukb-a-183	Treatment/medication code: seretide 50 evohaler	337159	Males and Females		European	2017	Neale	Neale Lab	ieu-a-1126	228951	122977	2017	10680257	0.260053	2.398	2.12878	6	Simple median	0.68	-1.77483	6.56997	10.9964	0.169512	713.348	11 [0.17:713.35]	overlaps null	Simple median / 0.68	0.621945	Brest cancer overall	Drug: seretide 50 evohaler (M/F) Neale Lab/2017 [ 337K]	Other	[ 337K]	FALSE	FALSE	FALSE	FALSE	FALSE	FALSE	FALSE	FALSE
ukb-d-1747_2	Hair colour (natural, before greying): Red	360270	Males and Females		European	2018	Neale lab		ieu-a-1126	228951	122977	2017	10680257	0.260225	-0.316	0.280905	21	Simple median	0.89	-0.866834	0.234315	0.72887	0.42028	1.26404	0.73 [0.42:1.26]	overlaps null	Simple median / 0.89	0.621945	Brest cancer overall	Hair colour (natural, before greying): Red (M/F) Neale lab/2018 [ 360K]	Other	[ 360K]	FALSE	FALSE	FALSE	FALSE	FALSE	FALSE	FALSE	FALSE
ubm-a-515	IDP dMRI TBSS ICVF Sagittal stratum L	7532	Males		European	2018	Elliott LT		ieu-a-1127	175475	69501	2017	10680257	0.26025	0.034	0.0305802	4	FE IVW	1	-0.02551	0.0943645	1.03503	0.974813	1.09896	1.04 [0.97:1.1]	overlaps null	FE IVW / 1	0.621945	Brest cancer ER+	IDP dMRI TBSS ICVF Sagittal stratum L (M/F) Elliott LT/2018 [ 7K]	Other	[ 7K]	FALSE	FALSE	FALSE	FALSE	FALSE	FALSE	FALSE	FALSE
ukb-a-447	Blood clot DVT bronchitis emphysema asthma rhinitis eczema allergy diagnosed by doctor: Hayfever allergic rhinitis or eczema	336782	Males and Females		European	2017	Neale	Neale Lab	ieu-a-1127	175475	69501	2017	10680257	0.2603	-0.178	0.157945	96	Simple median	0.82	-0.487368	0.131776	0.837113	0.614241	1.14085	0.84 [0.61:1.14]	overlaps null	Simple median / 0.82	0.621945	Brest cancer ER+	Blood clot DVT bronchitis emphysema asthma rhinitis eczema allergy diagnosed by doctor: Hayfever allergic rhinitis or eczema (M/F) Neale Lab/2017 [ 336K]	Other	[ 336K]	FALSE	FALSE	FALSE	FALSE	FALSE	FALSE	FALSE	FALSE
ukb-b-7212	Leg fat mass (left)	454823	Males and Females	23116: Output from GWAS pipeline using Phesant derived variables from UKBiobank	European	2018	Ben Elsworth	MRC-IEU	ieu-a-1128	127442	21468	2017	10680257	0.260751	-0.246	0.218241	327	Weighted mode	0.67	-0.673618	0.181888	0.782028	0.509861	1.19948	0.78 [0.51:1.2]	overlaps null	Weighted mode / 0.67	0.622565	Brest cancer ER-	Leg fat mass (left) (M/F) MRC-IEU/2018 [ 454K]	Other	[ 454K]	FALSE	FALSE	FALSE	FALSE	FALSE	FALSE	FALSE	FALSE
ebi-a-GCST003045	Ulcerative colitis	27432			European	2015	Liu JZ		ieu-a-1126	228951	122977	2017	10680257	0.260753	0.012	0.0108694	67	Penalised median	0.86	-0.00908018	0.033528	1.0123	0.990961	1.0341	1.01 [0.99:1.03]	overlaps null	Penalised median / 0.86	0.622565	Brest cancer overall	Ulcerative colitis (M/F) Liu JZ/2015 [ 27K]	Other	[ 27K]	FALSE	FALSE	FALSE	FALSE	FALSE	FALSE	FALSE	FALSE
ukb-b-18994	Miserableness	454982	Males and Females	1930: Output from GWAS pipeline using Phesant derived variables from UKBiobank	European	2018	Ben Elsworth	MRC-IEU	ieu-a-1128	127442	21468	2017	10680257	0.26119	-0.383	0.336034	40	RE IVW	0.71	-1.04175	0.275508	0.681732	0.352838	1.3172	0.68 [0.35:1.32]	overlaps null	RE IVW / 0.71	0.623377	Brest cancer ER-	Miserableness (M/F) MRC-IEU/2018 [ 454K]	Other	[ 454K]	FALSE	FALSE	FALSE	FALSE	FALSE	FALSE	FALSE	FALSE
ebi-a-GCST006572	Cognitive performance	257841			European	2018	Lee JJ		ieu-a-1128	127442	21468	2017	10680257	0.261338	-0.356	0.315578	134	RE Egger	0.67	-0.974527	0.26254	0.700477	0.377371	1.30023	0.7 [0.38:1.3]	overlaps null	RE Egger / 0.67	0.623474	Brest cancer ER-	Cognitive performance (M/F) Lee JJ/2018 [ 257K]	Other	[ 257K]	FALSE	FALSE	FALSE	FALSE	FALSE	FALSE	FALSE	FALSE
ebi-a-GCST003043	Inflammatory bowel disease	34652			European	2015	Liu JZ		ieu-a-1127	175475	69501	2017	10680257	0.261425	0.015	0.0136813	126	Penalised median	0.8	-0.0114509	0.0421799	1.01548	0.988614	1.04308	1.02 [0.99:1.04]	overlaps null	Penalised median / 0.8	0.623474	Brest cancer ER+	Inflammatory bowel disease (M/F) Liu JZ/2015 [ 34K]	Other	[ 34K]	FALSE	FALSE	FALSE	FALSE	FALSE	FALSE	FALSE	FALSE
ukb-a-25	Alcohol intake frequency.	336965	Males and Females		European	2017	Neale	Neale Lab	ieu-a-1127	175475	69501	2017	10680257	0.261853	0.056	0.0487589	40	Simple mean	0.89	-0.040055	0.15108	1.05708	0.960737	1.16309	1.06 [0.96:1.16]	overlaps null	Simple mean / 0.89	0.624263	Brest cancer ER+	Alcohol intake frequency. (M/F) Neale Lab/2017 [ 336K]	Other	[ 336K]	FALSE	FALSE	FALSE	FALSE	FALSE	FALSE	FALSE	FALSE
ukb-b-8428	Forced expiratory volume in 1-second (FEV1), predicted	148653	Males and Females	20153: Output from GWAS pipeline using Phesant derived variables from UKBiobank	European	2018	Ben Elsworth	MRC-IEU	ieu-a-1126	228951	122977	2017	10680257	0.262444	0.07	0.0618888	112	Simple mean	0.75	-0.0515932	0.191011	1.0722	0.949715	1.21047	1.07 [0.95:1.21]	overlaps null	Simple mean / 0.75	0.625439	Brest cancer overall	Forced expiratory volume in 1-second (FEV1), predicted (M/F) MRC-IEU/2018 [ 148K]	Other	[ 148K]	FALSE	FALSE	FALSE	FALSE	FALSE	FALSE	FALSE	FALSE
prot-a-527	Human Chorionic Gonadotropin	3301	Males and Females		European	2018	Sun BB		ieu-a-1128	127442	21468	2017	10680257	0.26263	-0.011	0.00945449	2	FE IVW	1	-0.0291217	0.00793991	0.989465	0.971298	1.00797	0.99 [0.97:1.01]	overlaps null	FE IVW / 1	0.625648	Brest cancer ER-	Human Chorionic Gonadotropin (M/F) Sun BB/2018 [ 3K]	Other	[ 3K]	FALSE	FALSE	FALSE	FALSE	FALSE	FALSE	FALSE	FALSE
ukb-b-15892	Pulse rate	151546	Males and Females	4194: Output from GWAS pipeline using Phesant derived variables from UKBiobank	European	2018	Ben Elsworth	MRC-IEU	ieu-a-1126	228951	122977	2017	10680257	0.26311	0.051	0.0449773	69	Simple mean	0.9	-0.0374023	0.138909	1.05206	0.963288	1.14902	1.05 [0.96:1.15]	overlaps null	Simple mean / 0.9	0.626131	Brest cancer overall	Pulse rate (M/F) MRC-IEU/2018 [ 151K]	Other	[ 151K]	FALSE	FALSE	FALSE	FALSE	FALSE	FALSE	FALSE	FALSE
ukb-a-268	Basal metabolic rate	331307	Males and Females		European	2017	Neale	Neale Lab	ieu-a-1126	228951	122977	2017	10680257	0.26312	-0.028	0.0252491	350	FE IVW	0.67	-0.0777432	0.0212333	0.97214	0.925202	1.02146	0.97 [0.93:1.02]	overlaps null	FE IVW / 0.67	0.626131	Brest cancer overall	Basal metabolic rate (M/F) Neale Lab/2017 [ 331K]	Other	[ 331K]	FALSE	FALSE	FALSE	FALSE	FALSE	FALSE	FALSE	FALSE
prot-a-2189	PAX-interacting protein 1	3301	Males and Females		European	2018	Sun BB		ieu-a-1126	228951	122977	2017	10680257	0.263148	-0.021	0.0189205	3	FE IVW	1	-0.0582558	0.0159125	0.979051	0.943409	1.01604	0.98 [0.94:1.02]	overlaps null	FE IVW / 1	0.626131	Brest cancer overall	PAX-interacting protein 1 (M/F) Sun BB/2018 [ 3K]	Proteins	[ 3K]	TRUE	TRUE	TRUE	TRUE	TRUE	FALSE	FALSE	FALSE
ieu-a-1010	Years of schooling	146631	Males		European	2016	Okbay		ieu-a-1126	228951	122977	2017	10680257	0.263223	-0.152	0.136131	9	Penalised median	0.81	-0.419121	0.114513	0.858727	0.657624	1.12133	0.86 [0.66:1.12]	overlaps null	Penalised median / 0.81	0.626131	Brest cancer overall	Years of schooling (M/F) Okbay/2016 [ 146K]	Other	[ 146K]	FALSE	FALSE	FALSE	FALSE	FALSE	FALSE	FALSE	FALSE
prot-a-1038	Protein FAM189A2	3301	Males and Females		European	2018	Sun BB		ieu-a-1128	127442	21468	2017	10680257	0.263368	-0.023	0.020491	2	FE IVW	1	-0.063081	0.0172439	0.977342	0.938867	1.01739	0.98 [0.94:1.02]	overlaps null	FE IVW / 1	0.626244	Brest cancer ER-	Protein FAM189A2 (M/F) Sun BB/2018 [ 3K]	Other	[ 3K]	FALSE	FALSE	FALSE	FALSE	FALSE	FALSE	FALSE	FALSE
ebi-a-GCST004620	Sum basophil neutrophil counts	170143			European	2016	Astle WJ		ieu-a-1126	228951	122977	2017	10680257	0.263757	-0.043	0.0384427	106	Penalised mode	0.85	-0.118541	0.0321546	0.957726	0.888215	1.03268	0.96 [0.89:1.03]	overlaps null	Penalised mode / 0.85	0.626936	Brest cancer overall	Sum basophil neutrophil counts (M/F) Astle WJ/2016 [ 170K]	Other	[ 170K]	FALSE	FALSE	FALSE	FALSE	FALSE	FALSE	FALSE	FALSE
ebi-a-GCST006475	Depressed affect	357957			European	2018	Nagel M		ieu-a-1128	127442	21468	2017	10680257	0.264033	0.175	0.156614	51	Weighted median	0.73	-0.13204	0.481886	1.19115	0.876306	1.61913	1.19 [0.88:1.62]	overlaps null	Weighted median / 0.73	0.62736	Brest cancer ER-	Depressed affect (M/F) Nagel M/2018 [ 357K]	Other	[ 357K]	FALSE	FALSE	FALSE	FALSE	FALSE	FALSE	FALSE	FALSE
met-c-959	Phospholipids in chylomicrons and largest VLDL particles	21542	Males and Females	XXL.VLDL.PL; SD value comes from the original untransformed distribution of the ERF cohort	European	2016	Kettunen		ieu-a-1128	127442	21468	2017	10680257	0.2646	-0.088	0.0723681	8	Weighted mode	0.77	-0.229598	0.054085	0.915984	0.794853	1.05557	0.92 [0.79:1.06]	overlaps null	Weighted mode / 0.77	0.628473	Brest cancer ER-	Phospholipids in chylomicrons and largest VLDL particles (M/F) Kettunen/2016 [ 21K]	Other	[ 21K]	FALSE	FALSE	FALSE	FALSE	FALSE	FALSE	FALSE	FALSE
met-c-890	Concentration of large VLDL particles	18960	Males and Females	L.VLDL.P	European	2016	Kettunen		ieu-a-1128	127442	21468	2017	10680257	0.264772	-0.062	0.0554885	10	Penalised median	0.77	-0.170637	0.0468776	0.939996	0.843127	1.04799	0.94 [0.84:1.05]	overlaps null	Penalised median / 0.77	0.62865	Brest cancer ER-	Concentration of large VLDL particles (M/F) Kettunen/2016 [ 18K]	Lipids	[ 18K]	TRUE	TRUE	TRUE	TRUE	TRUE	TRUE	TRUE	TRUE
ukb-b-12014	Medication for cholesterol, blood pressure or diabetes: None of the above	209638	Males and Females	6177#100: Output from GWAS pipeline using Phesant derived variables from UKBiobank	European	2018	Ben Elsworth	MRC-IEU	ieu-a-1128	127442	21468	2017	10680257	0.265	0.232	0.205784	54	RE IVW	0.85	-0.171507	0.635166	1.2609	0.842394	1.88733	1.26 [0.84:1.89]	overlaps null	RE IVW / 0.85	0.628827	Brest cancer ER-	Medication for cholesterol, blood pressure or diabetes: None of the above (M/F) MRC-IEU/2018 [ 209K]	Other	[ 209K]	FALSE	FALSE	FALSE	FALSE	FALSE	FALSE	FALSE	FALSE
ukb-a-357	Underlying (primary) cause of death: ICD10: E85.4 Organ-limited amyloidosis	7637	Males and Females		European	2017	Neale	Neale Lab	ieu-a-1127	175475	69501	2017	10680257	0.265043	-0.487	0.435844	344	Simple mode	0.72	-1.34082	0.367688	0.614734	0.261631	1.44439	0.61 [0.26:1.44]	overlaps null	Simple mode / 0.72	0.628827	Brest cancer ER+	Underlying (primary) cause of death: ICD10: E85.4 Organ-limited amyloidosis (M/F) Neale Lab/2017 [ 7K]	Other	[ 7K]	FALSE	FALSE	FALSE	FALSE	FALSE	FALSE	FALSE	FALSE
ukb-d-H40	Diagnoses - main ICD10: H40 Glaucoma	361194	Males and Females		European	2018	Neale lab		ieu-a-1126	228951	122977	2017	10680257	0.265174	-3.614	3.24314	4	FE IVW	1	-9.97022	2.7429	0.026953	4.67721e-05	15.532	0.03 [0:15.53]	overlaps null	FE IVW / 1	0.628905	Brest cancer overall	Diagnosis H40 Glaucoma (M/F) Neale lab/2018 [ 361K]	Other	[ 361K]	FALSE	FALSE	FALSE	FALSE	FALSE	FALSE	FALSE	FALSE
ubm-a-171	IDP SWI T2star right putamen	7778	Males		European	2018	Elliott LT		ieu-a-1127	175475	69501	2017	10680257	0.265611	-0.039	0.0352334	7	Penalised median	0.78	-0.10828	0.0298347	0.961537	0.897376	1.03028	0.96 [0.9:1.03]	overlaps null	Penalised median / 0.78	0.62971	Brest cancer ER+	IDP SWI T2star right putamen (M/F) Elliott LT/2018 [ 7K]	Other	[ 7K]	FALSE	FALSE	FALSE	FALSE	FALSE	FALSE	FALSE	FALSE
ukb-b-9433	Age started oral contraceptive pill	198213	Males and Females	2794: Output from GWAS pipeline using Phesant derived variables from UKBiobank	European	2018	Ben Elsworth	MRC-IEU	ieu-a-1126	228951	122977	2017	10680257	0.265994	0.203	0.182385	4	FE IVW	1	-0.154601	0.560349	1.22492	0.856757	1.75128	1.22 [0.86:1.75]	overlaps null	FE IVW / 1	0.630383	Brest cancer overall	Age started oral contraceptive pill (M/F) MRC-IEU/2018 [ 198K]	Other	[ 198K]	FALSE	FALSE	FALSE	FALSE	FALSE	FALSE	FALSE	FALSE
ukb-b-4982	Able to confide	448858	Males and Females	2110: Output from GWAS pipeline using Phesant derived variables from UKBiobank	European	2018	Ben Elsworth	MRC-IEU	ieu-a-1126	228951	122977	2017	10680257	0.26617	-0.151	0.129602	13	Penalised mode	0.71	-0.405167	0.102872	0.859721	0.666865	1.10835	0.86 [0.67:1.11]	overlaps null	Penalised mode / 0.71	0.630518	Brest cancer overall	Able to confide (M/F) MRC-IEU/2018 [ 448K]	Other	[ 448K]	FALSE	FALSE	FALSE	FALSE	FALSE	FALSE	FALSE	FALSE
met-b-241	NKeff:%314-158a+	497	Females	Female twins	European	2015	Roederer		ieu-a-1127	175475	69501	2017	10680257	0.266247	-0.028	0.0255542	202	Simple mode	0.72	-0.0785754	0.0215972	0.971913	0.924432	1.02183	0.97 [0.92:1.02]	overlaps null	Simple mode / 0.72	0.630518	Brest cancer ER+	NKeff:%314-158a+ (F) Roederer/2015 [497]	Other	[497]	FALSE	FALSE	FALSE	FALSE	FALSE	FALSE	FALSE	FALSE
ieu-a-1051	Transferrin Saturation	23986	Males and Females	Effect allele frequencies are missing	European	2014	Benyamin		ieu-a-1127	175475	69501	2017	10680257	0.266586	0.025	0.022116	3	FE IVW	1	-0.0187774	0.0679172	1.02487	0.981398	1.07028	1.02 [0.98:1.07]	overlaps null	FE IVW / 1	0.630777	Brest cancer ER+	Transferrin Saturation (M/F) Benyamin/2014 [ 23K]	Other	[ 23K]	FALSE	FALSE	FALSE	FALSE	FALSE	FALSE	FALSE	FALSE
prot-a-543	Chitotriosidase-1	3301	Males and Females		European	2018	Sun BB		ieu-a-1128	127442	21468	2017	10680257	0.266627	-0.016	0.0141005	3	FE IVW	1	-0.0433007	0.0119732	0.984458	0.957623	1.01205	0.98 [0.96:1.01]	overlaps null	FE IVW / 1	0.630777	Brest cancer ER-	Chitotriosidase-1 (M/F) Sun BB/2018 [ 3K]	Other	[ 3K]	FALSE	FALSE	FALSE	FALSE	FALSE	FALSE	FALSE	FALSE
prot-a-2818	Serine protease inhibitor Kazal-type 2	3301	Males and Females		European	2018	Sun BB		ieu-a-1128	127442	21468	2017	10680257	0.266736	0.004	0.00323344	3	FE IVW	1	-0.00274645	0.00992865	1.0036	0.997257	1.00998	1 [1:1.01]	overlaps null	FE IVW / 1	0.630777	Brest cancer ER-	Serine protease inhibitor Kazal-type 2 (M/F) Sun BB/2018 [ 3K]	Other	[ 3K]	FALSE	FALSE	FALSE	FALSE	FALSE	FALSE	FALSE	FALSE
ukb-b-11348	Bread intake	452236	Males and Females	1438: Output from GWAS pipeline using Phesant derived variables from UKBiobank	European	2018	Ben Elsworth	MRC-IEU	ieu-a-1126	228951	122977	2017	10680257	0.2669	0.13	0.114875	27	Simple mean	0.83	-0.0948192	0.355492	1.13921	0.909537	1.42688	1.14 [0.91:1.43]	overlaps null	Simple mean / 0.83	0.630777	Brest cancer overall	Bread intake (M/F) MRC-IEU/2018 [ 452K]	Other	[ 452K]	FALSE	FALSE	FALSE	FALSE	FALSE	FALSE	FALSE	FALSE
ukb-d-30010_irnt	Red blood cell (erythrocyte) count	350475	Males and Females		European	2018	Neale lab		ieu-a-1126	228951	122977	2017	10680257	0.266901	-0.069	0.0620147	250	Weighted mode	0.75	-0.190554	0.0525438	0.933322	0.826501	1.05395	0.93 [0.83:1.05]	overlaps null	Weighted mode / 0.75	0.630777	Brest cancer overall	Red blood cell (erythrocyte) count (M/F) Neale lab/2018 [ 350K]	Other	[ 350K]	FALSE	FALSE	FALSE	FALSE	FALSE	FALSE	FALSE	FALSE
ieu-a-1123	Invasive mucinous ovarian cancer	42358	Females		European	2017	Phelan		ieu-a-1126	228951	122977	2017	10680257	0.26718	0.018	0.0157747	3	FE IVW	1	-0.0134151	0.0484217	1.01766	0.986674	1.04961	1.02 [0.99:1.05]	overlaps null	FE IVW / 1	0.630777	Brest cancer overall	Invasive mucinous ovarian cancer (F) Phelan/2017 [ 42K]	Other	[ 42K]	FALSE	FALSE	FALSE	FALSE	FALSE	FALSE	FALSE	FALSE
ukb-b-15096	Operation code: tonsillectomy / tonsil surgery	462933	Males and Females	20004#1561: Output from GWAS pipeline using Phesant derived variables from UKBiobank	European	2018	Ben Elsworth	MRC-IEU	ieu-a-1128	127442	21468	2017	10680257	0.267255	-2.34	2.10935	9	Weighted median	0.75	-6.47446	1.7942	0.0963152	0.00154233	6.01468	0.1 [0:6.01]	overlaps null	Weighted median / 0.75	0.630777	Brest cancer ER-	Operation code: tonsillectomy / tonsil surgery (M/F) MRC-IEU/2018 [ 462K]	Other	[ 462K]	FALSE	FALSE	FALSE	FALSE	FALSE	FALSE	FALSE	FALSE
met-c-911	Free cholesterol in medium VLDL	21240	Males and Females	M.VLDL.FC; SD value comes from the original untransformed distribution of the ERF cohort	European	2016	Kettunen		ieu-a-1128	127442	21468	2017	10680257	0.267316	-0.051	0.0462777	12	Weighted median	0.88	-0.142039	0.0393701	0.949961	0.867588	1.04016	0.95 [0.87:1.04]	overlaps null	Weighted median / 0.88	0.630777	Brest cancer ER-	Free cholesterol in medium VLDL (M/F) Kettunen/2016 [ 21K]	Lipids	[ 21K]	TRUE	TRUE	TRUE	TRUE	TRUE	TRUE	TRUE	TRUE
ukb-d-30110_irnt	Platelet distribution width	350470	Males and Females		European	2018	Neale lab		ieu-a-1126	228951	122977	2017	10680257	0.267324	-0.058	0.0523008	253	Simple mode	0.82	-0.160653	0.0443665	0.943515	0.851588	1.04537	0.94 [0.85:1.05]	overlaps null	Simple mode / 0.82	0.630777	Brest cancer overall	Platelet distribution width (M/F) Neale lab/2018 [ 350K]	Other	[ 350K]	FALSE	FALSE	FALSE	FALSE	FALSE	FALSE	FALSE	FALSE
ukb-a-26	Average weekly red wine intake	241008	Males and Females		European	2017	Neale	Neale Lab	ieu-a-1126	228951	122977	2017	10680257	0.26734	-0.177	0.159556	10	Weighted median	0.71	-0.48971	0.135749	0.837796	0.612804	1.14539	0.84 [0.61:1.15]	overlaps null	Weighted median / 0.71	0.630777	Brest cancer overall	Average weekly red wine intake (M/F) Neale Lab/2017 [ 241K]	Other	[ 241K]	FALSE	FALSE	FALSE	FALSE	FALSE	FALSE	FALSE	FALSE
ukb-d-12340_irnt	QRS duration	10815	Males and Females		European	2018	Neale lab		ieu-a-1128	127442	21468	2017	10680257	0.26747	0.089	0.0805054	6	Simple median	0.78	-0.0685176	0.247064	1.09338	0.933777	1.28026	1.09 [0.93:1.28]	overlaps null	Simple median / 0.78	0.63085	Brest cancer ER-	QRS duration (M/F) Neale lab/2018 [ 10K]	Other	[ 10K]	FALSE	FALSE	FALSE	FALSE	FALSE	FALSE	FALSE	FALSE
ieu-a-1059	Celiac disease	15283	Males and Females	Effect allele frequencies are missing	European	2010	Dubois		ieu-a-1128	127442	21468	2017	10680257	0.267737	-0.042	0.0357517	10	Simple mode	0.8	-0.112309	0.027838	0.958644	0.893768	1.02823	0.96 [0.89:1.03]	overlaps null	Simple mode / 0.8	0.63085	Brest cancer ER-	Celiac disease (M/F) Dubois/2010 [ 15K]	Other	[ 15K]	FALSE	FALSE	FALSE	FALSE	FALSE	FALSE	FALSE	FALSE
ieu-a-1060	Celiac disease	11950	Males and Females	Effect allele frequencies are missing	European	2010	Dubois		ieu-a-1127	175475	69501	2017	10680257	0.267919	-0.196	0.156933	7	RE Egger	0.78	-0.503148	0.11203	0.822375	0.604624	1.11855	0.82 [0.6:1.12]	overlaps null	RE Egger / 0.78	0.63085	Brest cancer ER+	Celiac disease (M/F) Dubois/2010 [ 11K]	Other	[ 11K]	FALSE	FALSE	FALSE	FALSE	FALSE	FALSE	FALSE	FALSE
ukb-d-30830_raw	SHBG		Males and Females		European	2018	Neale lab		ieu-a-1127	175475	69501	2017	10680257	0.267929	-0.002	0.00158263	192	Simple median	0.85	-0.00485525	0.00134865	0.998248	0.995157	1.00135	1 [1:1]	overlaps null	Simple median / 0.85	0.63085	Brest cancer ER+	SHBG (M/F) Neale lab/2018NA	Other		FALSE	FALSE	FALSE	FALSE	FALSE	FALSE	FALSE	FALSE
ukb-a-211	Illnesses of mother: None of the above (group 1)	308780	Males and Females		European	2017	Neale	Neale Lab	ieu-a-1128	127442	21468	2017	10680257	0.267931	0.796	0.718447	3	FE IVW	1	-0.612232	2.20408	2.21649	0.54214	9.06191	2.22 [0.54:9.06]	overlaps null	FE IVW / 1	0.63085	Brest cancer ER-	Illnesses of mother: None of the above (group 1) (M/F) Neale Lab/2017 [ 308K]	Other	[ 308K]	FALSE	FALSE	FALSE	FALSE	FALSE	FALSE	FALSE	FALSE
met-c-960	Triglycerides in chylomicrons and largest VLDL particles	21540	Males and Females	XXL.VLDL.TG; SD value comes from the original untransformed distribution of the ERF cohort	European	2016	Kettunen		ieu-a-1128	127442	21468	2017	10680257	0.267961	-0.09	0.0753901	9	Penalised mode	0.76	-0.237519	0.05801	0.914155	0.788582	1.05973	0.91 [0.79:1.06]	overlaps null	Penalised mode / 0.76	0.63085	Brest cancer ER-	Triglycerides in chylomicrons and largest VLDL particles (M/F) Kettunen/2016 [ 21K]	Other	[ 21K]	FALSE	FALSE	FALSE	FALSE	FALSE	FALSE	FALSE	FALSE
prot-a-1842	Dual specificity mitogen-activated protein kinase kinase 4	3301	Males and Females		European	2018	Sun BB		ieu-a-1128	127442	21468	2017	10680257	0.268381	0.018	0.0160926	3	FE IVW	1	-0.0137302	0.0493527	1.01797	0.986364	1.05059	1.02 [0.99:1.05]	overlaps null	FE IVW / 1	0.631606	Brest cancer ER-	Dual specificity mitogen-activated protein kinase kinase 4 (M/F) Sun BB/2018 [ 3K]	Other	[ 3K]	FALSE	FALSE	FALSE	FALSE	FALSE	FALSE	FALSE	FALSE
ukb-b-13184	Types of physical activity in last 4 weeks: Heavy DIY (eg: weeding, lawn mowing, carpentry, digging)	460376	Males and Females	6164#5: Output from GWAS pipeline using Phesant derived variables from UKBiobank	European	2018	Ben Elsworth	MRC-IEU	ieu-a-1127	175475	69501	2017	10680257	0.268632	-0.834	0.723881	15	Simple mode	0.72	-2.25268	0.584928	0.434361	0.105117	1.79486	0.43 [0.11:1.79]	overlaps null	Simple mode / 0.72	0.631699	Brest cancer ER+	Physical activity: Heavy DIY (M/F) MRC-IEU/2018 [ 460K]	Other	[ 460K]	FALSE	FALSE	FALSE	FALSE	FALSE	FALSE	FALSE	FALSE
prot-a-48	Adrenomedullin	3301	Males and Females		European	2018	Sun BB		ieu-a-1126	228951	122977	2017	10680257	0.268644	-0.011	0.0102606	5	FE IVW	1	-0.0314609	0.00876057	0.988714	0.969029	1.0088	0.99 [0.97:1.01]	overlaps null	FE IVW / 1	0.631699	Brest cancer overall	Adrenomedullin (M/F) Sun BB/2018 [ 3K]	Other	[ 3K]	FALSE	FALSE	FALSE	FALSE	FALSE	FALSE	FALSE	FALSE
ukb-b-4982	Able to confide	448858	Males and Females	2110: Output from GWAS pipeline using Phesant derived variables from UKBiobank	European	2018	Ben Elsworth	MRC-IEU	ieu-a-1128	127442	21468	2017	10680257	0.268777	-0.291	0.248354	11	Simple mode	0.71	-0.777576	0.195971	0.747664	0.459519	1.21649	0.75 [0.46:1.22]	overlaps null	Simple mode / 0.71	0.631699	Brest cancer ER-	Able to confide (M/F) MRC-IEU/2018 [ 448K]	Other	[ 448K]	FALSE	FALSE	FALSE	FALSE	FALSE	FALSE	FALSE	FALSE
ukb-a-222	Illnesses of siblings: High blood pressure	259921	Males and Females		European	2017	Neale	Neale Lab	ieu-a-1126	228951	122977	2017	10680257	0.268814	0.405	0.366597	10	Penalised median	0.77	-0.313148	1.12391	1.49988	0.731141	3.07687	1.5 [0.73:3.08]	overlaps null	Penalised median / 0.77	0.631699	Brest cancer overall	Illnesses of siblings: High blood pressure (M/F) Neale Lab/2017 [ 259K]	Other	[ 259K]	FALSE	FALSE	FALSE	FALSE	FALSE	FALSE	FALSE	FALSE
ubm-a-215	IDP dMRI TBSS FA Posterior limb of internal capsule L	7532	Males		European	2018	Elliott LT		ieu-a-1127	175475	69501	2017	10680257	0.269293	-0.051	0.0461692	4	FE IVW	1	-0.141494	0.0394889	0.950276	0.86806	1.04028	0.95 [0.87:1.04]	overlaps null	FE IVW / 1	0.632423	Brest cancer ER+	IDP dMRI TBSS FA Posterior limb of internal capsule L (M/F) Elliott LT/2018 [ 7K]	Other	[ 7K]	FALSE	FALSE	FALSE	FALSE	FALSE	FALSE	FALSE	FALSE
ukb-d-L72	Diagnoses - main ICD10: L72 Follicular cysts of skin and subcutaneous tissue	361194	Males and Females		European	2018	Neale lab		ieu-a-1127	175475	69501	2017	10680257	0.269385	0.442	0.400641	5	FE IVW	1	-0.342756	1.22775	1.55659	0.709811	3.41356	1.56 [0.71:3.41]	overlaps null	FE IVW / 1	0.632423	Brest cancer ER+	Diagnosis L72 Follicular cysts of skin and subcutaneous tissue (M/F) Neale lab/2018 [ 361K]	Other	[ 361K]	FALSE	FALSE	FALSE	FALSE	FALSE	FALSE	FALSE	FALSE
ukb-a-108	Non-cancer illness code self-reported: high cholesterol	337159	Males and Females		European	2017	Neale	Neale Lab	ieu-a-1128	127442	21468	2017	10680257	0.269418	-0.365	0.330665	49	Simple median	0.8	-1.01329	0.282916	0.694067	0.363022	1.32699	0.69 [0.36:1.33]	overlaps null	Simple median / 0.8	0.632423	Brest cancer ER-	Illness: high cholesterol (M/F) Neale Lab/2017 [ 337K]	Other	[ 337K]	FALSE	FALSE	FALSE	FALSE	FALSE	FALSE	FALSE	FALSE
ukb-b-14294	Invitation to complete online 24-hour recall dietary questionnaire, acceptance	278328	Males and Females	110001: Output from GWAS pipeline using Phesant derived variables from UKBiobank	European	2018	Ben Elsworth	MRC-IEU	ieu-a-1127	175475	69501	2017	10680257	0.269582	0.677	0.612896	3	FE IVW	1	-0.524624	1.87793	1.96728	0.591778	6.53995	1.97 [0.59:6.54]	overlaps null	FE IVW / 1	0.632577	Brest cancer ER+	Invitation to complete online 24-hour recall dietary questionnaire, acceptance (M/F) MRC-IEU/2018 [ 278K]	Other	[ 278K]	FALSE	FALSE	FALSE	FALSE	FALSE	FALSE	FALSE	FALSE
ukb-b-6218	Mango intake	64949	Males and Females	104510: Output from GWAS pipeline using Phesant derived variables from UKBiobank	European	2018	Ben Elsworth	MRC-IEU	ieu-a-1126	228951	122977	2017	10680257	0.270043	0.179	0.162411	4	FE IVW	1	-0.139192	0.497459	1.19618	0.870061	1.64454	1.2 [0.87:1.64]	overlaps null	FE IVW / 1	0.633425	Brest cancer overall	Mango intake (M/F) MRC-IEU/2018 [ 64K]	Other	[ 64K]	FALSE	FALSE	FALSE	FALSE	FALSE	FALSE	FALSE	FALSE
ukb-a-244	Frequency of tenseness / restlessness in last 2 weeks	325169	Males and Females		European	2017	Neale	Neale Lab	ieu-a-1128	127442	21468	2017	10680257	0.270378	0.583	0.529104	6	FE IVW	0.73	-0.453869	1.62022	1.79172	0.635166	5.0542	1.79 [0.64:5.05]	overlaps null	FE IVW / 0.73	0.633864	Brest cancer ER-	Frequency of tenseness / restlessness in last 2 weeks (M/F) Neale Lab/2017 [ 325K]	Other	[ 325K]	FALSE	FALSE	FALSE	FALSE	FALSE	FALSE	FALSE	FALSE
ukb-b-1666	Home location at assessment - east co-ordinate (rounded)	458557	Males and Females	20074: Output from GWAS pipeline using Phesant derived variables from UKBiobank	European	2018	Ben Elsworth	MRC-IEU	ieu-a-1128	127442	21468	2017	10680257	0.270428	-0.36	0.326462	27	Simple median	0.8	-0.999652	0.280079	0.697825	0.368008	1.32323	0.7 [0.37:1.32]	overlaps null	Simple median / 0.8	0.633864	Brest cancer ER-	Home location at assessment - east co-ordinate (rounded) (M/F) MRC-IEU/2018 [ 458K]	Other	[ 458K]	FALSE	FALSE	FALSE	FALSE	FALSE	FALSE	FALSE	FALSE
ukb-b-11268	Treatment/medication code: simvastatin	462933	Males and Females	20003#1140861958: Output from GWAS pipeline using Phesant derived variables from UKBiobank	European	2018	Ben Elsworth	MRC-IEU	ieu-a-1127	175475	69501	2017	10680257	0.271503	0.232	0.204982	20	Simple mean	0.88	-0.169617	0.633913	1.26131	0.843988	1.88497	1.26 [0.84:1.88]	overlaps null	Simple mean / 0.88	0.636153	Brest cancer ER+	Drug: simvastatin (M/F) MRC-IEU/2018 [ 462K]	Other	[ 462K]	FALSE	FALSE	FALSE	FALSE	FALSE	FALSE	FALSE	FALSE
ukb-a-308	Fractured/broken bones in last 5 years	335587	Males and Females		European	2017	Neale	Neale Lab	ieu-a-1126	228951	122977	2017	10680257	0.271621	1.139	0.921704	6	Simple mode	0.79	-0.668033	2.94505	3.1221	0.512716	19.0116	3.12 [0.51:19.01]	overlaps null	Simple mode / 0.79	0.636197	Brest cancer overall	Fractured/broken bones in last 5 years (M/F) Neale Lab/2017 [ 335K]	Other	[ 335K]	TRUE	FALSE	FALSE	FALSE	FALSE	FALSE	FALSE	FALSE
ukb-b-20332	Operation code: inguinal hernia repair	462933	Males and Females	20004#1563: Output from GWAS pipeline using Phesant derived variables from UKBiobank	European	2018	Ben Elsworth	MRC-IEU	ieu-a-1127	175475	69501	2017	10680257	0.271761	0.825	0.751077	2	FE IVW	1	-0.646665	2.29756	2.2829	0.52379	9.94986	2.28 [0.52:9.95]	overlaps null	FE IVW / 1	0.636291	Brest cancer ER+	Operation code: inguinal hernia repair (M/F) MRC-IEU/2018 [ 462K]	Other	[ 462K]	FALSE	FALSE	FALSE	FALSE	FALSE	FALSE	FALSE	FALSE
ebi-a-GCST005232	Neuroticism	329821			European	2017	Luciano M		ieu-a-1127	175475	69501	2017	10680257	0.271932	0.048	0.0433536	56	Weighted median	0.76	-0.0373437	0.132602	1.04878	0.963345	1.1418	1.05 [0.96:1.14]	overlaps null	Weighted median / 0.76	0.63646	Brest cancer ER+	Neuroticism (M/F) Luciano M/2017 [ 329K]	Other	[ 329K]	FALSE	FALSE	FALSE	FALSE	FALSE	FALSE	FALSE	FALSE
ebi-a-GCST006702	Parental longevity (combined parental age at death)	208118			European	2017	Pilling LC		ieu-a-1128	127442	21468	2017	10680257	0.272237	0.203	0.164394	6	RE IVW	0.71	-0.119446	0.524979	1.22479	0.887412	1.69042	1.22 [0.89:1.69]	overlaps null	RE IVW / 0.71	0.636746	Brest cancer ER-	Parental longevity (combined parental age at death) (M/F) Pilling LC/2017 [ 208K]	Other	[ 208K]	TRUE	FALSE	FALSE	FALSE	FALSE	FALSE	FALSE	FALSE
ukb-b-19373	Duration to first press of snap-button in each round	459281	Males and Females	404: Output from GWAS pipeline using Phesant derived variables from UKBiobank	European	2018	Ben Elsworth	MRC-IEU	ieu-a-1127	175475	69501	2017	10680257	0.272253	0.112	0.101916	71	Simple median	0.78	-0.0878626	0.311647	1.11839	0.915887	1.36567	1.12 [0.92:1.37]	overlaps null	Simple median / 0.78	0.636746	Brest cancer ER+	Duration to first press of snap-button in each round (M/F) MRC-IEU/2018 [ 459K]	Other	[ 459K]	FALSE	FALSE	FALSE	FALSE	FALSE	FALSE	FALSE	FALSE
ukb-b-17557	Types of transport used (excluding work): Cycle	460491	Males and Females	6162#4: Output from GWAS pipeline using Phesant derived variables from UKBiobank	European	2018	Ben Elsworth	MRC-IEU	ieu-a-1127	175475	69501	2017	10680257	0.272834	-1.361	1.24112	8	Weighted median	0.72	-3.79357	1.07164	0.256413	0.0225151	2.92015	0.26 [0.02:2.92]	overlaps null	Weighted median / 0.72	0.637081	Brest cancer ER+	Types of transport used : Cycle (M/F) MRC-IEU/2018 [ 460K]	Other	[ 460K]	FALSE	FALSE	FALSE	FALSE	FALSE	FALSE	FALSE	FALSE
ukb-b-12930	Mouth/teeth dental problems: Dentures	461113	Males and Females	6149#6: Output from GWAS pipeline using Phesant derived variables from UKBiobank	European	2018	Ben Elsworth	MRC-IEU	ieu-a-1127	175475	69501	2017	10680257	0.272918	0.396	0.360955	28	Simple median	0.75	-0.311732	1.10321	1.48548	0.732178	3.01383	1.49 [0.73:3.01]	overlaps null	Simple median / 0.75	0.637081	Brest cancer ER+	Mouth/teeth dental problems: Dentures (M/F) MRC-IEU/2018 [ 461K]	Other	[ 461K]	FALSE	FALSE	FALSE	FALSE	FALSE	FALSE	FALSE	FALSE
ieu-a-1052	Transferrin	23986	Males and Females	Effect allele frequencies are missing	European	2014	Benyamin		ieu-a-1128	127442	21468	2017	10680257	0.272919	0.072	0.0593656	7	Simple mode	0.7	-0.0447133	0.188	1.07427	0.956272	1.20683	1.07 [0.96:1.21]	overlaps null	Simple mode / 0.7	0.637081	Brest cancer ER-	Transferrin (M/F) Benyamin/2014 [ 23K]	Other	[ 23K]	FALSE	FALSE	FALSE	FALSE	FALSE	FALSE	FALSE	FALSE
ebi-a-GCST003724	Bipolar disorder	34950			European	2016	Hou L		ieu-a-1128	127442	21468	2017	10680257	0.272951	-0.024	0.0223013	6	FE IVW	0.73	-0.0681593	0.0192618	0.975848	0.934112	1.01945	0.98 [0.93:1.02]	overlaps null	FE IVW / 0.73	0.637081	Brest cancer ER-	Bipolar disorder (M/F) Hou L/2016 [ 34K]	Other	[ 34K]	FALSE	FALSE	FALSE	FALSE	FALSE	FALSE	FALSE	FALSE
ukb-b-19234	Heel quantitative ultrasound index (QUI), direct entry	265753	Males and Females	3147: Output from GWAS pipeline using Phesant derived variables from UKBiobank	European	2018	Ben Elsworth	MRC-IEU	ieu-a-1128	127442	21468	2017	10680257	0.272954	-0.071	0.0650018	326	RE Egger	0.72	-0.198785	0.0560218	0.931106	0.819726	1.05762	0.93 [0.82:1.06]	overlaps null	RE Egger / 0.72	0.637081	Brest cancer ER-	Heel quantitative ultrasound index (QUI), direct entry (M/F) MRC-IEU/2018 [ 265K]	Other	[ 265K]	FALSE	FALSE	FALSE	FALSE	FALSE	FALSE	FALSE	FALSE
ukb-b-7556	Age hay fever, rhinitis or eczema diagnosed	91982	Males and Females	3761: Output from GWAS pipeline using Phesant derived variables from UKBiobank	European	2018	Ben Elsworth	MRC-IEU	ieu-a-1127	175475	69501	2017	10680257	0.272996	-0.074	0.0676043	27	Penalised median	0.93	-0.206612	0.0583974	0.928572	0.813336	1.06014	0.93 [0.81:1.06]	overlaps null	Penalised median / 0.93	0.637081	Brest cancer ER+	Age hay fever, rhinitis or eczema diagnosed (M/F) MRC-IEU/2018 [ 91K]	Other	[ 91K]	FALSE	FALSE	FALSE	FALSE	FALSE	FALSE	FALSE	FALSE
prot-a-392	C-C motif chemokine 15	3301	Males and Females		European	2018	Sun BB		ieu-a-1127	175475	69501	2017	10680257	0.273178	-0.011	0.00967784	3	FE IVW	1	-0.0295733	0.00836384	0.989451	0.97086	1.0084	0.99 [0.97:1.01]	overlaps null	FE IVW / 1	0.637081	Brest cancer ER+	C-C motif chemokine 15 (M/F) Sun BB/2018 [ 3K]	Proteins	[ 3K]	TRUE	TRUE	FALSE	FALSE	FALSE	FALSE	FALSE	FALSE
ukb-b-6991	Seen doctor (GP) for nerves, anxiety, tension or depression	459560	Males and Females	2090: Output from GWAS pipeline using Phesant derived variables from UKBiobank	European	2018	Ben Elsworth	MRC-IEU	ieu-a-1126	228951	122977	2017	10680257	0.273191	0.275	0.251315	35	Simple median	0.76	-0.2172	0.767953	1.31703	0.804769	2.15535	1.32 [0.8:2.16]	overlaps null	Simple median / 0.76	0.637081	Brest cancer overall	Seen doctor (GP) for nerves, anxiety, tension or depression (M/F) MRC-IEU/2018 [ 459K]	Other	[ 459K]	FALSE	FALSE	FALSE	FALSE	FALSE	FALSE	FALSE	FALSE
ukb-b-18096	Leg fat mass (right)	454846	Males and Females	23112: Output from GWAS pipeline using Phesant derived variables from UKBiobank	European	2018	Ben Elsworth	MRC-IEU	ieu-a-1127	175475	69501	2017	10680257	0.273626	-0.232	0.211937	302	Simple mode	0.69	-0.64784	0.182954	0.792595	0.523175	1.20076	0.79 [0.52:1.2]	overlaps null	Simple mode / 0.69	0.637863	Brest cancer ER+	Leg fat mass (right) (M/F) MRC-IEU/2018 [ 454K]	Other	[ 454K]	FALSE	FALSE	FALSE	FALSE	FALSE	FALSE	FALSE	FALSE
ebi-a-GCST006572	Cognitive performance	257841			European	2018	Lee JJ		ieu-a-1126	228951	122977	2017	10680257	0.273739	-0.048	0.0432417	134	RE IVW	0.76	-0.132278	0.0372297	0.953587	0.876097	1.03793	0.95 [0.88:1.04]	overlaps null	RE IVW / 0.76	0.637895	Brest cancer overall	Cognitive performance (M/F) Lee JJ/2018 [ 257K]	Other	[ 257K]	FALSE	FALSE	FALSE	FALSE	FALSE	FALSE	FALSE	FALSE
ukb-a-51	Worrier / anxious feelings	328717	Males and Females		European	2017	Neale	Neale Lab	ieu-a-1127	175475	69501	2017	10680257	0.273856	0.319	0.291231	27	Weighted median	0.87	-0.252141	0.889486	1.3753	0.777135	2.43388	1.38 [0.78:2.43]	overlaps null	Weighted median / 0.87	0.637922	Brest cancer ER+	Worrier / anxious feelings (M/F) Neale Lab/2017 [ 328K]	Other	[ 328K]	FALSE	FALSE	FALSE	FALSE	FALSE	FALSE	FALSE	FALSE
met-a-629	X-12510--2-aminooctanoic acid	7566	Males and Females		European	2014	Shin		ieu-a-1127	175475	69501	2017	10680257	0.274063	0.084	0.0769556	3	FE IVW	1	-0.0666625	0.235003	1.08781	0.935511	1.26491	1.09 [0.94:1.26]	overlaps null	FE IVW / 1	0.637922	Brest cancer ER+	X-12510--2-aminooctanoic acid (M/F) Shin/2014 [ 7K]	Metabolites	[ 7K]	TRUE	TRUE	FALSE	FALSE	FALSE	FALSE	FALSE	FALSE
ukb-b-5477	Methods of admission to hospital (recoded): Elective admission	462400	Males and Females	41249#1000: Output from GWAS pipeline using Phesant derived variables from UKBiobank	European	2018	Ben Elsworth	MRC-IEU	ieu-a-1127	175475	69501	2017	10680257	0.274117	-1.148	1.05002	23	Weighted median	0.82	-3.20637	0.909703	0.317165	0.0405035	2.48358	0.32 [0.04:2.48]	overlaps null	Weighted median / 0.82	0.637922	Brest cancer ER+	Methods of admission to hospital (recoded): Elective admission (M/F) MRC-IEU/2018 [ 462K]	Other	[ 462K]	FALSE	FALSE	FALSE	FALSE	FALSE	FALSE	FALSE	FALSE
ieu-a-1049	Iron	23986	Males and Females	Effect allele frequencies are missing	European	2014	Benyamin		ieu-a-1126	228951	122977	2017	10680257	0.274148	-0.026	0.0239853	3	FE IVW	1	-0.0732407	0.0207819	0.974112	0.929377	1.021	0.97 [0.93:1.02]	overlaps null	FE IVW / 1	0.637922	Brest cancer overall	Iron (M/F) Benyamin/2014 [ 23K]	Other biomarkers	[ 23K]	TRUE	TRUE	FALSE	FALSE	FALSE	FALSE	FALSE	FALSE
ukb-b-5213	Sushi intake	64949	Males and Females	102750: Output from GWAS pipeline using Phesant derived variables from UKBiobank	European	2018	Ben Elsworth	MRC-IEU	ieu-a-1126	228951	122977	2017	10680257	0.274921	-0.763	0.699249	8	Simple median	0.74	-2.13397	0.607088	0.46606	0.118367	1.83508	0.47 [0.12:1.84]	overlaps null	Simple median / 0.74	0.639488	Brest cancer overall	Sushi intake (M/F) MRC-IEU/2018 [ 64K]	Other	[ 64K]	FALSE	FALSE	FALSE	FALSE	FALSE	FALSE	FALSE	FALSE
ebi-a-GCST004075	Vertical cup-disc ratio	23899			European	2017	Springelkamp H		ieu-a-1126	228951	122977	2017	10680257	0.27523	-0.262	0.240569	14	Penalised median	0.81	-0.733998	0.209031	0.769139	0.479986	1.23248	0.77 [0.48:1.23]	overlaps null	Penalised median / 0.81	0.639788	Brest cancer overall	Vertical cup-disc ratio (M/F) Springelkamp H/2017 [ 23K]	Other	[ 23K]	FALSE	FALSE	FALSE	FALSE	FALSE	FALSE	FALSE	FALSE
ukb-b-4518	Operative procedures - main OPCS: A65.1 Carpal tunnel release	463010	Males and Females	41200#A651: Output from GWAS pipeline using Phesant derived variables from UKBiobank	European	2018	Ben Elsworth	MRC-IEU	ieu-a-1126	228951	122977	2017	10680257	0.275285	-0.974	0.893195	5	FE IVW	0.74	-2.72511	0.776212	0.377399	0.0655387	2.17322	0.38 [0.07:2.17]	overlaps null	FE IVW / 0.74	0.639788	Brest cancer overall	Operative procedures - main OPCS: A65.1 Carpal tunnel release (M/F) MRC-IEU/2018 [ 463K]	Other	[ 463K]	FALSE	FALSE	FALSE	FALSE	FALSE	FALSE	FALSE	FALSE
ukb-b-6474	Treatment/medication code: ezetimibe	462933	Males and Females	20003#1141192736: Output from GWAS pipeline using Phesant derived variables from UKBiobank	European	2018	Ben Elsworth	MRC-IEU	ieu-a-1127	175475	69501	2017	10680257	0.275349	-3.836	3.51644	7	Simple median	0.76	-10.728	3.0564	0.0215835	2.19214e-05	21.2508	0.02 [0:21.25]	overlaps null	Simple median / 0.76	0.639788	Brest cancer ER+	Drug: ezetimibe (M/F) MRC-IEU/2018 [ 462K]	Other	[ 462K]	FALSE	FALSE	FALSE	FALSE	FALSE	FALSE	FALSE	FALSE
ukb-b-15625	Number of symbol digit matches made correctly	113106	Males and Females	20159: Output from GWAS pipeline using Phesant derived variables from UKBiobank	European	2018	Ben Elsworth	MRC-IEU	ieu-a-1128	127442	21468	2017	10680257	0.275528	-0.315	0.288436	3	FE IVW	1	-0.87985	0.250818	0.730142	0.414845	1.28508	0.73 [0.41:1.29]	overlaps null	FE IVW / 1	0.639857	Brest cancer ER-	Number of symbol digit matches made correctly (M/F) MRC-IEU/2018 [ 113K]	Other	[ 113K]	TRUE	FALSE	FALSE	FALSE	FALSE	FALSE	FALSE	FALSE
ubm-a-2671	volume Left-VentralDC	8411	Males		European	2018	Elliott LT		ieu-a-1128	127442	21468	2017	10680257	0.2756	0.083	0.0762159	4	FE IVW	1	-0.0662884	0.232478	1.08664	0.935861	1.26172	1.09 [0.94:1.26]	overlaps null	FE IVW / 1	0.639857	Brest cancer ER-	volume Left-VentralDC (M/F) Elliott LT/2018 [ 8K]	Other	[ 8K]	FALSE	FALSE	FALSE	FALSE	FALSE	FALSE	FALSE	FALSE
prot-b-83	TNF receptor superfamily member 11b	3394	Males and Females		European	2018	Folkersen L		ieu-a-1128	127442	21468	2017	10680257	0.275754	0.008	0.00718141	13	Simple mean	0.82	-0.00587483	0.0222763	1.00823	0.994142	1.02253	1.01 [0.99:1.02]	overlaps null	Simple mean / 0.82	0.639857	Brest cancer ER-	TNF receptor superfamily member 11b (M/F) Folkersen L/2018 [ 3K]	Other	[ 3K]	FALSE	FALSE	FALSE	FALSE	FALSE	FALSE	FALSE	FALSE
ukb-b-4063	Number of self-reported non-cancer illnesses	462933	Males and Females	135: Output from GWAS pipeline using Phesant derived variables from UKBiobank	European	2018	Ben Elsworth	MRC-IEU	ieu-a-1128	127442	21468	2017	10680257	0.275848	0.277	0.254017	35	Weighted median	0.72	-0.221073	0.774675	1.3189	0.801659	2.16989	1.32 [0.8:2.17]	overlaps null	Weighted median / 0.72	0.639857	Brest cancer ER-	Number of self-reported non-cancer illnesses (M/F) MRC-IEU/2018 [ 462K]	Other	[ 462K]	FALSE	FALSE	FALSE	FALSE	FALSE	FALSE	FALSE	FALSE
ukb-d-C67	Diagnoses - main ICD10: C67 Malignant neoplasm of bladder	361194	Males and Females		European	2018	Neale lab		ieu-a-1126	228951	122977	2017	10680257	0.275898	4.638	4.25686	3	FE IVW	1	-3.70525	12.9816	103.357	0.024594	434365	103.36 [0.02:434364.76]	overlaps null	FE IVW / 1	0.639857	Brest cancer overall	Diagnosis C67 Malignant neoplasm of bladder (M/F) Neale lab/2018 [ 361K]	Other	[ 361K]	FALSE	FALSE	FALSE	FALSE	FALSE	FALSE	FALSE	FALSE
ubm-a-2656	volume Left-Lateral-Ventricle	8411	Males		European	2018	Elliott LT		ieu-a-1126	228951	122977	2017	10680257	0.275978	-0.067	0.0610987	2	FE IVW	1	-0.186314	0.0531926	0.935606	0.830013	1.05463	0.94 [0.83:1.05]	overlaps null	FE IVW / 1	0.639857	Brest cancer overall	volume Left-Lateral-Ventricle (M/F) Elliott LT/2018 [ 8K]	Other	[ 8K]	FALSE	FALSE	FALSE	FALSE	FALSE	FALSE	FALSE	FALSE
ieu-a-1231	Mucinous ovarian cancer: invasive and low malignant potential	43507	Females		European	2017	Phelan		ieu-a-1126	228951	122977	2017	10680257	0.276552	-0.037	0.0304148	6	Simple mode	0.74	-0.0967463	0.0224796	0.963548	0.907786	1.02273	0.96 [0.91:1.02]	overlaps null	Simple mode / 0.74	0.640956	Brest cancer overall	Mucinous ovarian cancer: invasive and low malignant potential (F) Phelan/2017 [ 43K]	Other	[ 43K]	FALSE	FALSE	FALSE	FALSE	FALSE	FALSE	FALSE	FALSE
prot-a-2561	RING finger protein 122	3301	Males and Females		European	2018	Sun BB		ieu-a-1128	127442	21468	2017	10680257	0.276686	-0.048	0.0443745	2	FE IVW	1	-0.135244	0.0387037	0.952876	0.873502	1.03946	0.95 [0.87:1.04]	overlaps null	FE IVW / 1	0.640996	Brest cancer ER-	RING finger protein 122 (M/F) Sun BB/2018 [ 3K]	Other	[ 3K]	FALSE	FALSE	FALSE	FALSE	FALSE	FALSE	FALSE	FALSE
ukb-a-437	Vascular/heart problems diagnosed by doctor: High blood pressure	336683	Males and Females		European	2017	Neale	Neale Lab	ieu-a-1128	127442	21468	2017	10680257	0.276769	-0.217	0.19967	140	Simple median	0.76	-0.608517	0.174191	0.804799	0.544157	1.19028	0.8 [0.54:1.19]	overlaps null	Simple median / 0.76	0.640996	Brest cancer ER-	Vascular/heart problems diagnosed by doctor: High blood pressure (M/F) Neale Lab/2017 [ 336K]	Other	[ 336K]	FALSE	FALSE	FALSE	FALSE	FALSE	FALSE	FALSE	FALSE
prot-a-1369	Haptoglobin	3301	Males and Females		European	2018	Sun BB		ieu-a-1127	175475	69501	2017	10680257	0.276962	0.01	0.00938616	3	FE IVW	1	-0.00819253	0.0286012	1.01026	0.991841	1.02901	1.01 [0.99:1.03]	overlaps null	FE IVW / 1	0.641209	Brest cancer ER+	Haptoglobin (M/F) Sun BB/2018 [ 3K]	Proteins	[ 3K]	TRUE	TRUE	TRUE	FALSE	TRUE	FALSE	FALSE	FALSE
ebi-a-GCST004614	Granulocyte count	169822			European	2016	Astle WJ		ieu-a-1126	228951	122977	2017	10680257	0.277061	-0.072	0.0657032	113	Simple mode	0.87	-0.200544	0.057013	0.930749	0.818286	1.05867	0.93 [0.82:1.06]	overlaps null	Simple mode / 0.87	0.641209	Brest cancer overall	Granulocyte count (M/F) Astle WJ/2016 [ 169K]	Other	[ 169K]	FALSE	FALSE	FALSE	FALSE	FALSE	FALSE	FALSE	FALSE
ukb-b-5640	Pork intake	460162	Males and Females	1389: Output from GWAS pipeline using Phesant derived variables from UKBiobank	European	2018	Ben Elsworth	MRC-IEU	ieu-a-1126	228951	122977	2017	10680257	0.277743	0.345	0.317917	13	Simple median	0.74	-0.278049	0.968186	1.41209	0.75726	2.63316	1.41 [0.76:2.63]	overlaps null	Simple median / 0.74	0.641215	Brest cancer overall	Pork intake (M/F) MRC-IEU/2018 [ 460K]	Other	[ 460K]	FALSE	FALSE	FALSE	FALSE	FALSE	FALSE	FALSE	FALSE
ebi-a-GCST004616	Platelet distribution width	164433			European	2016	Astle WJ		ieu-a-1128	127442	21468	2017	10680257	0.277748	-0.06	0.0552349	68	RE IVW	0.84	-0.168703	0.0478177	0.941348	0.84476	1.04898	0.94 [0.84:1.05]	overlaps null	RE IVW / 0.84	0.641215	Brest cancer ER-	Platelet distribution width (M/F) Astle WJ/2016 [ 164K]	Other	[ 164K]	TRUE	FALSE	FALSE	FALSE	FALSE	FALSE	FALSE	FALSE
ubm-a-791	IDP dMRI ProbtrackX ICVF ar r	7532	Males		European	2018	Elliott LT		ieu-a-1127	175475	69501	2017	10680257	0.277762	0.034	0.0316093	3	FE IVW	1	-0.0276467	0.0962618	1.0349	0.972732	1.10105	1.03 [0.97:1.1]	overlaps null	FE IVW / 1	0.641215	Brest cancer ER+	IDP dMRI ProbtrackX ICVF ar r (M/F) Elliott LT/2018 [ 7K]	Other	[ 7K]	FALSE	FALSE	FALSE	FALSE	FALSE	FALSE	FALSE	FALSE
prot-a-2906	Sushi, von Willebrand factor type A, EGF and pentraxin domain-containing protein 1	3301	Males and Females		European	2018	Sun BB		ieu-a-1127	175475	69501	2017	10680257	0.277826	0.019	0.0174639	4	FE IVW	1	-0.0152771	0.0531814	1.01913	0.984839	1.05462	1.02 [0.98:1.05]	overlaps null	FE IVW / 1	0.641215	Brest cancer ER+	Sushi, von Willebrand factor type A, EGF and pentraxin domain-containing protein 1 (M/F) Sun BB/2018 [ 3K]	Other	[ 3K]	FALSE	FALSE	FALSE	FALSE	FALSE	FALSE	FALSE	FALSE
ukb-a-358	Underlying (primary) cause of death: ICD10: J84.1 Other interstitial pulmonary diseases with fibrosis	7637	Males and Females		European	2017	Neale	Neale Lab	ieu-a-1126	228951	122977	2017	10680257	0.277994	0.14	0.123282	14	RE IVW	0.78	-0.10205	0.381216	1.14979	0.902984	1.46406	1.15 [0.9:1.46]	overlaps null	RE IVW / 0.78	0.641215	Brest cancer overall	Underlying (primary) cause of death: ICD10: J84.1 Other interstitial pulmonary diseases with fibrosis (M/F) Neale Lab/2017 [ 7K]	Other	[ 7K]	FALSE	FALSE	FALSE	FALSE	FALSE	FALSE	FALSE	FALSE
ukb-b-13378	Birth weight	261932	Males and Females	20022: Output from GWAS pipeline using Phesant derived variables from UKBiobank	European	2018	Ben Elsworth	MRC-IEU	ieu-a-1127	175475	69501	2017	10680257	0.277998	-0.036	0.0328863	103	Simple mean	0.75	-0.100324	0.0285898	0.964768	0.904544	1.029	0.96 [0.9:1.03]	overlaps null	Simple mean / 0.75	0.641215	Brest cancer ER+	Birth weight (M/F) MRC-IEU/2018 [ 261K]	Other	[ 261K]	FALSE	FALSE	FALSE	FALSE	FALSE	FALSE	FALSE	FALSE
ukb-b-14310	Leg predicted mass (right)	454834	Males and Females	23114: Output from GWAS pipeline using Phesant derived variables from UKBiobank	European	2018	Ben Elsworth	MRC-IEU	ieu-a-1127	175475	69501	2017	10680257	0.278059	-0.217	0.199932	365	Simple mode	0.71	-0.609056	0.174678	0.804778	0.543864	1.19086	0.8 [0.54:1.19]	overlaps null	Simple mode / 0.71	0.641215	Brest cancer ER+	Leg predicted mass (right) (M/F) MRC-IEU/2018 [ 454K]	Other	[ 454K]	TRUE	FALSE	FALSE	FALSE	FALSE	FALSE	FALSE	FALSE
ukb-b-10753	Diabetes diagnosed by doctor	461578	Males and Females	2443: Output from GWAS pipeline using Phesant derived variables from UKBiobank	European	2018	Ben Elsworth	MRC-IEU	ieu-a-1126	228951	122977	2017	10680257	0.278266	-0.314	0.283001	26	Simple mean	0.81	-0.868344	0.241022	0.730767	0.419646	1.27255	0.73 [0.42:1.27]	overlaps null	Simple mean / 0.81	0.641215	Brest cancer overall	Diabetes diagnosed by doctor (M/F) MRC-IEU/2018 [ 461K]	Other	[ 461K]	FALSE	FALSE	FALSE	FALSE	FALSE	FALSE	FALSE	FALSE
ukb-b-11550	Non-cancer illness code, self-reported: atrial fibrillation	462933	Males and Females	20002#1471: Output from GWAS pipeline using Phesant derived variables from UKBiobank	European	2018	Ben Elsworth	MRC-IEU	ieu-a-1128	127442	21468	2017	10680257	0.278275	-3.029	2.60417	9	Weighted mode	0.76	-8.13329	2.07506	0.0483583	0.0002936	7.96501	0.05 [0:7.97]	overlaps null	Weighted mode / 0.76	0.641215	Brest cancer ER-	Non-cancer illness code, self-reported: atrial fibrillation (M/F) MRC-IEU/2018 [ 462K]	Other	[ 462K]	FALSE	FALSE	FALSE	FALSE	FALSE	FALSE	FALSE	FALSE
ukb-a-195	Sitting height	336172	Males and Females		European	2017	Neale	Neale Lab	ieu-a-1127	175475	69501	2017	10680257	0.278315	0.041	0.0381917	404	Penalised median	0.76	-0.0334517	0.11626	1.04227	0.967102	1.12329	1.04 [0.97:1.12]	overlaps null	Penalised median / 0.76	0.641215	Brest cancer ER+	Sitting height (M/F) Neale Lab/2017 [ 336K]	Antrophometric	[ 336K]	TRUE	TRUE	FALSE	FALSE	FALSE	FALSE	FALSE	FALSE
ieu-a-1187	Major Depressive Disorder	480359	Males and Females		European	2018	Wray		ieu-a-1128	127442	21468	2017	10680257	0.278346	0.106	0.0981299	31	Weighted median	0.71	-0.0859575	0.298712	1.11224	0.917633	1.34812	1.11 [0.92:1.35]	overlaps null	Weighted median / 0.71	0.641215	Brest cancer ER-	Major Depressive Disorder (M/F) Wray/2018 [ 480K]	Other	[ 480K]	FALSE	FALSE	FALSE	FALSE	FALSE	FALSE	FALSE	FALSE
ukb-b-20124	Heel bone mineral density (BMD) T-score, automated	265753	Males and Females	78: Output from GWAS pipeline using Phesant derived variables from UKBiobank	European	2018	Ben Elsworth	MRC-IEU	ieu-a-1128	127442	21468	2017	10680257	0.278434	-0.071	0.0650801	326	RE Egger	0.73	-0.198212	0.0569018	0.931783	0.820196	1.05855	0.93 [0.82:1.06]	overlaps null	RE Egger / 0.73	0.641215	Brest cancer ER-	Heel bone mineral density (BMD) T-score, automated (M/F) MRC-IEU/2018 [ 265K]	Other	[ 265K]	FALSE	FALSE	FALSE	FALSE	FALSE	FALSE	FALSE	FALSE
ukb-d-1428_1	Spread type: Butter/spreadable butter	360291	Males and Females		European	2018	Neale lab		ieu-a-1127	175475	69501	2017	10680257	0.278482	-0.482	0.444982	8	Simple median	0.77	-1.35441	0.389921	0.617397	0.2581	1.47686	0.62 [0.26:1.48]	overlaps null	Simple median / 0.77	0.641215	Brest cancer ER+	Spread type: Butter/spreadable butter (M/F) Neale lab/2018 [ 360K]	Other	[ 360K]	FALSE	FALSE	FALSE	FALSE	FALSE	FALSE	FALSE	FALSE
ukb-a-238	Pack years adult smoking as proportion of life span exposed to smoking PREVIEW ONLY	101726	Males and Females		European	2017	Neale	Neale Lab	ieu-a-1126	228951	122977	2017	10680257	0.278512	-0.216	0.185758	9	Simple mode	0.8	-0.580041	0.148131	0.805771	0.559875	1.15966	0.81 [0.56:1.16]	overlaps null	Simple mode / 0.8	0.641215	Brest cancer overall	Pack years/life span exposed to smoking PREVIEW ONLY (M/F) Neale Lab/2017 [ 101K]	Other	[ 101K]	FALSE	FALSE	FALSE	FALSE	FALSE	FALSE	FALSE	FALSE
ukb-a-6	Time spent using computer	261987	Males and Females		European	2017	Neale	Neale Lab	ieu-a-1126	228951	122977	2017	10680257	0.278563	0.264	0.239254	30	Penalised mode	0.8	-0.204741	0.733134	1.30238	0.814858	2.08159	1.3 [0.81:2.08]	overlaps null	Penalised mode / 0.8	0.641215	Brest cancer overall	Time spent using computer (M/F) Neale Lab/2017 [ 261K]	Other	[ 261K]	FALSE	FALSE	FALSE	FALSE	FALSE	FALSE	FALSE	FALSE
prot-a-445	T-cell surface glycoprotein CD3 epsilon chain	3301	Males and Females		European	2018	Sun BB		ieu-a-1127	175475	69501	2017	10680257	0.278964	-0.017	0.015463	5	FE IVW	1	-0.0470486	0.0135665	0.983398	0.954041	1.01366	0.98 [0.95:1.01]	overlaps null	FE IVW / 1	0.641227	Brest cancer ER+	T-cell surface glycoprotein CD3 epsilon chain (M/F) Sun BB/2018 [ 3K]	Other	[ 3K]	FALSE	FALSE	FALSE	FALSE	FALSE	FALSE	FALSE	FALSE
ebi-a-GCST005367	Vitamin D levels	79366			European	2018	Jiang X		ieu-a-1128	127442	21468	2017	10680257	0.279124	0.146	0.135194	5	Penalised median	0.76	-0.118662	0.411301	1.15757	0.888108	1.50878	1.16 [0.89:1.51]	overlaps null	Penalised median / 0.76	0.641227	Brest cancer ER-	Vitamin D levels (M/F) Jiang X/2018 [ 79K]	Other	[ 79K]	FALSE	FALSE	FALSE	FALSE	FALSE	FALSE	FALSE	FALSE
ubm-a-790	IDP dMRI ProbtrackX ICVF ar l	7532	Males		European	2018	Elliott LT		ieu-a-1127	175475	69501	2017	10680257	0.279143	0.033	0.0303255	3	FE IVW	1	-0.0266183	0.0922576	1.03336	0.973733	1.09665	1.03 [0.97:1.1]	overlaps null	FE IVW / 1	0.641227	Brest cancer ER+	IDP dMRI ProbtrackX ICVF ar l (M/F) Elliott LT/2018 [ 7K]	Other	[ 7K]	FALSE	FALSE	FALSE	FALSE	FALSE	FALSE	FALSE	FALSE
ukb-d-C3_PROSTATE	Malignant neoplasm of prostate	361194	Males and Females		European	2018	Neale lab		ieu-a-1126	228951	122977	2017	10680257	0.279242	1.781	1.57716	14	Simple mode	0.8	-1.31039	4.87209	5.9349	0.269714	130.594	5.93 [0.27:130.59]	overlaps null	Simple mode / 0.8	0.641227	Brest cancer overall	Malignant neoplasm of prostate (M/F) Neale lab/2018 [ 361K]	Other	[ 361K]	FALSE	FALSE	FALSE	FALSE	FALSE	FALSE	FALSE	FALSE
ukb-b-7773	Illnesses of father: Prostate cancer	399670	Males and Females	20107#13: Output from GWAS pipeline using Phesant derived variables from UKBiobank	European	2018	Ben Elsworth	MRC-IEU	ieu-a-1127	175475	69501	2017	10680257	0.279244	1.576	1.26002	5	Simple mode	0.69	-0.893867	4.04542	4.83451	0.409071	57.1355	4.83 [0.41:57.14]	overlaps null	Simple mode / 0.69	0.641227	Brest cancer ER+	Illnesses of father: Prostate cancer (M/F) MRC-IEU/2018 [ 399K]	Other	[ 399K]	TRUE	FALSE	FALSE	FALSE	FALSE	FALSE	FALSE	FALSE
prot-a-1741	Leukocyte immunoglobulin-like receptor subfamily A member 6	3301	Males and Females		European	2018	Sun BB		ieu-a-1126	228951	122977	2017	10680257	0.27943	-0.009	0.00786243	4	FE IVW	1	-0.0239144	0.00690635	0.991532	0.976369	1.00693	0.99 [0.98:1.01]	overlaps null	FE IVW / 1	0.641227	Brest cancer overall	Leukocyte immunoglobulin-like receptor subfamily A member 6 (M/F) Sun BB/2018 [ 3K]	Other	[ 3K]	FALSE	FALSE	FALSE	FALSE	FALSE	FALSE	FALSE	FALSE
prot-a-1713	Lactase-phlorizin hydrolase	3301	Males and Females		European	2018	Sun BB		ieu-a-1128	127442	21468	2017	10680257	0.279527	-0.018	0.0161981	4	FE IVW	1	-0.0492646	0.0142319	0.982636	0.951929	1.01433	0.98 [0.95:1.01]	overlaps null	FE IVW / 1	0.641227	Brest cancer ER-	Lactase-phlorizin hydrolase (M/F) Sun BB/2018 [ 3K]	Other	[ 3K]	FALSE	FALSE	FALSE	FALSE	FALSE	FALSE	FALSE	FALSE
prot-a-1949	Beta-microseminoprotein	3301	Males and Females		European	2018	Sun BB		ieu-a-1126	228951	122977	2017	10680257	0.279662	-0.006	0.00559785	3	FE IVW	1	-0.0170235	0.00492007	0.993967	0.983121	1.00493	0.99 [0.98:1]	overlaps null	FE IVW / 1	0.641227	Brest cancer overall	Beta-microseminoprotein (M/F) Sun BB/2018 [ 3K]	Other	[ 3K]	FALSE	FALSE	FALSE	FALSE	FALSE	FALSE	FALSE	FALSE
ebi-a-GCST005350	Total body bone mineral density (age 45-60)	18805			European	2018	Medina-Gomez C		ieu-a-1126	228951	122977	2017	10680257	0.279782	0.031	0.0285944	15	Simple median	0.84	-0.0251399	0.0869501	1.03139	0.975173	1.09084	1.03 [0.98:1.09]	overlaps null	Simple median / 0.84	0.641227	Brest cancer overall	Total body bone mineral density (age 45-60) (M/F) Medina-Gomez C/2018 [ 18K]	Other	[ 18K]	FALSE	FALSE	FALSE	FALSE	FALSE	FALSE	FALSE	FALSE
ubm-a-169	IDP SWI T2star right caudate	7778	Males		European	2018	Elliott LT		ieu-a-1127	175475	69501	2017	10680257	0.279815	-0.053	0.0487254	5	Simple median	0.77	-0.148161	0.0428425	0.948703	0.862292	1.04377	0.95 [0.86:1.04]	overlaps null	Simple median / 0.77	0.641227	Brest cancer ER+	IDP SWI T2star right caudate (M/F) Elliott LT/2018 [ 7K]	Other	[ 7K]	FALSE	FALSE	FALSE	FALSE	FALSE	FALSE	FALSE	FALSE
ubm-a-503	IDP dMRI TBSS ICVF Posterior limb of internal capsule L	7532	Males		European	2018	Elliott LT		ieu-a-1127	175475	69501	2017	10680257	0.279846	0.036	0.0329547	5	FE IVW	1	-0.0289783	0.100204	1.03625	0.971438	1.1054	1.04 [0.97:1.11]	overlaps null	FE IVW / 1	0.641227	Brest cancer ER+	IDP dMRI TBSS ICVF Posterior limb of internal capsule L (M/F) Elliott LT/2018 [ 7K]	Other	[ 7K]	FALSE	FALSE	FALSE	FALSE	FALSE	FALSE	FALSE	FALSE
ieu-a-10	Crohn's disease	30740	Males and Females		European	2012	Jostins L		ieu-a-1126	228951	122977	2017	10680257	0.279863	0.01	0.00936604	101	Weighted median	0.79	-0.00823625	0.0284786	1.01017	0.991798	1.02889	1.01 [0.99:1.03]	overlaps null	Weighted median / 0.79	0.641227	Brest cancer overall	Crohn's disease (M/F) Jostins L/2012 [ 30K]	Other	[ 30K]	FALSE	FALSE	FALSE	FALSE	FALSE	FALSE	FALSE	FALSE
ukb-d-22601_35423237	Job coding: sales or marketing representative, manufacturer's agent or representative or salesman/woman	89866	Males and Females		European	2018	Neale lab		ieu-a-1126	228951	122977	2017	10680257	0.279868	-1.847	1.7094	2	FE IVW	1	-5.19762	1.50322	0.157678	0.0055297	4.49614	0.16 [0.01:4.5]	overlaps null	FE IVW / 1	0.641227	Brest cancer overall	Job coding: sales or marketing representative, manufacturer's agent or representative or salesman/woman (M/F) Neale lab/2018 [ 89K]	Other	[ 89K]	FALSE	FALSE	FALSE	FALSE	FALSE	FALSE	FALSE	FALSE
met-a-316	Uridine	7800	Males and Females		European	2014	Shin		ieu-a-1128	127442	21468	2017	10680257	0.280262	-0.362	0.335348	3	FE IVW	1	-1.01937	0.295196	0.696222	0.360823	1.34339	0.7 [0.36:1.34]	overlaps null	FE IVW / 1	0.641899	Brest cancer ER-	Uridine (M/F) Shin/2014 [ 7K]	Metabolites	[ 7K]	TRUE	TRUE	FALSE	FALSE	FALSE	FALSE	FALSE	FALSE
ubm-a-515	IDP dMRI TBSS ICVF Sagittal stratum L	7532	Males		European	2018	Elliott LT		ieu-a-1126	228951	122977	2017	10680257	0.280453	0.028	0.0256775	4	FE IVW	1	-0.0226141	0.0780417	1.0281	0.97764	1.08117	1.03 [0.98:1.08]	overlaps null	FE IVW / 1	0.642108	Brest cancer overall	IDP dMRI TBSS ICVF Sagittal stratum L (M/F) Elliott LT/2018 [ 7K]	Other	[ 7K]	FALSE	FALSE	FALSE	FALSE	FALSE	FALSE	FALSE	FALSE
ukb-b-589	Particulate matter air pollution (pm10); 2007	455314	Males and Females	24019: Output from GWAS pipeline using Phesant derived variables from UKBiobank	European	2018	Ben Elsworth	MRC-IEU	ieu-a-1128	127442	21468	2017	10680257	0.281371	0.348	0.322584	22	Simple median	0.68	-0.284763	0.979767	1.41553	0.752192	2.66384	1.42 [0.75:2.66]	overlaps null	Simple median / 0.68	0.643752	Brest cancer ER-	Particulate matter air pollution (pm10); 2007 (M/F) MRC-IEU/2018 [ 455K]	Other	[ 455K]	FALSE	FALSE	FALSE	FALSE	FALSE	FALSE	FALSE	FALSE
met-c-863	Glycoprotein acetyls	19270	Males and Females	Gp; mainly a1-acid glycoprotein	European	2016	Kettunen		ieu-a-1126	228951	122977	2017	10680257	0.281372	-0.086	0.069427	5	Simple mode	0.7	-0.222454	0.0496996	0.917248	0.800552	1.05096	0.92 [0.8:1.05]	overlaps null	Simple mode / 0.7	0.643752	Brest cancer overall	Glycoprotein acetyls (M/F) Kettunen/2016 [ 19K]	Other	[ 19K]	FALSE	FALSE	FALSE	FALSE	FALSE	FALSE	FALSE	FALSE
ukb-b-298	Frequency of stair climbing in last 4 weeks	458309	Males and Females	943: Output from GWAS pipeline using Phesant derived variables from UKBiobank	European	2018	Ben Elsworth	MRC-IEU	ieu-a-1126	228951	122977	2017	10680257	0.28221	-0.179	0.166669	13	Weighted median	0.81	-0.505902	0.147441	0.835913	0.602961	1.15886	0.84 [0.6:1.16]	overlaps null	Weighted median / 0.81	0.645039	Brest cancer overall	Frequency of stair climbing in last 4 weeks (M/F) MRC-IEU/2018 [ 458K]	Other	[ 458K]	FALSE	FALSE	FALSE	FALSE	FALSE	FALSE	FALSE	FALSE
ukb-d-C3_PROSTATE	Malignant neoplasm of prostate	361194	Males and Females		European	2018	Neale lab		ieu-a-1127	175475	69501	2017	10680257	0.282248	2.481	2.25348	24	Simple mode	0.79	-1.93554	6.89812	11.9567	0.144346	990.407	11.96 [0.14:990.41]	overlaps null	Simple mode / 0.79	0.645039	Brest cancer ER+	Malignant neoplasm of prostate (M/F) Neale lab/2018 [ 361K]	Other	[ 361K]	FALSE	FALSE	FALSE	FALSE	FALSE	FALSE	FALSE	FALSE
ukb-b-6519	Worrier / anxious feelings	450765	Males and Females	1980: Output from GWAS pipeline using Phesant derived variables from UKBiobank	European	2018	Ben Elsworth	MRC-IEU	ieu-a-1127	175475	69501	2017	10680257	0.28227	0.157	0.144026	52	Simple mean	0.73	-0.125775	0.438808	1.16943	0.881813	1.55086	1.17 [0.88:1.55]	overlaps null	Simple mean / 0.73	0.645039	Brest cancer ER+	Worrier / anxious feelings (M/F) MRC-IEU/2018 [ 450K]	Other	[ 450K]	TRUE	FALSE	FALSE	FALSE	FALSE	FALSE	FALSE	FALSE
ukb-b-13537	Operation code: percutaneous/open kidney stone surgery/lithotripsy	462933	Males and Females	20004#1197: Output from GWAS pipeline using Phesant derived variables from UKBiobank	European	2018	Ben Elsworth	MRC-IEU	ieu-a-1128	127442	21468	2017	10680257	0.282557	-2.203	1.8303	6	Simple mean	0.72	-5.79062	1.38414	0.110444	0.00305607	3.99139	0.11 [0:3.99]	overlaps null	Simple mean / 0.72	0.645039	Brest cancer ER-	Operation code: percutaneous/open kidney stone surgery/lithotripsy (M/F) MRC-IEU/2018 [ 462K]	Other	[ 462K]	FALSE	FALSE	FALSE	FALSE	FALSE	FALSE	FALSE	FALSE
ukb-b-15096	Operation code: tonsillectomy / tonsil surgery	462933	Males and Females	20004#1561: Output from GWAS pipeline using Phesant derived variables from UKBiobank	European	2018	Ben Elsworth	MRC-IEU	ieu-a-1127	175475	69501	2017	10680257	0.282575	1.358	1.26357	2	FE IVW	0.69	-1.11882	3.83436	3.88751	0.326665	46.2638	3.89 [0.33:46.26]	overlaps null	FE IVW / 0.69	0.645039	Brest cancer ER+	Operation code: tonsillectomy / tonsil surgery (M/F) MRC-IEU/2018 [ 462K]	Other	[ 462K]	FALSE	FALSE	FALSE	FALSE	FALSE	FALSE	FALSE	FALSE
prot-a-1991	N-acetylated-alpha-linked acidic dipeptidase 2	3301	Males and Females		European	2018	Sun BB		ieu-a-1127	175475	69501	2017	10680257	0.282589	-0.011	0.00995148	3	FE IVW	1	-0.030198	0.00881182	0.989364	0.970253	1.00885	0.99 [0.97:1.01]	overlaps null	FE IVW / 1	0.645039	Brest cancer ER+	N-acetylated-alpha-linked acidic dipeptidase 2 (M/F) Sun BB/2018 [ 3K]	Other	[ 3K]	FALSE	FALSE	FALSE	FALSE	FALSE	FALSE	FALSE	FALSE
ukb-b-15926	Cereal intake	441640	Males and Females	1458: Output from GWAS pipeline using Phesant derived variables from UKBiobank	European	2018	Ben Elsworth	MRC-IEU	ieu-a-1126	228951	122977	2017	10680257	0.282638	0.172	0.157636	39	RE IVW	0.83	-0.137165	0.480767	1.18744	0.871826	1.61731	1.19 [0.87:1.62]	overlaps null	RE IVW / 0.83	0.645039	Brest cancer overall	Cereal intake (M/F) MRC-IEU/2018 [ 441K]	Other	[ 441K]	FALSE	FALSE	FALSE	FALSE	FALSE	FALSE	FALSE	FALSE
ukb-b-10412	Time to complete round	110323	Males and Females	20133: Output from GWAS pipeline using Phesant derived variables from UKBiobank	European	2018	Ben Elsworth	MRC-IEU	ieu-a-1128	127442	21468	2017	10680257	0.282911	-0.26	0.24233	4	FE IVW	1	-0.735182	0.214753	0.770886	0.479418	1.23956	0.77 [0.48:1.24]	overlaps null	FE IVW / 1	0.645432	Brest cancer ER-	Time to complete round (M/F) MRC-IEU/2018 [ 110K]	Other	[ 110K]	FALSE	FALSE	FALSE	FALSE	FALSE	FALSE	FALSE	FALSE
ukb-b-4772	Diagnoses - main ICD10: M72.04 Palmar fascial fibromatosis [Dupuytren]-Hand	463010	Males and Females	41202#M7204: Output from GWAS pipeline using Phesant derived variables from UKBiobank	European	2018	Ben Elsworth	MRC-IEU	ieu-a-1128	127442	21468	2017	10680257	0.283326	-3.806	3.54734	12	Penalised median	0.76	-10.7587	3.14692	0.0222399	2.12605e-05	23.2644	0.02 [0:23.26]	overlaps null	Penalised median / 0.76	0.646148	Brest cancer ER-	Diagnosis M72.04 Palmar fascial fibromatosis [Dupuytren]-Hand (M/F) MRC-IEU/2018 [ 463K]	Other	[ 463K]	FALSE	FALSE	FALSE	FALSE	FALSE	FALSE	FALSE	FALSE
ukb-b-698	How are people in household related to participant: Husband, wife or partner	459600	Males and Females	6141#1: Output from GWAS pipeline using Phesant derived variables from UKBiobank	European	2018	Ben Elsworth	MRC-IEU	ieu-a-1128	127442	21468	2017	10680257	0.283499	-0.783	0.730092	4	FE IVW	1	-2.214	0.647963	0.457025	0.109263	1.91164	0.46 [0.11:1.91]	overlaps null	FE IVW / 1	0.646314	Brest cancer ER-	How are people in household related to participant: Husband, wife or partner (M/F) MRC-IEU/2018 [ 459K]	Other	[ 459K]	FALSE	FALSE	FALSE	FALSE	FALSE	FALSE	FALSE	FALSE
ukb-b-13799	Qualifications: Other professional qualifications eg: nursing, teaching	458079	Males and Females	6138#6: Output from GWAS pipeline using Phesant derived variables from UKBiobank	European	2018	Ben Elsworth	MRC-IEU	ieu-a-1126	228951	122977	2017	10680257	0.284183	-0.837	0.751711	15	Simple mode	0.77	-2.3105	0.636207	0.432944	0.0992116	1.8893	0.43 [0.1:1.89]	overlaps null	Simple mode / 0.77	0.647642	Brest cancer overall	Qualifications: Other professional qualifications eg: nursing, teaching (M/F) MRC-IEU/2018 [ 458K]	Other	[ 458K]	FALSE	FALSE	FALSE	FALSE	FALSE	FALSE	FALSE	FALSE
met-c-881	Cholesterol esters in large VLDL	19273	Males and Females	L.LDL.CE	European	2016	Kettunen		ieu-a-1128	127442	21468	2017	10680257	0.284351	-0.036	0.0336257	22	Penalised median	0.87	-0.101906	0.0299068	0.964641	0.903114	1.03036	0.96 [0.9:1.03]	overlaps null	Penalised median / 0.87	0.647795	Brest cancer ER-	Cholesterol esters in large VLDL (M/F) Kettunen/2016 [ 19K]	Other	[ 19K]	FALSE	FALSE	FALSE	FALSE	FALSE	FALSE	FALSE	FALSE
ukb-b-12018	Illnesses of mother: Chronic bronchitis/emphysema	423692	Males and Females	20110#6: Output from GWAS pipeline using Phesant derived variables from UKBiobank	European	2018	Ben Elsworth	MRC-IEU	ieu-a-1127	175475	69501	2017	10680257	0.285458	1.008	0.943682	3	FE IVW	1	-0.841633	2.8576	2.74007	0.431006	17.4197	2.74 [0.43:17.42]	overlaps null	FE IVW / 1	0.649886	Brest cancer ER+	Illnesses of mother: Chronic bronchitis/emphysema (M/F) MRC-IEU/2018 [ 423K]	Other	[ 423K]	TRUE	FALSE	FALSE	FALSE	FALSE	FALSE	FALSE	FALSE
ukb-a-313	Light smokers at least 100 smokes in lifetime	90517	Males and Females		European	2017	Neale	Neale Lab	ieu-a-1126	228951	122977	2017	10680257	0.285561	0.189	0.177137	4	FE IVW	1	-0.158023	0.536356	1.20824	0.853831	1.70976	1.21 [0.85:1.71]	overlaps null	FE IVW / 1	0.649886	Brest cancer overall	Light smokers at least 100 smokes in lifetime (M/F) Neale Lab/2017 [ 90K]	Other	[ 90K]	FALSE	FALSE	FALSE	FALSE	FALSE	FALSE	FALSE	FALSE
ukb-b-15527	Operation code: squint correction	462933	Males and Females	20004#1491: Output from GWAS pipeline using Phesant derived variables from UKBiobank	European	2018	Ben Elsworth	MRC-IEU	ieu-a-1126	228951	122977	2017	10680257	0.285573	1.694	1.5862	7	FE IVW	0.73	-1.41507	4.80282	5.44052	0.242908	121.854	5.44 [0.24:121.85]	overlaps null	FE IVW / 0.73	0.649886	Brest cancer overall	Operation code: squint correction (M/F) MRC-IEU/2018 [ 462K]	Other	[ 462K]	FALSE	FALSE	FALSE	FALSE	FALSE	FALSE	FALSE	FALSE
ukb-b-16399	Main speciality of consultant (recoded): Trauma and orthopaedics	461797	Males and Females	41245#1840: Output from GWAS pipeline using Phesant derived variables from UKBiobank	European	2018	Ben Elsworth	MRC-IEU	ieu-a-1128	127442	21468	2017	10680257	0.285818	-0.578	0.54114	5	FE IVW	1	-1.63821	0.483054	0.561255	0.194327	1.62102	0.56 [0.19:1.62]	overlaps null	FE IVW / 1	0.649963	Brest cancer ER-	Main speciality of consultant (recoded): Trauma and orthopaedics (M/F) MRC-IEU/2018 [ 461K]	Other	[ 461K]	FALSE	FALSE	FALSE	FALSE	FALSE	FALSE	FALSE	FALSE
ukb-b-2209	Oily fish intake	460443	Males and Females	1329: Output from GWAS pipeline using Phesant derived variables from UKBiobank	European	2018	Ben Elsworth	MRC-IEU	ieu-a-1128	127442	21468	2017	10680257	0.285915	-0.545	0.505128	48	Simple mode	0.81	-1.53529	0.444812	0.579704	0.215394	1.5602	0.58 [0.22:1.56]	overlaps null	Simple mode / 0.81	0.649963	Brest cancer ER-	Oily fish intake (M/F) MRC-IEU/2018 [ 460K]	Other	[ 460K]	FALSE	FALSE	FALSE	FALSE	FALSE	FALSE	FALSE	FALSE
ukb-a-224	Smoking status: Previous	336024	Males and Females		European	2017	Neale	Neale Lab	ieu-a-1128	127442	21468	2017	10680257	0.28599	-0.521	0.472966	18	RE IVW	0.75	-1.44803	0.405996	0.593916	0.235033	1.5008	0.59 [0.24:1.5]	overlaps null	RE IVW / 0.75	0.649963	Brest cancer ER-	Smoking status: Previous (M/F) Neale Lab/2017 [ 336K]	Other	[ 336K]	FALSE	FALSE	FALSE	FALSE	FALSE	FALSE	FALSE	FALSE
prot-a-987	Endothelial cell-selective adhesion molecule	3301	Males and Females		European	2018	Sun BB		ieu-a-1128	127442	21468	2017	10680257	0.286012	-0.042	0.0390739	3	FE IVW	1	-0.118273	0.0348965	0.959169	0.888453	1.03551	0.96 [0.89:1.04]	overlaps null	FE IVW / 1	0.649963	Brest cancer ER-	Endothelial cell-selective adhesion molecule (M/F) Sun BB/2018 [ 3K]	Other	[ 3K]	FALSE	FALSE	FALSE	FALSE	FALSE	FALSE	FALSE	FALSE
ukb-d-30210_irnt	Eosinophill percentage	349861	Males and Females		European	2018	Neale lab		ieu-a-1126	228951	122977	2017	10680257	0.286669	-0.025	0.023389	291	Simple mean	0.8	-0.0708084	0.0208765	0.975343	0.93164	1.0211	0.98 [0.93:1.02]	overlaps null	Simple mean / 0.8	0.650885	Brest cancer overall	Eosinophill percentage (M/F) Neale lab/2018 [ 349K]	Other	[ 349K]	FALSE	FALSE	FALSE	FALSE	FALSE	FALSE	FALSE	FALSE
ukb-b-13506	3mm weak meridian (right)	96007	Males and Females	5099: Output from GWAS pipeline using Phesant derived variables from UKBiobank	European	2018	Ben Elsworth	MRC-IEU	ieu-a-1126	228951	122977	2017	10680257	0.286682	-0.025	0.0231052	186	Simple mean	0.9	-0.0699744	0.020598	0.975614	0.932418	1.02081	0.98 [0.93:1.02]	overlaps null	Simple mean / 0.9	0.650885	Brest cancer overall	3mm weak meridian (right) (M/F) MRC-IEU/2018 [ 96K]	Other	[ 96K]	FALSE	FALSE	FALSE	FALSE	FALSE	FALSE	FALSE	FALSE
ukb-b-2772	Getting up in morning	461658	Males and Females	1170: Output from GWAS pipeline using Phesant derived variables from UKBiobank	European	2018	Ben Elsworth	MRC-IEU	ieu-a-1128	127442	21468	2017	10680257	0.286801	-0.215	0.201479	70	Simple median	0.83	-0.609506	0.18029	0.806857	0.543619	1.19756	0.81 [0.54:1.2]	overlaps null	Simple median / 0.83	0.650885	Brest cancer ER-	Getting up in morning (M/F) MRC-IEU/2018 [ 461K]	Other	[ 461K]	FALSE	FALSE	FALSE	FALSE	FALSE	FALSE	FALSE	FALSE
prot-a-2747	Urea transporter 2	3301	Males and Females		European	2018	Sun BB		ieu-a-1126	228951	122977	2017	10680257	0.286919	-0.013	0.0125427	4	FE IVW	1	-0.0379405	0.0112269	0.986732	0.96277	1.01129	0.99 [0.96:1.01]	overlaps null	FE IVW / 1	0.650885	Brest cancer overall	Urea transporter 2 (M/F) Sun BB/2018 [ 3K]	Proteins	[ 3K]	TRUE	TRUE	FALSE	FALSE	FALSE	FALSE	FALSE	FALSE
ukb-b-12181	Pain type(s) experienced in last month: Headache	461857	Males and Females	6159#1: Output from GWAS pipeline using Phesant derived variables from UKBiobank	European	2018	Ben Elsworth	MRC-IEU	ieu-a-1128	127442	21468	2017	10680257	0.286925	0.532	0.499485	39	Weighted median	0.69	-0.447094	1.51089	1.70216	0.639484	4.53075	1.7 [0.64:4.53]	overlaps null	Weighted median / 0.69	0.650885	Brest cancer ER-	Pain type(s) experienced in last month: Headache (M/F) MRC-IEU/2018 [ 461K]	Other	[ 461K]	TRUE	FALSE	FALSE	FALSE	FALSE	FALSE	FALSE	FALSE
prot-a-599	UMP-CMP kinase	3301	Males and Females		European	2018	Sun BB		ieu-a-1126	228951	122977	2017	10680257	0.287848	0.02	0.0191828	3	FE IVW	1	-0.0172098	0.0579868	1.0206	0.982937	1.0597	1.02 [0.98:1.06]	overlaps null	FE IVW / 1	0.652748	Brest cancer overall	UMP-CMP kinase (M/F) Sun BB/2018 [ 3K]	Other	[ 3K]	FALSE	FALSE	FALSE	FALSE	FALSE	FALSE	FALSE	FALSE
ubm-a-2666	volume Brain-Stem	8411	Males		European	2018	Elliott LT		ieu-a-1126	228951	122977	2017	10680257	0.288384	0.077	0.0727746	2	FE IVW	1	-0.0653753	0.219901	1.08033	0.936716	1.24595	1.08 [0.94:1.25]	overlaps null	FE IVW / 1	0.653713	Brest cancer overall	volume Brain-Stem (M/F) Elliott LT/2018 [ 8K]	Other	[ 8K]	FALSE	FALSE	FALSE	FALSE	FALSE	FALSE	FALSE	FALSE
ukb-d-30740_raw	Glucose		Males and Females		European	2018	Neale lab		ieu-a-1128	127442	21468	2017	10680257	0.288478	0.151	0.140474	54	Penalised mode	0.79	-0.12471	0.42595	1.16255	0.882753	1.53104	1.16 [0.88:1.53]	overlaps null	Penalised mode / 0.79	0.653713	Brest cancer ER-	Glucose (M/F) Neale lab/2018NA	Other		FALSE	FALSE	FALSE	FALSE	FALSE	FALSE	FALSE	FALSE
ukb-b-1260	Spells in hospital	303963	Males and Females	41235: Output from GWAS pipeline using Phesant derived variables from UKBiobank	European	2018	Ben Elsworth	MRC-IEU	ieu-a-1126	228951	122977	2017	10680257	0.288581	-0.31	0.291727	4	FE IVW	1	-0.881378	0.262193	0.733746	0.414212	1.29978	0.73 [0.41:1.3]	overlaps null	FE IVW / 1	0.653715	Brest cancer overall	Spells in hospital (M/F) MRC-IEU/2018 [ 303K]	Other	[ 303K]	FALSE	FALSE	FALSE	FALSE	FALSE	FALSE	FALSE	FALSE
ukb-b-4956	Morning/evening person (chronotype)	413343	Males and Females	1180: Output from GWAS pipeline using Phesant derived variables from UKBiobank	European	2018	Ben Elsworth	MRC-IEU	ieu-a-1127	175475	69501	2017	10680257	0.288816	0.076	0.0715765	146	Simple median	0.77	-0.064367	0.216213	1.07888	0.937661	1.24137	1.08 [0.94:1.24]	overlaps null	Simple median / 0.77	0.653771	Brest cancer ER+	Morning/evening person (chronotype) (M/F) MRC-IEU/2018 [ 413K]	Other	[ 413K]	FALSE	FALSE	FALSE	FALSE	FALSE	FALSE	FALSE	FALSE
ukb-b-11064	Diagnoses - secondary ICD10: Z95.1 Presence of aortocoronary bypass graft	463010	Males and Females	41204#Z951: Output from GWAS pipeline using Phesant derived variables from UKBiobank	European	2018	Ben Elsworth	MRC-IEU	ieu-a-1128	127442	21468	2017	10680257	0.288851	-1.302	1.22795	3	FE IVW	1	-3.70921	1.10437	0.271872	0.0244967	3.01731	0.27 [0.02:3.02]	overlaps null	FE IVW / 1	0.653771	Brest cancer ER-	Diagnoses - secondary ICD10: Z95.1 Presence of aortocoronary bypass graft (M/F) MRC-IEU/2018 [ 463K]	Other	[ 463K]	TRUE	FALSE	FALSE	FALSE	FALSE	FALSE	FALSE	FALSE
ukb-a-324	Ever used hormone-replacement therapy (HRT)	180631	Males and Females		European	2017	Neale	Neale Lab	ieu-a-1126	228951	122977	2017	10680257	0.288911	0.379	0.357214	2	FE IVW	1	-0.321309	1.07897	1.46058	0.725199	2.94165	1.46 [0.73:2.94]	overlaps null	FE IVW / 1	0.653771	Brest cancer overall	Ever used HRT (M/F) Neale Lab/2017 [ 180K]	Other	[ 180K]	FALSE	FALSE	FALSE	FALSE	FALSE	FALSE	FALSE	FALSE
met-a-341	Citrate	7813	Males and Females		European	2014	Shin		ieu-a-1128	127442	21468	2017	10680257	0.289073	0.606	0.571748	6	Simple median	0.71	-0.514483	1.72677	1.83335	0.59781	5.62246	1.83 [0.6:5.62]	overlaps null	Simple median / 0.71	0.653906	Brest cancer ER-	Citrate (M/F) Shin/2014 [ 7K]	Other	[ 7K]	FALSE	FALSE	FALSE	FALSE	FALSE	FALSE	FALSE	FALSE
met-c-918	Phosphatidylcholine and other cholines	13542	Males and Females	PC	European	2016	Kettunen		ieu-a-1126	228951	122977	2017	10680257	0.289423	0.025	0.0231617	6	FE IVW	1	-0.0208597	0.069934	1.02484	0.979356	1.07244	1.02 [0.98:1.07]	overlaps null	FE IVW / 1	0.654365	Brest cancer overall	Phosphatidylcholine and other cholines (M/F) Kettunen/2016 [ 13K]	Other	[ 13K]	FALSE	FALSE	FALSE	FALSE	FALSE	FALSE	FALSE	FALSE
ebi-a-GCST006941	Irritable mood	366726			European	2018	Nagel M		ieu-a-1128	127442	21468	2017	10680257	0.28948	-0.146	0.138264	36	FE IVW	0.74	-0.417457	0.12454	0.863762	0.65872	1.13263	0.86 [0.66:1.13]	overlaps null	FE IVW / 0.74	0.654365	Brest cancer ER-	Irritable mood (M/F) Nagel M/2018 [ 366K]	Other	[ 366K]	FALSE	FALSE	FALSE	FALSE	FALSE	FALSE	FALSE	FALSE
prot-a-208	Zinc-alpha-2-glycoprotein	3301	Males and Females		European	2018	Sun BB		ieu-a-1127	175475	69501	2017	10680257	0.289597	-0.024	0.0229325	4	FE IVW	1	-0.0692332	0.020662	0.976007	0.933109	1.02088	0.98 [0.93:1.02]	overlaps null	FE IVW / 1	0.654399	Brest cancer ER+	Zinc-alpha-2-glycoprotein (M/F) Sun BB/2018 [ 3K]	Other	[ 3K]	FALSE	FALSE	FALSE	FALSE	FALSE	FALSE	FALSE	FALSE
met-c-875	Cholesterol esters in large HDL	19273	Males and Females	L.HDL.CE	European	2016	Kettunen		ieu-a-1128	127442	21468	2017	10680257	0.289881	0.047	0.0443826	13	Simple median	0.87	-0.0400161	0.133964	1.04809	0.960774	1.14335	1.05 [0.96:1.14]	overlaps null	Simple median / 0.87	0.654811	Brest cancer ER-	Cholesterol esters in large HDL (M/F) Kettunen/2016 [ 19K]	Other	[ 19K]	FALSE	FALSE	FALSE	FALSE	FALSE	FALSE	FALSE	FALSE
ukb-b-4263	Number of full brothers	455347	Males and Females	1873: Output from GWAS pipeline using Phesant derived variables from UKBiobank	European	2018	Ben Elsworth	MRC-IEU	ieu-a-1126	228951	122977	2017	10680257	0.290258	-0.476	0.390623	5	Simple mean	0.68	-1.24128	0.289961	0.621475	0.289014	1.33638	0.62 [0.29:1.34]	overlaps null	Simple mean / 0.68	0.655398	Brest cancer overall	Number of full brothers (M/F) MRC-IEU/2018 [ 455K]	Other	[ 455K]	FALSE	FALSE	FALSE	FALSE	FALSE	FALSE	FALSE	FALSE
prot-a-2333	Periostin	3301	Males and Females		European	2018	Sun BB		ieu-a-1128	127442	21468	2017	10680257	0.290396	0.048	0.0456887	3	FE IVW	1	-0.0412454	0.137854	1.04949	0.959594	1.14781	1.05 [0.96:1.15]	overlaps null	FE IVW / 1	0.655398	Brest cancer ER-	Periostin (M/F) Sun BB/2018 [ 3K]	Other	[ 3K]	FALSE	FALSE	FALSE	FALSE	FALSE	FALSE	FALSE	FALSE
ukb-b-4068	Home location at assessment - north co-ordinate (rounded)	458557	Males and Females	20075: Output from GWAS pipeline using Phesant derived variables from UKBiobank	European	2018	Ben Elsworth	MRC-IEU	ieu-a-1128	127442	21468	2017	10680257	0.290514	-0.133	0.125318	109	RE IVW	0.71	-0.378736	0.112511	0.875366	0.684726	1.11908	0.88 [0.68:1.12]	overlaps null	RE IVW / 0.71	0.655398	Brest cancer ER-	Home location at assessment - north co-ordinate (rounded) (M/F) MRC-IEU/2018 [ 458K]	Other	[ 458K]	FALSE	FALSE	FALSE	FALSE	FALSE	FALSE	FALSE	FALSE
ukb-b-4657	Heel bone mineral density (BMD) (right)	146093	Males and Females	4124: Output from GWAS pipeline using Phesant derived variables from UKBiobank	European	2018	Ben Elsworth	MRC-IEU	ieu-a-1128	127442	21468	2017	10680257	0.290666	-0.108	0.101929	175	Simple mode	0.82	-0.307815	0.0917481	0.897598	0.735052	1.09609	0.9 [0.74:1.1]	overlaps null	Simple mode / 0.82	0.655398	Brest cancer ER-	Heel bone mineral density (BMD) (right) (M/F) MRC-IEU/2018 [ 146K]	Other	[ 146K]	FALSE	FALSE	FALSE	FALSE	FALSE	FALSE	FALSE	FALSE
ukb-b-5640	Pork intake	460162	Males and Females	1389: Output from GWAS pipeline using Phesant derived variables from UKBiobank	European	2018	Ben Elsworth	MRC-IEU	ieu-a-1128	127442	21468	2017	10680257	0.290741	0.529	0.501182	13	Weighted median	0.72	-0.45282	1.51181	1.69808	0.635833	4.53495	1.7 [0.64:4.53]	overlaps null	Weighted median / 0.72	0.655398	Brest cancer ER-	Pork intake (M/F) MRC-IEU/2018 [ 460K]	Other	[ 460K]	FALSE	FALSE	FALSE	FALSE	FALSE	FALSE	FALSE	FALSE
ukb-a-202	Illnesses of father: None of the above (group 1)	292053	Males and Females		European	2017	Neale	Neale Lab	ieu-a-1126	228951	122977	2017	10680257	0.290791	-0.486	0.460331	2	FE IVW	0.6	-1.38854	0.415961	0.614904	0.24944	1.51583	0.61 [0.25:1.52]	overlaps null	FE IVW / 0.6	0.655398	Brest cancer overall	Illnesses of father: None of the above (group 1) (M/F) Neale Lab/2017 [ 292K]	Other	[ 292K]	TRUE	FALSE	FALSE	FALSE	FALSE	FALSE	FALSE	FALSE
prot-a-2043	Tumor necrosis factor receptor superfamily member 16	3301	Males and Females		European	2018	Sun BB		ieu-a-1127	175475	69501	2017	10680257	0.290857	0.02	0.0185847	4	FE IVW	1	-0.016796	0.0560559	1.01982	0.983344	1.05766	1.02 [0.98:1.06]	overlaps null	FE IVW / 1	0.655398	Brest cancer ER+	Tumor necrosis factor receptor superfamily member 16 (M/F) Sun BB/2018 [ 3K]	Other	[ 3K]	FALSE	FALSE	FALSE	FALSE	FALSE	FALSE	FALSE	FALSE
ukb-a-66	Non-cancer illness code self-reported: asthma	337159	Males and Females		European	2017	Neale	Neale Lab	ieu-a-1126	228951	122977	2017	10680257	0.291093	0.222	0.210322	54	Simple median	0.9	-0.190188	0.634273	1.24862	0.826804	1.88565	1.25 [0.83:1.89]	overlaps null	Simple median / 0.9	0.655504	Brest cancer overall	Illness: asthma (M/F) Neale Lab/2017 [ 337K]	Other	[ 337K]	FALSE	FALSE	FALSE	FALSE	FALSE	FALSE	FALSE	FALSE
ukb-a-454	Medication for pain relief constipation heartburn: Ibuprofen (e.g. Nurofen)	333581	Males and Females		European	2017	Neale	Neale Lab	ieu-a-1126	228951	122977	2017	10680257	0.291108	0.573	0.542853	3	FE IVW	1	-0.490906	1.63708	1.77373	0.612072	5.14014	1.77 [0.61:5.14]	overlaps null	FE IVW / 1	0.655504	Brest cancer overall	Medication f: Ibuprofen (e.g. Nurofen) (M/F) Neale Lab/2017 [ 333K]	Other	[ 333K]	FALSE	FALSE	FALSE	FALSE	FALSE	FALSE	FALSE	FALSE
ukb-a-28	Average weekly beer plus cider intake	241447	Males and Females		European	2017	Neale	Neale Lab	ieu-a-1126	228951	122977	2017	10680257	0.291802	-0.323	0.279369	7	Simple mode	0.72	-0.870386	0.224741	0.724103	0.41879	1.252	0.72 [0.42:1.25]	overlaps null	Simple mode / 0.72	0.656837	Brest cancer overall	Average weekly beer plus cider intake (M/F) Neale Lab/2017 [ 241K]	Other	[ 241K]	FALSE	FALSE	FALSE	FALSE	FALSE	FALSE	FALSE	FALSE
ubm-a-799	IDP dMRI ProbtrackX ICVF cst r	7532	Males		European	2018	Elliott LT		ieu-a-1127	175475	69501	2017	10680257	0.291917	0.037	0.0346346	4	FE IVW	1	-0.0313815	0.104386	1.03718	0.969106	1.11003	1.04 [0.97:1.11]	overlaps null	FE IVW / 1	0.656864	Brest cancer ER+	IDP dMRI ProbtrackX ICVF cst r (M/F) Elliott LT/2018 [ 7K]	Other	[ 7K]	FALSE	FALSE	FALSE	FALSE	FALSE	FALSE	FALSE	FALSE
ukb-b-10011	Townsend deprivation index at recruitment	462464	Males and Females	189: Output from GWAS pipeline using Phesant derived variables from UKBiobank	European	2018	Ben Elsworth	MRC-IEU	ieu-a-1128	127442	21468	2017	10680257	0.292131	0.211	0.193435	17	RE IVW	0.74	-0.168412	0.589853	1.23457	0.845005	1.80372	1.23 [0.85:1.8]	overlaps null	RE IVW / 0.74	0.65708	Brest cancer ER-	Townsend deprivation index at recruitment (M/F) MRC-IEU/2018 [ 462K]	Other	[ 462K]	FALSE	FALSE	FALSE	FALSE	FALSE	FALSE	FALSE	FALSE
ukb-b-964	Diagnoses - main ICD10: I48 Atrial fibrillation and flutter	463010	Males and Females	41202#I48: Output from GWAS pipeline using Phesant derived variables from UKBiobank	European	2018	Ben Elsworth	MRC-IEU	ieu-a-1127	175475	69501	2017	10680257	0.292218	1.135	1.04407	18	RE IVW	0.78	-0.91149	3.18125	3.1108	0.401925	24.0768	3.11 [0.4:24.08]	overlaps null	RE IVW / 0.78	0.65708	Brest cancer ER+	Diagnosis I48 Atrial fibrillation and flutter (M/F) MRC-IEU/2018 [ 463K]	Other	[ 463K]	FALSE	FALSE	FALSE	FALSE	FALSE	FALSE	FALSE	FALSE
prot-a-804	Beta-defensin 1	3301	Males and Females		European	2018	Sun BB		ieu-a-1127	175475	69501	2017	10680257	0.292363	-0.018	0.0172558	3	FE IVW	1	-0.0519908	0.0156518	0.981995	0.949338	1.01577	0.98 [0.95:1.02]	overlaps null	FE IVW / 1	0.657175	Brest cancer ER+	Beta-defensin 1 (M/F) Sun BB/2018 [ 3K]	Other	[ 3K]	FALSE	FALSE	FALSE	FALSE	FALSE	FALSE	FALSE	FALSE
ieu-a-10	Crohn's disease	30740	Males and Females		European	2012	Jostins L		ieu-a-1128	127442	21468	2017	10680257	0.29252	-0.012	0.0115158	101	Simple mean	0.83	-0.0347568	0.0103851	0.987888	0.96584	1.01044	0.99 [0.97:1.01]	overlaps null	Simple mean / 0.83	0.657298	Brest cancer ER-	Crohn's disease (M/F) Jostins L/2012 [ 30K]	Other	[ 30K]	FALSE	FALSE	FALSE	FALSE	FALSE	FALSE	FALSE	FALSE
ukb-b-10787	Standing height	461950	Males and Females	50: Output from GWAS pipeline using Phesant derived variables from UKBiobank	European	2018	Ben Elsworth	MRC-IEU	ieu-a-1126	228951	122977	2017	10680257	0.293002	0.033	0.0309426	705	Penalised median	0.77	-0.0281095	0.0931854	1.03307	0.972282	1.09767	1.03 [0.97:1.1]	overlaps null	Penalised median / 0.77	0.658151	Brest cancer overall	Standing height (M/F) MRC-IEU/2018 [ 461K]	Other	[ 461K]	FALSE	FALSE	FALSE	FALSE	FALSE	FALSE	FALSE	FALSE
ukb-a-538	Diagnoses - main ICD10: I83 Varicose veins of lower extremities	337199	Males and Females		European	2017	Neale	Neale Lab	ieu-a-1128	127442	21468	2017	10680257	0.293246	-3.315	3.02605	14	Simple mode	0.68	-9.2456	2.6165	0.0363503	9.65355e-05	13.6877	0.04 [0:13.69]	overlaps null	Simple mode / 0.68	0.658468	Brest cancer ER-	Diagnosis I83 Varicose veins of lower extremities (M/F) Neale Lab/2017 [ 337K]	Other	[ 337K]	TRUE	FALSE	FALSE	FALSE	FALSE	FALSE	FALSE	FALSE
ukb-a-6	Time spent using computer	261987	Males and Females		European	2017	Neale	Neale Lab	ieu-a-1128	127442	21468	2017	10680257	0.293564	-0.418	0.391644	34	Penalised mode	0.67	-1.18564	0.349605	0.65835	0.30555	1.41851	0.66 [0.31:1.42]	overlaps null	Penalised mode / 0.67	0.658952	Brest cancer ER-	Time spent using computer (M/F) Neale Lab/2017 [ 261K]	Other	[ 261K]	FALSE	FALSE	FALSE	FALSE	FALSE	FALSE	FALSE	FALSE
ukb-d-30200_irnt	Neutrophill percentage	349861	Males and Females		European	2018	Neale lab		ieu-a-1128	127442	21468	2017	10680257	0.293705	-0.095	0.0900381	217	Penalised mode	0.77	-0.271248	0.0817015	0.909579	0.762428	1.08513	0.91 [0.76:1.09]	overlaps null	Penalised mode / 0.77	0.659039	Brest cancer ER-	Neutrophill percentage (M/F) Neale lab/2018 [ 349K]	Other	[ 349K]	FALSE	FALSE	FALSE	FALSE	FALSE	FALSE	FALSE	FALSE
ubm-a-494	IDP dMRI TBSS ICVF Inferior cerebellar peduncle R	7532	Males		European	2018	Elliott LT		ieu-a-1127	175475	69501	2017	10680257	0.293969	0.036	0.0343942	4	FE IVW	1	-0.0313175	0.103508	1.03675	0.969168	1.10905	1.04 [0.97:1.11]	overlaps null	FE IVW / 1	0.6594	Brest cancer ER+	IDP dMRI TBSS ICVF Inferior cerebellar peduncle R (M/F) Elliott LT/2018 [ 7K]	Other	[ 7K]	FALSE	FALSE	FALSE	FALSE	FALSE	FALSE	FALSE	FALSE
ukb-b-6066	Tea intake	447485	Males and Females	1488: Output from GWAS pipeline using Phesant derived variables from UKBiobank	European	2018	Ben Elsworth	MRC-IEU	ieu-a-1127	175475	69501	2017	10680257	0.294085	0.133	0.127026	37	Simple median	0.81	-0.115695	0.382246	1.14257	0.890747	1.46557	1.14 [0.89:1.47]	overlaps null	Simple median / 0.81	0.659429	Brest cancer ER+	Tea intake (M/F) MRC-IEU/2018 [ 447K]	Other	[ 447K]	FALSE	FALSE	FALSE	FALSE	FALSE	FALSE	FALSE	FALSE
prot-a-208	Zinc-alpha-2-glycoprotein	3301	Males and Females		European	2018	Sun BB		ieu-a-1128	127442	21468	2017	10680257	0.294264	0.024	0.0231628	4	FE IVW	1	-0.0211056	0.0696924	1.02459	0.979116	1.07218	1.02 [0.98:1.07]	overlaps null	FE IVW / 1	0.659574	Brest cancer ER-	Zinc-alpha-2-glycoprotein (M/F) Sun BB/2018 [ 3K]	Other	[ 3K]	FALSE	FALSE	FALSE	FALSE	FALSE	FALSE	FALSE	FALSE
ukb-a-500	Heel bone mineral density (BMD) T-score automated	194398	Males and Females		European	2017	Neale	Neale Lab	ieu-a-1127	175475	69501	2017	10680257	0.294355	-0.04	0.0381364	186	FE Egger	0.79	-0.114738	0.0347569	0.960799	0.8916	1.03537	0.96 [0.89:1.04]	overlaps null	FE Egger / 0.79	0.659574	Brest cancer ER+	Heel bone mineral density (BMD) T-score automated (M/F) Neale Lab/2017 [ 194K]	Other	[ 194K]	FALSE	FALSE	FALSE	FALSE	FALSE	FALSE	FALSE	FALSE
ebi-a-GCST005348	Total body bone mineral density	56284			European	2018	Medina-Gomez C		ieu-a-1126	228951	122977	2017	10680257	0.294498	0.027	0.0257866	75	Penalised median	0.84	-0.0235095	0.077574	1.0274	0.976765	1.08066	1.03 [0.98:1.08]	overlaps null	Penalised median / 0.84	0.659664	Brest cancer overall	Total body bone mineral density (M/F) Medina-Gomez C/2018 [ 56K]	Other	[ 56K]	FALSE	FALSE	FALSE	FALSE	FALSE	FALSE	FALSE	FALSE
met-a-742	Succinylcarnitine	6948	Males and Females		European	2014	Shin		ieu-a-1126	228951	122977	2017	10680257	0.294891	-0.152	0.145462	7	Weighted median	0.82	-0.437471	0.132742	0.858675	0.645667	1.14195	0.86 [0.65:1.14]	overlaps null	Weighted median / 0.82	0.659924	Brest cancer overall	Succinylcarnitine (M/F) Shin/2014 [ 6K]	Other	[ 6K]	FALSE	FALSE	FALSE	FALSE	FALSE	FALSE	FALSE	FALSE
ukb-b-19456	Illnesses of father: High blood pressure	402899	Males and Females	20107#8: Output from GWAS pipeline using Phesant derived variables from UKBiobank	European	2018	Ben Elsworth	MRC-IEU	ieu-a-1127	175475	69501	2017	10680257	0.295078	-0.684	0.653153	11	Simple median	0.74	-1.96406	0.596298	0.504655	0.140288	1.81539	0.5 [0.14:1.82]	overlaps null	Simple median / 0.74	0.659924	Brest cancer ER+	Illnesses of father: High blood pressure (M/F) MRC-IEU/2018 [ 402K]	Other	[ 402K]	FALSE	FALSE	FALSE	FALSE	FALSE	FALSE	FALSE	FALSE
ukb-d-M13_SCIATICA	Siatica+with lumbago	361194	Males and Females		European	2018	Neale lab		ieu-a-1126	228951	122977	2017	10680257	0.295215	-5.229	4.99547	3	FE IVW	1	-15.0201	4.56211	0.00535889	2.99812e-07	95.7856	0.01 [0:95.79]	overlaps null	FE IVW / 1	0.659924	Brest cancer overall	Siatica+with lumbago (M/F) Neale lab/2018 [ 361K]	Other	[ 361K]	FALSE	FALSE	FALSE	FALSE	FALSE	FALSE	FALSE	FALSE
ukb-b-2393	Never eat eggs, dairy, wheat, sugar: I eat all of the above	461046	Males and Females	6144#5: Output from GWAS pipeline using Phesant derived variables from UKBiobank	European	2018	Ben Elsworth	MRC-IEU	ieu-a-1127	175475	69501	2017	10680257	0.295231	0.448	0.428219	19	Weighted median	0.75	-0.391086	1.28753	1.56553	0.676322	3.62383	1.57 [0.68:3.62]	overlaps null	Weighted median / 0.75	0.659924	Brest cancer ER+	Never eat: I eat all of the above (M/F) MRC-IEU/2018 [ 461K]	Other	[ 461K]	FALSE	FALSE	FALSE	FALSE	FALSE	FALSE	FALSE	FALSE
ebi-a-GCST005327	Neuroticism	168105			European	2018	Turley P		ieu-a-1128	127442	21468	2017	10680257	0.295254	-0.507	0.484077	9	Simple median	0.75	-1.45546	0.442124	0.602501	0.233294	1.55601	0.6 [0.23:1.56]	overlaps null	Simple median / 0.75	0.659924	Brest cancer ER-	Neuroticism (M/F) Turley P/2018 [ 168K]	Other	[ 168K]	FALSE	FALSE	FALSE	FALSE	FALSE	FALSE	FALSE	FALSE
ukb-a-338	Peak expiratory flow (PEF)	307638	Males and Females		European	2017	Neale	Neale Lab	ieu-a-1128	127442	21468	2017	10680257	0.295283	-0.151	0.144612	73	Simple median	0.86	-0.43479	0.132088	0.859546	0.647401	1.14121	0.86 [0.65:1.14]	overlaps null	Simple median / 0.86	0.659924	Brest cancer ER-	Peak expiratory flow (PEF) (M/F) Neale Lab/2017 [ 307K]	Other	[ 307K]	FALSE	FALSE	FALSE	FALSE	FALSE	FALSE	FALSE	FALSE
ukb-b-20032	Heel bone mineral density (BMD) T-score, automated (right)	146181	Males and Females	4125: Output from GWAS pipeline using Phesant derived variables from UKBiobank	European	2018	Ben Elsworth	MRC-IEU	ieu-a-1127	175475	69501	2017	10680257	0.295335	-0.025	0.0240991	197	Simple mean	0.84	-0.0725212	0.0219471	0.97503	0.930046	1.02219	0.98 [0.93:1.02]	overlaps null	Simple mean / 0.84	0.659924	Brest cancer ER+	Heel bone mineral density (BMD) T-score, automated (right) (M/F) MRC-IEU/2018 [ 146K]	Other	[ 146K]	FALSE	FALSE	FALSE	FALSE	FALSE	FALSE	FALSE	FALSE
prot-a-1606	Anosmin-1	3301	Males and Females		European	2018	Sun BB		ieu-a-1126	228951	122977	2017	10680257	0.295751	0.027	0.0254185	3	FE IVW	1	-0.023243	0.0763975	1.02693	0.977025	1.07939	1.03 [0.98:1.08]	overlaps null	FE IVW / 1	0.660625	Brest cancer overall	Anosmin-1 (M/F) Sun BB/2018 [ 3K]	Other	[ 3K]	FALSE	FALSE	FALSE	FALSE	FALSE	FALSE	FALSE	FALSE
ukb-b-6848	Ever depressed for a whole week	149899	Males and Females	4598: Output from GWAS pipeline using Phesant derived variables from UKBiobank	European	2018	Ben Elsworth	MRC-IEU	ieu-a-1126	228951	122977	2017	10680257	0.295916	-0.325	0.31082	4	FE IVW	1	-0.934086	0.284328	0.722615	0.392945	1.32887	0.72 [0.39:1.33]	overlaps null	FE IVW / 1	0.660762	Brest cancer overall	Ever depressed for a whole week (M/F) MRC-IEU/2018 [ 149K]	Other	[ 149K]	FALSE	FALSE	FALSE	FALSE	FALSE	FALSE	FALSE	FALSE
ukb-b-11312	Particulate matter air pollution (pm2.5) absorbance; 2010	423796	Males and Females	24007: Output from GWAS pipeline using Phesant derived variables from UKBiobank	European	2018	Ben Elsworth	MRC-IEU	ieu-a-1127	175475	69501	2017	10680257	0.296505	0.3	0.287407	5	FE IVW	1	-0.263277	0.86336	1.34991	0.768529	2.37111	1.35 [0.77:2.37]	overlaps null	FE IVW / 1	0.661847	Brest cancer ER+	Particulate matter air pollution (pm2.5) absorbance; 2010 (M/F) MRC-IEU/2018 [ 423K]	Other	[ 423K]	FALSE	FALSE	FALSE	FALSE	FALSE	FALSE	FALSE	FALSE
prot-a-1666	Kallikrein-7	3301	Males and Females		European	2018	Sun BB		ieu-a-1128	127442	21468	2017	10680257	0.296751	0.027	0.0260651	3	FE IVW	1	-0.0238906	0.0782846	1.02757	0.976393	1.08143	1.03 [0.98:1.08]	overlaps null	FE IVW / 1	0.662166	Brest cancer ER-	Kallikrein-7 (M/F) Sun BB/2018 [ 3K]	Proteins	[ 3K]	TRUE	TRUE	FALSE	FALSE	FALSE	FALSE	FALSE	FALSE
prot-a-2061	Normal mucosa of esophagus-specific gene 1 protein	3301	Males and Females		European	2018	Sun BB		ieu-a-1126	228951	122977	2017	10680257	0.297145	-0.016	0.0155304	3	FE IVW	1	-0.0466313	0.014248	0.983939	0.954439	1.01435	0.98 [0.95:1.01]	overlaps null	FE IVW / 1	0.662815	Brest cancer overall	Normal mucosa of esophagus-specific gene 1 protein (M/F) Sun BB/2018 [ 3K]	Other	[ 3K]	FALSE	FALSE	FALSE	FALSE	FALSE	FALSE	FALSE	FALSE
ukb-a-51	Worrier / anxious feelings	328717	Males and Females		European	2017	Neale	Neale Lab	ieu-a-1128	127442	21468	2017	10680257	0.297334	0.398	0.375863	33	Simple mean	0.72	-0.33849	1.13489	1.48915	0.712846	3.11085	1.49 [0.71:3.11]	overlaps null	Simple mean / 0.72	0.663006	Brest cancer ER-	Worrier / anxious feelings (M/F) Neale Lab/2017 [ 328K]	Other	[ 328K]	FALSE	FALSE	FALSE	FALSE	FALSE	FALSE	FALSE	FALSE
ubm-a-2737	DKTatlas lh precuneus area	8411	Males		European	2018	Elliott LT		ieu-a-1126	228951	122977	2017	10680257	0.297731	0.02	0.0195554	3	FE IVW	1	-0.0179653	0.0586918	1.02057	0.982195	1.06045	1.02 [0.98:1.06]	overlaps null	FE IVW / 1	0.663661	Brest cancer overall	DKTatlas lh precuneus area (M/F) Elliott LT/2018 [ 8K]	Other	[ 8K]	FALSE	FALSE	FALSE	FALSE	FALSE	FALSE	FALSE	FALSE
met-c-908	Phospholipids in medium LDL	21558	Males and Females	M.LDL.PL; SD value comes from the original untransformed distribution of the ERF cohort	European	2016	Kettunen		ieu-a-1128	127442	21468	2017	10680257	0.298011	-0.04	0.0377627	19	RE IVW	0.87	-0.114485	0.0335443	0.960337	0.891825	1.03411	0.96 [0.89:1.03]	overlaps null	RE IVW / 0.87	0.664053	Brest cancer ER-	Phospholipids in medium LDL (M/F) Kettunen/2016 [ 21K]	Other	[ 21K]	FALSE	FALSE	FALSE	FALSE	FALSE	FALSE	FALSE	FALSE
ukb-b-16998	Duration of walks	395831	Males and Females	874: Output from GWAS pipeline using Phesant derived variables from UKBiobank	European	2018	Ben Elsworth	MRC-IEU	ieu-a-1128	127442	21468	2017	10680257	0.298286	-0.38	0.365028	12	Simple median	0.72	-1.09513	0.335783	0.684086	0.334498	1.39904	0.68 [0.33:1.4]	overlaps null	Simple median / 0.72	0.664435	Brest cancer ER-	Duration of walks (M/F) MRC-IEU/2018 [ 395K]	Other	[ 395K]	FALSE	FALSE	FALSE	FALSE	FALSE	FALSE	FALSE	FALSE
prot-a-543	Chitotriosidase-1	3301	Males and Females		European	2018	Sun BB		ieu-a-1127	175475	69501	2017	10680257	0.298439	-0.01	0.00936951	3	FE IVW	1	-0.0281065	0.00862195	0.990305	0.972285	1.00866	0.99 [0.97:1.01]	overlaps null	FE IVW / 1	0.664545	Brest cancer ER+	Chitotriosidase-1 (M/F) Sun BB/2018 [ 3K]	Other	[ 3K]	FALSE	FALSE	FALSE	FALSE	FALSE	FALSE	FALSE	FALSE
ukb-b-5213	Sushi intake	64949	Males and Females	102750: Output from GWAS pipeline using Phesant derived variables from UKBiobank	European	2018	Ben Elsworth	MRC-IEU	ieu-a-1128	127442	21468	2017	10680257	0.298732	1.444	1.38914	8	Penalised median	0.71	-1.27918	4.16626	4.23565	0.278264	64.4738	4.24 [0.28:64.47]	overlaps null	Penalised median / 0.71	0.664884	Brest cancer ER-	Sushi intake (M/F) MRC-IEU/2018 [ 64K]	Other	[ 64K]	FALSE	FALSE	FALSE	FALSE	FALSE	FALSE	FALSE	FALSE
ukb-b-13506	3mm weak meridian (right)	96007	Males and Females	5099: Output from GWAS pipeline using Phesant derived variables from UKBiobank	European	2018	Ben Elsworth	MRC-IEU	ieu-a-1128	127442	21468	2017	10680257	0.298916	0.046	0.0446822	186	Penalised median	0.77	-0.041163	0.133991	1.04751	0.959673	1.14338	1.05 [0.96:1.14]	overlaps null	Penalised median / 0.77	0.664884	Brest cancer ER-	3mm weak meridian (right) (M/F) MRC-IEU/2018 [ 96K]	Other	[ 96K]	FALSE	FALSE	FALSE	FALSE	FALSE	FALSE	FALSE	FALSE
ukb-b-671	Interpolated Year when operation took place	364083	Males and Females	20010: Output from GWAS pipeline using Phesant derived variables from UKBiobank	European	2018	Ben Elsworth	MRC-IEU	ieu-a-1127	175475	69501	2017	10680257	0.299025	0.285	0.274344	5	Weighted median	0.65	-0.2528	0.822627	1.32965	0.776623	2.27647	1.33 [0.78:2.28]	overlaps null	Weighted median / 0.65	0.664884	Brest cancer ER+	Interpolated Year when operation took place (M/F) MRC-IEU/2018 [ 364K]	Other	[ 364K]	FALSE	FALSE	FALSE	FALSE	FALSE	FALSE	FALSE	FALSE
prot-a-2215	Programmed cell death 1 ligand 2	3301	Males and Females		European	2018	Sun BB		ieu-a-1128	127442	21468	2017	10680257	0.299031	0.028	0.0265608	3	FE IVW	1	-0.0244754	0.0796429	1.02797	0.975822	1.0829	1.03 [0.98:1.08]	overlaps null	FE IVW / 1	0.664884	Brest cancer ER-	Programmed cell death 1 ligand 2 (M/F) Sun BB/2018 [ 3K]	Other	[ 3K]	FALSE	FALSE	FALSE	FALSE	FALSE	FALSE	FALSE	FALSE
ukb-a-231	Forced expiratory volume in 1-second (FEV1) Best measure	255492	Males and Females		European	2017	Neale	Neale Lab	ieu-a-1128	127442	21468	2017	10680257	0.299191	-0.077	0.0742993	135	RE IVW	0.74	-0.223062	0.0681911	0.925487	0.800065	1.07057	0.93 [0.8:1.07]	overlaps null	RE IVW / 0.74	0.664884	Brest cancer ER-	Forced expiratory volume in 1-second (FEV1) Best measure (M/F) Neale Lab/2017 [ 255K]	Other	[ 255K]	FALSE	FALSE	FALSE	FALSE	FALSE	FALSE	FALSE	FALSE
ukb-d-30180_irnt	Lymphocyte percentage	349861	Males and Females		European	2018	Neale lab		ieu-a-1128	127442	21468	2017	10680257	0.299213	0.126	0.121566	253	RE Egger	0.72	-0.111807	0.36473	1.13481	0.894217	1.44013	1.13 [0.89:1.44]	overlaps null	RE Egger / 0.72	0.664884	Brest cancer ER-	Lymphocyte percentage (M/F) Neale lab/2018 [ 349K]	Other	[ 349K]	FALSE	FALSE	FALSE	FALSE	FALSE	FALSE	FALSE	FALSE
met-c-853	Free cholesterol to esterified cholesterol ratio	13497	Males and Females	Est.C	European	2016	Kettunen		ieu-a-1128	127442	21468	2017	10680257	0.299634	-0.049	0.0471919	15	Simple median	0.83	-0.141444	0.0435478	0.95223	0.868103	1.04451	0.95 [0.87:1.04]	overlaps null	Simple median / 0.83	0.665588	Brest cancer ER-	Free cholesterol to esterified cholesterol ratio (M/F) Kettunen/2016 [ 13K]	Other	[ 13K]	FALSE	FALSE	FALSE	FALSE	FALSE	FALSE	FALSE	FALSE
ukb-a-76	Non-cancer illness code self-reported: hyperthyroidism/thyrotoxicosis	337159	Males and Females		European	2017	Neale	Neale Lab	ieu-a-1126	228951	122977	2017	10680257	0.299861	-8.039	6.75581	6	RE Egger	0.76	-21.2806	5.20224	0.000322581	5.72761e-10	181.678	0 [0:181.68]	overlaps null	RE Egger / 0.76	0.665635	Brest cancer overall	Illness: hyperthyroidism/thyrotoxicosis (M/F) Neale Lab/2017 [ 337K]	Other	[ 337K]	FALSE	FALSE	FALSE	FALSE	FALSE	FALSE	FALSE	FALSE
ukb-d-1747_1	Hair colour (natural, before greying): Blonde	360270	Males and Females		European	2018	Neale lab		ieu-a-1127	175475	69501	2017	10680257	0.299932	0.137	0.131947	137	Simple median	0.9	-0.121842	0.395389	1.14657	0.885288	1.48496	1.15 [0.89:1.48]	overlaps null	Simple median / 0.9	0.665635	Brest cancer ER+	Hair colour (natural, before greying): Blonde (M/F) Neale lab/2018 [ 360K]	Other	[ 360K]	FALSE	FALSE	FALSE	FALSE	FALSE	FALSE	FALSE	FALSE
met-a-362	Betaine	7806	Males and Females		European	2014	Shin		ieu-a-1127	175475	69501	2017	10680257	0.300013	-0.173	0.167395	3	FE IVW	1	-0.501584	0.154605	0.840726	0.605571	1.1672	0.84 [0.61:1.17]	overlaps null	FE IVW / 1	0.665635	Brest cancer ER+	Betaine (M/F) Shin/2014 [ 7K]	Metabolites	[ 7K]	TRUE	TRUE	TRUE	TRUE	TRUE	TRUE	FALSE	TRUE
ukb-b-10810	Operative procedures - main OPCS: S06.5 Excision of lesion of skin of head or neck NEC	463010	Males and Females	41200#S065: Output from GWAS pipeline using Phesant derived variables from UKBiobank	European	2018	Ben Elsworth	MRC-IEU	ieu-a-1128	127442	21468	2017	10680257	0.30007	-0.884	0.852796	7	FE IVW	0.65	-2.55522	0.787742	0.413235	0.0776752	2.19843	0.41 [0.08:2.2]	overlaps null	FE IVW / 0.65	0.665635	Brest cancer ER-	Operative procedures - main OPCS: S06.5 Excision of lesion of skin of head or neck NEC (M/F) MRC-IEU/2018 [ 463K]	Other	[ 463K]	FALSE	FALSE	FALSE	FALSE	FALSE	FALSE	FALSE	FALSE
prot-a-2301	Angiostatin	3301	Males and Females		European	2018	Sun BB		ieu-a-1127	175475	69501	2017	10680257	0.300383	0.023	0.022201	3	FE IVW	1	-0.0205224	0.0665057	1.02326	0.979687	1.06877	1.02 [0.98:1.07]	overlaps null	FE IVW / 1	0.665664	Brest cancer ER+	Angiostatin (M/F) Sun BB/2018 [ 3K]	Other	[ 3K]	FALSE	FALSE	FALSE	FALSE	FALSE	FALSE	FALSE	FALSE
ukb-b-5801	Age started wearing glasses or contact lenses	397498	Males and Females	2217: Output from GWAS pipeline using Phesant derived variables from UKBiobank	European	2018	Ben Elsworth	MRC-IEU	ieu-a-1126	228951	122977	2017	10680257	0.300385	-0.183	0.175637	81	Simple mode	0.83	-0.527325	0.161172	0.832704	0.590181	1.17489	0.83 [0.59:1.17]	overlaps null	Simple mode / 0.83	0.665664	Brest cancer overall	Age started wearing glasses or contact lenses (M/F) MRC-IEU/2018 [ 397K]	Other	[ 397K]	FALSE	FALSE	FALSE	FALSE	FALSE	FALSE	FALSE	FALSE
met-c-845	Ratio of bisallylic groups to total fatty acids	13171	Males and Females		European	2016	Kettunen		ieu-a-1127	175475	69501	2017	10680257	0.300411	0.058	0.0503275	6	Simple mean	0.67	-0.0405304	0.156753	1.05983	0.96028	1.16971	1.06 [0.96:1.17]	overlaps null	Simple mean / 0.67	0.665664	Brest cancer ER+	Ratio of bisallylic groups to total fatty acids (M/F) Kettunen/2016 [ 13K]	Other	[ 13K]	FALSE	FALSE	FALSE	FALSE	FALSE	FALSE	FALSE	FALSE
ukb-a-419	Reason for glasses/contact lenses: For short-sightedness i.e. only or mainly for distance viewing such as driving cinema etc (called 'myopia')	335700	Males and Females		European	2017	Neale	Neale Lab	ieu-a-1127	175475	69501	2017	10680257	0.300498	-0.654	0.631375	13	Simple median	0.84	-1.8912	0.583791	0.520116	0.150891	1.79282	0.52 [0.15:1.79]	overlaps null	Simple median / 0.84	0.665664	Brest cancer ER+	Reason for glasses/contact lenses: For short-sightedness i.e. only or mainly for distance viewing such as driving cinema etc (called 'myopia') (M/F) Neale Lab/2017 [ 335K]	Other	[ 335K]	FALSE	FALSE	FALSE	FALSE	FALSE	FALSE	FALSE	FALSE
ukb-d-30730_raw	Gamma glutamyltransferase		Males and Females		European	2018	Neale lab		ieu-a-1126	228951	122977	2017	10680257	0.300679	-0.003	0.00263114	91	Simple mode	0.8	-0.00789598	0.00241811	0.997265	0.992135	1.00242	1 [0.99:1]	overlaps null	Simple mode / 0.8	0.665815	Brest cancer overall	Gamma glutamyltransferase (M/F) Neale lab/2018NA	Other		FALSE	FALSE	FALSE	FALSE	FALSE	FALSE	FALSE	FALSE
ukb-a-449	Medication for cholesterol blood pressure diabetes or take exogenous hormones: None of the above	180203	Males and Females		European	2017	Neale	Neale Lab	ieu-a-1126	228951	122977	2017	10680257	0.300774	0.21	0.203305	24	Simple median	0.79	-0.188103	0.608851	1.23414	0.82853	1.83832	1.23 [0.83:1.84]	overlaps null	Simple median / 0.79	0.665815	Brest cancer overall	Medication for cholesterol blood pressure diabetes or take exogenous hormones: None of the above (M/F) Neale Lab/2017 [ 180K]	Other	[ 180K]	FALSE	FALSE	FALSE	FALSE	FALSE	FALSE	FALSE	FALSE
prot-a-1781	alpha-2-macroglobulin receptor-associated protein	3301	Males and Females		European	2018	Sun BB		ieu-a-1127	175475	69501	2017	10680257	0.301047	0.01	0.00988081	4	FE IVW	1	-0.00914774	0.029585	1.01027	0.990894	1.03003	1.01 [0.99:1.03]	overlaps null	FE IVW / 1	0.666094	Brest cancer ER+	alpha-2-macroglobulin receptor-associated protein (M/F) Sun BB/2018 [ 3K]	Other	[ 3K]	FALSE	FALSE	FALSE	FALSE	FALSE	FALSE	FALSE	FALSE
met-c-883	Total lipids in large LDL	19273	Males and Females	L.LDL.L	European	2016	Kettunen		ieu-a-1128	127442	21468	2017	10680257	0.301108	-0.034	0.0318236	26	RE IVW	0.81	-0.0959772	0.0287715	0.966955	0.908485	1.02919	0.97 [0.91:1.03]	overlaps null	RE IVW / 0.81	0.666094	Brest cancer ER-	Total lipids in large LDL (M/F) Kettunen/2016 [ 19K]	Other	[ 19K]	FALSE	FALSE	FALSE	FALSE	FALSE	FALSE	FALSE	FALSE
ukb-d-I9_DVTANDPULM	DVT of lower extremities and pulmonary embolism	361194	Males and Females		European	2018	Neale lab		ieu-a-1126	228951	122977	2017	10680257	0.301242	-1.703	1.52622	8	Simple mode	0.72	-4.69474	1.28806	0.182074	0.00914324	3.62574	0.18 [0.01:3.63]	overlaps null	Simple mode / 0.72	0.66616	Brest cancer overall	DVT of lower extremities and pulmonary embolism (M/F) Neale lab/2018 [ 361K]	Other	[ 361K]	FALSE	FALSE	FALSE	FALSE	FALSE	FALSE	FALSE	FALSE
prot-a-1442	Immunoglobulin superfamily DCC subclass member 4	3301	Males and Females		European	2018	Sun BB		ieu-a-1128	127442	21468	2017	10680257	0.301469	-0.04	0.0383215	3	FE IVW	1	-0.114707	0.035513	0.961177	0.891627	1.03615	0.96 [0.89:1.04]	overlaps null	FE IVW / 1	0.666432	Brest cancer ER-	Immunoglobulin superfamily DCC subclass member 4 (M/F) Sun BB/2018 [ 3K]	Other	[ 3K]	FALSE	FALSE	FALSE	FALSE	FALSE	FALSE	FALSE	FALSE
ukb-b-14461	Maximum heart rate during fitness test	68409	Males and Females	6033: Output from GWAS pipeline using Phesant derived variables from UKBiobank	European	2018	Ben Elsworth	MRC-IEU	ieu-a-1127	175475	69501	2017	10680257	0.301597	-0.055	0.0528396	5	FE IVW	1	-0.15815	0.0489816	0.946879	0.853722	1.0502	0.95 [0.85:1.05]	overlaps null	FE IVW / 1	0.666487	Brest cancer ER+	Maximum heart rate during fitness test (M/F) MRC-IEU/2018 [ 68K]	Other	[ 68K]	FALSE	FALSE	FALSE	FALSE	FALSE	FALSE	FALSE	FALSE
prot-a-2797	Suppressor of cytokine signaling 3	3301	Males and Females		European	2018	Sun BB		ieu-a-1128	127442	21468	2017	10680257	0.30181	0.008	0.00789567	3	FE IVW	1	-0.00732276	0.0236283	1.00819	0.992704	1.02391	1.01 [0.99:1.02]	overlaps null	FE IVW / 1	0.666726	Brest cancer ER-	Suppressor of cytokine signaling 3 (M/F) Sun BB/2018 [ 3K]	Other	[ 3K]	FALSE	FALSE	FALSE	FALSE	FALSE	FALSE	FALSE	FALSE
ukb-b-14371	Illnesses of siblings: Heart disease	363542	Males and Females	20111#1: Output from GWAS pipeline using Phesant derived variables from UKBiobank	European	2018	Ben Elsworth	MRC-IEU	ieu-a-1126	228951	122977	2017	10680257	0.302724	0.73	0.708208	4	Weighted median	0.75	-0.658202	2.11797	2.07484	0.517781	8.31427	2.07 [0.52:8.31]	overlaps null	Weighted median / 0.75	0.668474	Brest cancer overall	Illnesses of siblings: Heart disease (M/F) MRC-IEU/2018 [ 363K]	Other	[ 363K]	FALSE	FALSE	FALSE	FALSE	FALSE	FALSE	FALSE	FALSE
ukb-b-6353	Reason for glasses/contact lenses: For short-sightedness, i.e. only or mainly for distance viewing such as driving, cinema etc (called 'myopia')	460536	Males and Females	6147#1: Output from GWAS pipeline using Phesant derived variables from UKBiobank	European	2018	Ben Elsworth	MRC-IEU	ieu-a-1126	228951	122977	2017	10680257	0.302809	-0.773	0.733945	25	Simple mode	0.84	-2.21141	0.665658	0.461684	0.109547	1.94577	0.46 [0.11:1.95]	overlaps null	Simple mode / 0.84	0.668474	Brest cancer overall	Reason for glasses/contact lenses: For short-sightedness, i.e. only or mainly for distance viewing such as driving, cinema etc (called 'myopia') (M/F) MRC-IEU/2018 [ 460K]	Other	[ 460K]	FALSE	FALSE	FALSE	FALSE	FALSE	FALSE	FALSE	FALSE
ubm-a-791	IDP dMRI ProbtrackX ICVF ar r	7532	Males		European	2018	Elliott LT		ieu-a-1126	228951	122977	2017	10680257	0.303158	0.029	0.0277622	3	FE IVW	1	-0.0258276	0.0830002	1.029	0.974503	1.08654	1.03 [0.97:1.09]	overlaps null	FE IVW / 1	0.668907	Brest cancer overall	IDP dMRI ProbtrackX ICVF ar r (M/F) Elliott LT/2018 [ 7K]	Other	[ 7K]	FALSE	FALSE	FALSE	FALSE	FALSE	FALSE	FALSE	FALSE
prot-a-1038	Protein FAM189A2	3301	Males and Females		European	2018	Sun BB		ieu-a-1126	228951	122977	2017	10680257	0.303263	-0.008	0.0081265	2	FE IVW	1	-0.0242938	0.00756203	0.991669	0.975999	1.00759	0.99 [0.98:1.01]	overlaps null	FE IVW / 1	0.668907	Brest cancer overall	Protein FAM189A2 (M/F) Sun BB/2018 [ 3K]	Other	[ 3K]	FALSE	FALSE	FALSE	FALSE	FALSE	FALSE	FALSE	FALSE
ukb-b-10008	Treatment/medication code: atorvastatin	462933	Males and Females	20003#1141146234: Output from GWAS pipeline using Phesant derived variables from UKBiobank	European	2018	Ben Elsworth	MRC-IEU	ieu-a-1127	175475	69501	2017	10680257	0.303384	-0.945	0.917987	20	Simple median	0.84	-2.74405	0.854459	0.388759	0.0643093	2.3501	0.39 [0.06:2.35]	overlaps null	Simple median / 0.84	0.668907	Brest cancer ER+	Drug: atorvastatin (M/F) MRC-IEU/2018 [ 462K]	Other	[ 462K]	FALSE	FALSE	FALSE	FALSE	FALSE	FALSE	FALSE	FALSE
ukb-d-M13_RHEUMA	Rheumatoid arthritis	361194	Males and Females		European	2018	Neale lab		ieu-a-1126	228951	122977	2017	10680257	0.303466	-1.583	1.53859	4	FE IVW	1	-4.5989	1.43238	0.205305	0.0100629	4.18867	0.21 [0.01:4.19]	overlaps null	FE IVW / 1	0.668907	Brest cancer overall	Rheumatoid arthritis (M/F) Neale lab/2018 [ 361K]	Other	[ 361K]	FALSE	FALSE	FALSE	FALSE	FALSE	FALSE	FALSE	FALSE
ieu-a-49	Hip circumference	213038	Males and Females		European	2015	Shungin D		ieu-a-1126	228951	122977	2017	10680257	0.303527	-0.192	0.183351	30	Simple mode	0.74	-0.551424	0.16731	0.82526	0.576129	1.18212	0.83 [0.58:1.18]	overlaps null	Simple mode / 0.74	0.668907	Brest cancer overall	Hip circumference (M/F) Shungin D/2015 [ 213K]	Antrophometric	[ 213K]	TRUE	TRUE	TRUE	TRUE	TRUE	TRUE	TRUE	TRUE
ukb-b-11085	Medication for pain relief, constipation, heartburn: None of the above	457547	Males and Females	6154#100: Output from GWAS pipeline using Phesant derived variables from UKBiobank	European	2018	Ben Elsworth	MRC-IEU	ieu-a-1126	228951	122977	2017	10680257	0.303707	-0.576	0.545984	21	Simple mode	0.82	-1.6465	0.493751	0.561931	0.192722	1.63845	0.56 [0.19:1.64]	overlaps null	Simple mode / 0.82	0.669073	Brest cancer overall	Medication f: None of the above (M/F) MRC-IEU/2018 [ 457K]	Other	[ 457K]	FALSE	FALSE	FALSE	FALSE	FALSE	FALSE	FALSE	FALSE
prot-a-1027	Protein FAM163A	3301	Males and Females		European	2018	Sun BB		ieu-a-1128	127442	21468	2017	10680257	0.303826	-0.023	0.0219781	2	FE IVW	1	-0.0656764	0.0204778	0.977654	0.936434	1.02069	0.98 [0.94:1.02]	overlaps null	FE IVW / 1	0.669098	Brest cancer ER-	Protein FAM163A (M/F) Sun BB/2018 [ 3K]	Other	[ 3K]	FALSE	FALSE	FALSE	FALSE	FALSE	FALSE	FALSE	FALSE
prot-a-1898	MHC class I polypeptide-related sequence B	3301	Males and Females		European	2018	Sun BB		ieu-a-1128	127442	21468	2017	10680257	0.303927	-0.011	0.0103729	3	FE IVW	1	-0.0309947	0.00966704	0.989393	0.969481	1.00971	0.99 [0.97:1.01]	overlaps null	FE IVW / 1	0.669098	Brest cancer ER-	MHC class I polypeptide-related sequence B (M/F) Sun BB/2018 [ 3K]	Other	[ 3K]	FALSE	FALSE	FALSE	FALSE	FALSE	FALSE	FALSE	FALSE
ieu-a-1006	Mean platelet volume	66867	Males and Females	Effect allele frequencies are missing	European	2011	Gieger C		ieu-a-1128	127442	21468	2017	10680257	0.304136	-0.464	0.437904	18	Penalised mode	0.81	-1.32231	0.394275	0.628753	0.266519	1.48331	0.63 [0.27:1.48]	overlaps null	Penalised mode / 0.81	0.669103	Brest cancer ER-	Mean platelet volume (M/F) Gieger C/2011 [ 66K]	Other	[ 66K]	FALSE	FALSE	FALSE	FALSE	FALSE	FALSE	FALSE	FALSE
ukb-b-11480	Corneal hysteresis (right)	97653	Males and Females	5256: Output from GWAS pipeline using Phesant derived variables from UKBiobank	European	2018	Ben Elsworth	MRC-IEU	ieu-a-1128	127442	21468	2017	10680257	0.304164	0.034	0.0329646	101	RE IVW	0.84	-0.030563	0.0986581	1.03463	0.969899	1.10369	1.03 [0.97:1.1]	overlaps null	RE IVW / 0.84	0.669103	Brest cancer ER-	Corneal hysteresis (right) (M/F) MRC-IEU/2018 [ 97K]	Other	[ 97K]	FALSE	FALSE	FALSE	FALSE	FALSE	FALSE	FALSE	FALSE
ieu-a-71	Waist circumference	104079	Males	Adjusted for BMI	European	2015	Shungin D		ieu-a-1128	127442	21468	2017	10680257	0.304251	0.111	0.107766	26	Simple median	0.79	-0.100507	0.321935	1.11708	0.904379	1.3798	1.12 [0.9:1.38]	overlaps null	Simple median / 0.79	0.669103	Brest cancer ER-	Waist circumference (M/F) Shungin D/2015 [ 104K] AdjBMI	Other	[ 104K]	FALSE	FALSE	FALSE	FALSE	FALSE	FALSE	FALSE	FALSE
prot-b-55	growth differentiation factor 15	3394	Males and Females		European	2018	Folkersen L		ieu-a-1126	228951	122977	2017	10680257	0.304346	-0.008	0.00815701	3	FE IVW	1	-0.0243663	0.00760921	0.991656	0.975928	1.00764	0.99 [0.98:1.01]	overlaps null	FE IVW / 1	0.669103	Brest cancer overall	growth differentiation factor 15 (M/F) Folkersen L/2018 [ 3K]	Proteins	[ 3K]	TRUE	TRUE	FALSE	FALSE	FALSE	FALSE	FALSE	FALSE
ukb-b-15730	Heel bone mineral density (BMD) T-score, automated (left)	146226	Males and Females	4106: Output from GWAS pipeline using Phesant derived variables from UKBiobank	European	2018	Ben Elsworth	MRC-IEU	ieu-a-1126	228951	122977	2017	10680257	0.30477	-0.06	0.0586334	156	Simple mode	0.86	-0.175294	0.0545485	0.941413	0.83921	1.05606	0.94 [0.84:1.06]	overlaps null	Simple mode / 0.86	0.669804	Brest cancer overall	Heel bone mineral density (BMD) T-score, automated (left) (M/F) MRC-IEU/2018 [ 146K]	Other	[ 146K]	FALSE	FALSE	FALSE	FALSE	FALSE	FALSE	FALSE	FALSE
prot-a-1006	Coagulation Factor X	3301	Males and Females		European	2018	Sun BB		ieu-a-1127	175475	69501	2017	10680257	0.305283	0.012	0.0120742	3	FE IVW	1	-0.0112873	0.0360434	1.01245	0.988776	1.0367	1.01 [0.99:1.04]	overlaps null	FE IVW / 1	0.670501	Brest cancer ER+	Coagulation Factor X (M/F) Sun BB/2018 [ 3K]	Other	[ 3K]	FALSE	FALSE	FALSE	FALSE	FALSE	FALSE	FALSE	FALSE
prot-a-1991	N-acetylated-alpha-linked acidic dipeptidase 2	3301	Males and Females		European	2018	Sun BB		ieu-a-1126	228951	122977	2017	10680257	0.305296	-0.012	0.0117306	3	FE IVW	1	-0.0350176	0.0109665	0.988046	0.965588	1.01103	0.99 [0.97:1.01]	overlaps null	FE IVW / 1	0.670501	Brest cancer overall	N-acetylated-alpha-linked acidic dipeptidase 2 (M/F) Sun BB/2018 [ 3K]	Other	[ 3K]	FALSE	FALSE	FALSE	FALSE	FALSE	FALSE	FALSE	FALSE
ukb-b-7337	Types of physical activity in last 4 weeks: Walking for pleasure (not as a means of transport)	460376	Males and Females	6164#1: Output from GWAS pipeline using Phesant derived variables from UKBiobank	European	2018	Ben Elsworth	MRC-IEU	ieu-a-1127	175475	69501	2017	10680257	0.305659	-0.503	0.491136	14	Weighted median	0.82	-1.46573	0.45952	0.60465	0.230909	1.58331	0.6 [0.23:1.58]	overlaps null	Weighted median / 0.82	0.670847	Brest cancer ER+	Physical activity: Walking for pleasure (M/F) MRC-IEU/2018 [ 460K]	Other	[ 460K]	FALSE	FALSE	FALSE	FALSE	FALSE	FALSE	FALSE	FALSE
ukb-d-M13_SCIATICA	Siatica+with lumbago	361194	Males and Females		European	2018	Neale lab		ieu-a-1127	175475	69501	2017	10680257	0.305663	-2.75	2.68418	3	FE IVW	1	-8.01058	2.51141	0.0639546	0.000331933	12.3223	0.06 [0:12.32]	overlaps null	FE IVW / 1	0.670847	Brest cancer ER+	Siatica+with lumbago (M/F) Neale lab/2018 [ 361K]	Other	[ 361K]	FALSE	FALSE	FALSE	FALSE	FALSE	FALSE	FALSE	FALSE
prot-a-303	Complement C1q tumor necrosis factor-related protein 1	3301	Males and Females		European	2018	Sun BB		ieu-a-1127	175475	69501	2017	10680257	0.305995	0.013	0.0107493	5	RE IVW	0.72	-0.00846316	0.0336742	1.01269	0.991573	1.03425	1.01 [0.99:1.03]	overlaps null	RE IVW / 0.72	0.670913	Brest cancer ER+	Complement C1q tumor necrosis factor-related protein 1 (M/F) Sun BB/2018 [ 3K]	Other	[ 3K]	FALSE	FALSE	FALSE	FALSE	FALSE	FALSE	FALSE	FALSE
prot-a-1781	alpha-2-macroglobulin receptor-associated protein	3301	Males and Females		European	2018	Sun BB		ieu-a-1128	127442	21468	2017	10680257	0.306087	-0.012	0.0118263	4	FE IVW	1	-0.0352835	0.0110758	0.987969	0.965332	1.01114	0.99 [0.97:1.01]	overlaps null	FE IVW / 1	0.670913	Brest cancer ER-	alpha-2-macroglobulin receptor-associated protein (M/F) Sun BB/2018 [ 3K]	Other	[ 3K]	FALSE	FALSE	FALSE	FALSE	FALSE	FALSE	FALSE	FALSE
ubm-a-494	IDP dMRI TBSS ICVF Inferior cerebellar peduncle R	7532	Males		European	2018	Elliott LT		ieu-a-1126	228951	122977	2017	10680257	0.306088	0.03	0.028866	4	FE IVW	1	-0.027034	0.0861208	1.02998	0.973328	1.08994	1.03 [0.97:1.09]	overlaps null	FE IVW / 1	0.670913	Brest cancer overall	IDP dMRI TBSS ICVF Inferior cerebellar peduncle R (M/F) Elliott LT/2018 [ 7K]	Other	[ 7K]	FALSE	FALSE	FALSE	FALSE	FALSE	FALSE	FALSE	FALSE
ebi-a-GCST004424	TRAIL levels	8186			European	2016	Ahola-Olli AV		ieu-a-1128	127442	21468	2017	10680257	0.306111	-0.039	0.0344247	6	Weighted mode	0.72	-0.106701	0.0282443	0.961531	0.898795	1.02865	0.96 [0.9:1.03]	overlaps null	Weighted mode / 0.72	0.670913	Brest cancer ER-	TRAIL levels (M/F) Ahola-Olli AV/2016 [ 8K]	Other	[ 8K]	FALSE	FALSE	FALSE	FALSE	FALSE	FALSE	FALSE	FALSE
prot-a-1005	Coagulation factor Xa	3301	Males and Females		European	2018	Sun BB		ieu-a-1127	175475	69501	2017	10680257	0.30674	0.011	0.0103592	5	FE IVW	1	-0.00971602	0.030892	1.01064	0.990331	1.03137	1.01 [0.99:1.03]	overlaps null	FE IVW / 1	0.671798	Brest cancer ER+	Coagulation factor Xa (M/F) Sun BB/2018 [ 3K]	Other	[ 3K]	FALSE	FALSE	FALSE	FALSE	FALSE	FALSE	FALSE	FALSE
ebi-a-GCST004939	Glycated hemoglobin levels	9436			European	2017	Prins BP		ieu-a-1126	228951	122977	2017	10680257	0.306819	-0.048	0.0471164	3	FE IVW	1	-0.140497	0.0441989	0.952992	0.868926	1.04519	0.95 [0.87:1.05]	overlaps null	FE IVW / 1	0.671798	Brest cancer overall	Glycated hemoglobin levels (M/F) Prins BP/2017 [ 9K]	Other	[ 9K]	FALSE	FALSE	FALSE	FALSE	FALSE	FALSE	FALSE	FALSE
ubm-a-499	IDP dMRI TBSS ICVF Cerebral peduncle L	7532	Males		European	2018	Elliott LT		ieu-a-1126	228951	122977	2017	10680257	0.306829	0.034	0.0328224	4	FE IVW	1	-0.0307907	0.0978729	1.03411	0.969678	1.10282	1.03 [0.97:1.1]	overlaps null	FE IVW / 1	0.671798	Brest cancer overall	IDP dMRI TBSS ICVF Cerebral peduncle L (M/F) Elliott LT/2018 [ 7K]	Other	[ 7K]	TRUE	FALSE	FALSE	FALSE	FALSE	FALSE	FALSE	FALSE
ukb-d-680_1	Own or rent accommodation lived in: Own outright (by you or someone in your household)	356340	Males and Females		European	2018	Neale lab		ieu-a-1128	127442	21468	2017	10680257	0.307137	1.205	1.17973	3	FE IVW	1	-1.10747	3.51707	3.33608	0.330393	33.6854	3.34 [0.33:33.69]	overlaps null	FE IVW / 1	0.67197	Brest cancer ER-	Own or rent accommodation lived in: Own outright (by you or someone in your household) (M/F) Neale lab/2018 [ 356K]	Other	[ 356K]	FALSE	FALSE	FALSE	FALSE	FALSE	FALSE	FALSE	FALSE
prot-a-1782	alpha-2-macroglobulin receptor-associated protein	3301	Males and Females		European	2018	Sun BB		ieu-a-1127	175475	69501	2017	10680257	0.307257	0.013	0.0123287	3	FE IVW	1	-0.0115767	0.0367519	1.01267	0.98849	1.03744	1.01 [0.99:1.04]	overlaps null	FE IVW / 1	0.67197	Brest cancer ER+	alpha-2-macroglobulin receptor-associated protein (M/F) Sun BB/2018 [ 3K]	Other	[ 3K]	FALSE	FALSE	FALSE	FALSE	FALSE	FALSE	FALSE	FALSE
ebi-a-GCST004620	Sum basophil neutrophil counts	170143			European	2016	Astle WJ		ieu-a-1127	175475	69501	2017	10680257	0.307313	0.03	0.029521	138	Simple mean	0.83	-0.0276111	0.0881111	1.03071	0.972767	1.09211	1.03 [0.97:1.09]	overlaps null	Simple mean / 0.83	0.67197	Brest cancer ER+	Sum basophil neutrophil counts (M/F) Astle WJ/2016 [ 170K]	Other	[ 170K]	FALSE	FALSE	FALSE	FALSE	FALSE	FALSE	FALSE	FALSE
ukb-b-2002	Job involves heavy manual or physical work	263615	Males and Females	816: Output from GWAS pipeline using Phesant derived variables from UKBiobank	European	2018	Ben Elsworth	MRC-IEU	ieu-a-1128	127442	21468	2017	10680257	0.307412	0.206	0.196262	19	RE IVW	0.79	-0.178511	0.590837	1.22895	0.836515	1.8055	1.23 [0.84:1.81]	overlaps null	RE IVW / 0.79	0.67197	Brest cancer ER-	Job involves heavy manual or physical work (M/F) MRC-IEU/2018 [ 263K]	Other	[ 263K]	FALSE	FALSE	FALSE	FALSE	FALSE	FALSE	FALSE	FALSE
ieu-a-26	Type 2 diabetes	69033	Males and Females	Effect allele frequencies are missing; forward strand	European	2012	Morris		ieu-a-1126	228951	122977	2017	10680257	0.307432	-0.032	0.0315469	5	Simple median	0.71	-0.0940295	0.0296343	0.968315	0.910256	1.03008	0.97 [0.91:1.03]	overlaps null	Simple median / 0.71	0.67197	Brest cancer overall	Type 2 diabetes (M/F) Morris/2012 [ 69K]	Other	[ 69K]	FALSE	FALSE	FALSE	FALSE	FALSE	FALSE	FALSE	FALSE
prot-a-2733	Signal-regulatory protein beta-1	3301	Males and Females		European	2018	Sun BB		ieu-a-1126	228951	122977	2017	10680257	0.307632	0.006	0.00623446	4	FE IVW	1	-0.00585912	0.01858	1.00638	0.994158	1.01875	1.01 [0.99:1.02]	overlaps null	FE IVW / 1	0.672178	Brest cancer overall	Signal-regulatory protein beta-1 (M/F) Sun BB/2018 [ 3K]	Other	[ 3K]	FALSE	FALSE	FALSE	FALSE	FALSE	FALSE	FALSE	FALSE
met-c-874	Total cholesterol in large HDL	21558	Males and Females	L.HDL.C; SD value comes from the original untransformed distribution of the ERF cohort	European	2016	Kettunen		ieu-a-1128	127442	21468	2017	10680257	0.307913	0.046	0.0448493	14	Simple median	0.83	-0.0421758	0.133634	1.04679	0.958701	1.14297	1.05 [0.96:1.14]	overlaps null	Simple median / 0.83	0.672564	Brest cancer ER-	Total cholesterol in large HDL (M/F) Kettunen/2016 [ 21K]	Other	[ 21K]	FALSE	FALSE	FALSE	FALSE	FALSE	FALSE	FALSE	FALSE
prot-a-1610	Potassium voltage-gated channel subfamily E member 2	3301	Males and Females		European	2018	Sun BB		ieu-a-1127	175475	69501	2017	10680257	0.308231	0.012	0.0122019	2	FE IVW	1	-0.0114828	0.0363488	1.01251	0.988583	1.03702	1.01 [0.99:1.04]	overlaps null	FE IVW / 1	0.672891	Brest cancer ER+	Potassium voltage-gated channel subfamily E member 2 (M/F) Sun BB/2018 [ 3K]	Proteins	[ 3K]	TRUE	TRUE	FALSE	FALSE	FALSE	FALSE	FALSE	FALSE
prot-a-2736	NAD-dependent protein deacetylase sirtuin-2	3301	Males and Females		European	2018	Sun BB		ieu-a-1126	228951	122977	2017	10680257	0.308306	-0.015	0.0144166	3	FE IVW	1	-0.0429438	0.0135691	0.98542	0.957965	1.01366	0.99 [0.96:1.01]	overlaps null	FE IVW / 1	0.672891	Brest cancer overall	NAD-dependent protein deacetylase sirtuin-2 (M/F) Sun BB/2018 [ 3K]	Other	[ 3K]	FALSE	FALSE	FALSE	FALSE	FALSE	FALSE	FALSE	FALSE
ukb-b-20296	Blood clot, DVT, bronchitis, emphysema, asthma, rhinitis, eczema, allergy diagnosed by doctor: Asthma	462013	Males and Females	6152#8: Output from GWAS pipeline using Phesant derived variables from UKBiobank	European	2018	Ben Elsworth	MRC-IEU	ieu-a-1128	127442	21468	2017	10680257	0.3084	0.314	0.306742	95	Simple mean	0.83	-0.287069	0.91536	1.36909	0.75046	2.49767	1.37 [0.75:2.5]	overlaps null	Simple mean / 0.83	0.672891	Brest cancer ER-	Blood clot, DVT, bronchitis, emphysema, asthma, rhinitis, eczema, allergy diagnosed by doctor: Asthma (M/F) MRC-IEU/2018 [ 462K]	Other	[ 462K]	FALSE	FALSE	FALSE	FALSE	FALSE	FALSE	FALSE	FALSE
ebi-a-GCST000679	Rheumatoid arthritis	25708		beta+se converted from OR+CI;	European	2010	Stahl EA		ieu-a-1126	228951	122977	2017	10680257	0.308483	-0.006	0.00584183	7	Simple mean	0.79	-0.0179493	0.00495071	0.993522	0.982211	1.00496	0.99 [0.98:1]	overlaps null	Simple mean / 0.79	0.672891	Brest cancer overall	Rheumatoid arthritis (M/F) Stahl EA/2010 [ 25K]	Other	[ 25K]	FALSE	FALSE	FALSE	FALSE	FALSE	FALSE	FALSE	FALSE
ukb-a-359	Diastolic blood pressure automated reading	317756	Males and Females		European	2017	Neale	Neale Lab	ieu-a-1126	228951	122977	2017	10680257	0.308947	0.141	0.138084	138	Simple mode	0.82	-0.12963	0.411661	1.15144	0.87842	1.50932	1.15 [0.88:1.51]	overlaps null	Simple mode / 0.82	0.67353	Brest cancer overall	Diastolic blood pressure automated reading (M/F) Neale Lab/2017 [ 317K]	Other	[ 317K]	FALSE	FALSE	FALSE	FALSE	FALSE	FALSE	FALSE	FALSE
ukb-b-5445	Number in household	459988	Males and Females	709: Output from GWAS pipeline using Phesant derived variables from UKBiobank	European	2018	Ben Elsworth	MRC-IEU	ieu-a-1128	127442	21468	2017	10680257	0.309021	0.871	0.855793	3	FE IVW	1	-0.806774	2.54793	2.38829	0.446296	12.7807	2.39 [0.45:12.78]	overlaps null	FE IVW / 1	0.67353	Brest cancer ER-	Number in household (M/F) MRC-IEU/2018 [ 459K]	Other	[ 459K]	TRUE	FALSE	FALSE	FALSE	FALSE	FALSE	FALSE	FALSE
ubm-a-2671	volume Left-VentralDC	8411	Males		European	2018	Elliott LT		ieu-a-1127	175475	69501	2017	10680257	0.309091	-0.047	0.0458516	4	FE IVW	1	-0.136506	0.043232	0.954434	0.872401	1.04418	0.95 [0.87:1.04]	overlaps null	FE IVW / 1	0.67353	Brest cancer ER+	volume Left-VentralDC (M/F) Elliott LT/2018 [ 8K]	Other	[ 8K]	FALSE	FALSE	FALSE	FALSE	FALSE	FALSE	FALSE	FALSE
prot-a-545	Neural cell adhesion molecule L1-like protein	3301	Males and Females		European	2018	Sun BB		ieu-a-1127	175475	69501	2017	10680257	0.309426	0.018	0.0174246	3	FE IVW	1	-0.0164414	0.0518629	1.01787	0.983693	1.05323	1.02 [0.98:1.05]	overlaps null	FE IVW / 1	0.673925	Brest cancer ER+	Neural cell adhesion molecule L1-like protein (M/F) Sun BB/2018 [ 3K]	Other	[ 3K]	FALSE	FALSE	FALSE	FALSE	FALSE	FALSE	FALSE	FALSE
ukb-a-234	Forced expiratory volume in 1-second (FEV1) predicted	110423	Males and Females		European	2017	Neale	Neale Lab	ieu-a-1127	175475	69501	2017	10680257	0.309482	0.079	0.0781965	74	Penalised median	0.8	-0.0737933	0.232737	1.08272	0.928864	1.26205	1.08 [0.93:1.26]	overlaps null	Penalised median / 0.8	0.673925	Brest cancer ER+	Forced expiratory volume in 1-second (FEV1) predicted (M/F) Neale Lab/2017 [ 110K]	Other	[ 110K]	FALSE	FALSE	FALSE	FALSE	FALSE	FALSE	FALSE	FALSE
ubm-a-159	IDP T1 FAST ROIs L cerebellum IX	8427	Males		European	2018	Elliott LT		ieu-a-1126	228951	122977	2017	10680257	0.309872	0.048	0.0470255	3	FE IVW	1	-0.0444161	0.139924	1.04891	0.956556	1.15019	1.05 [0.96:1.15]	overlaps null	FE IVW / 1	0.674546	Brest cancer overall	IDP T1 FAST ROIs L cerebellum IX (M/F) Elliott LT/2018 [ 8K]	Other	[ 8K]	FALSE	FALSE	FALSE	FALSE	FALSE	FALSE	FALSE	FALSE
ukb-b-2393	Never eat eggs, dairy, wheat, sugar: I eat all of the above	461046	Males and Females	6144#5: Output from GWAS pipeline using Phesant derived variables from UKBiobank	European	2018	Ben Elsworth	MRC-IEU	ieu-a-1128	127442	21468	2017	10680257	0.310211	-0.653	0.643339	23	Weighted median	0.7	-1.91379	0.608098	0.520562	0.14752	1.83693	0.52 [0.15:1.84]	overlaps null	Weighted median / 0.7	0.675055	Brest cancer ER-	Never eat: I eat all of the above (M/F) MRC-IEU/2018 [ 461K]	Other	[ 461K]	FALSE	FALSE	FALSE	FALSE	FALSE	FALSE	FALSE	FALSE
ubm-a-790	IDP dMRI ProbtrackX ICVF ar l	7532	Males		European	2018	Elliott LT		ieu-a-1126	228951	122977	2017	10680257	0.310405	0.027	0.0265946	3	FE IVW	1	-0.0251486	0.0791023	1.02734	0.975165	1.08231	1.03 [0.98:1.08]	overlaps null	FE IVW / 1	0.675247	Brest cancer overall	IDP dMRI ProbtrackX ICVF ar l (M/F) Elliott LT/2018 [ 7K]	Other	[ 7K]	FALSE	FALSE	FALSE	FALSE	FALSE	FALSE	FALSE	FALSE
prot-b-18	TNF receptor superfamily member 10b	3394	Males and Females		European	2018	Folkersen L		ieu-a-1126	228951	122977	2017	10680257	0.310878	-0.012	0.0120495	3	FE IVW	1	-0.0358278	0.0114063	0.987863	0.964806	1.01147	0.99 [0.96:1.01]	overlaps null	FE IVW / 1	0.675996	Brest cancer overall	TNF receptor superfamily member 10b (M/F) Folkersen L/2018 [ 3K]	Other	[ 3K]	FALSE	FALSE	FALSE	FALSE	FALSE	FALSE	FALSE	FALSE
prot-a-2462	Glycogen phosphorylase, liver form	3301	Males and Females		European	2018	Sun BB		ieu-a-1127	175475	69501	2017	10680257	0.31112	-0.015	0.0149576	3	FE IVW	1	-0.044467	0.0141667	0.984964	0.956507	1.01427	0.98 [0.96:1.01]	overlaps null	FE IVW / 1	0.675996	Brest cancer ER+	Glycogen phosphorylase, liver form (M/F) Sun BB/2018 [ 3K]	Other	[ 3K]	FALSE	FALSE	FALSE	FALSE	FALSE	FALSE	FALSE	FALSE
ukb-a-131	Treatment/medication code: atenolol	337159	Males and Females		European	2017	Neale	Neale Lab	ieu-a-1127	175475	69501	2017	10680257	0.311142	-1.356	0.721291	2	Simple mean	0.68	-2.77013	0.0573357	0.257588	0.0626541	1.05901	0.26 [0.06:1.06]	overlaps null	Simple mean / 0.68	0.675996	Brest cancer ER+	Drug: atenolol (M/F) Neale Lab/2017 [ 337K]	Other	[ 337K]	FALSE	FALSE	FALSE	FALSE	FALSE	FALSE	FALSE	FALSE
ukb-b-20044	Trunk fat mass	454588	Males and Females	23128: Output from GWAS pipeline using Phesant derived variables from UKBiobank	European	2018	Ben Elsworth	MRC-IEU	ieu-a-1128	127442	21468	2017	10680257	0.311171	0.061	0.0602423	378	Simple median	0.63	-0.0570634	0.179086	1.06291	0.944534	1.19612	1.06 [0.94:1.2]	overlaps null	Simple median / 0.63	0.675996	Brest cancer ER-	Trunk fat mass (M/F) MRC-IEU/2018 [ 454K]	Other	[ 454K]	FALSE	FALSE	FALSE	FALSE	FALSE	FALSE	FALSE	FALSE
ukb-d-30080_irnt	Platelet count	350474	Males and Females		European	2018	Neale lab		ieu-a-1127	175475	69501	2017	10680257	0.311325	0.039	0.0381184	346	Weighted mode	0.79	-0.0360625	0.113362	1.03941	0.96458	1.12004	1.04 [0.96:1.12]	overlaps null	Weighted mode / 0.79	0.6761	Brest cancer ER+	Platelet count (M/F) Neale lab/2018 [ 350K]	Other	[ 350K]	FALSE	FALSE	FALSE	FALSE	FALSE	FALSE	FALSE	FALSE
ukb-a-261	Hearing difficulty/problems with background noise	330759	Males and Females		European	2017	Neale	Neale Lab	ieu-a-1128	127442	21468	2017	10680257	0.311706	0.713	0.704867	12	Weighted median	0.76	-0.668462	2.09462	2.04026	0.512496	8.12234	2.04 [0.51:8.12]	overlaps null	Weighted median / 0.76	0.676493	Brest cancer ER-	Hearing difficulty/problems with background noise (M/F) Neale Lab/2017 [ 330K]	Other	[ 330K]	FALSE	FALSE	FALSE	FALSE	FALSE	FALSE	FALSE	FALSE
ukb-b-13248	Treatment/medication code: warfarin	462933	Males and Females	20003#1140888266: Output from GWAS pipeline using Phesant derived variables from UKBiobank	European	2018	Ben Elsworth	MRC-IEU	ieu-a-1127	175475	69501	2017	10680257	0.311802	-2.031	2.00811	7	Weighted median	0.74	-5.96698	1.90479	0.131192	0.00256196	6.718	0.13 [0:6.72]	overlaps null	Weighted median / 0.74	0.676493	Brest cancer ER+	Drug: warfarin (M/F) MRC-IEU/2018 [ 462K]	Other	[ 462K]	FALSE	FALSE	FALSE	FALSE	FALSE	FALSE	FALSE	FALSE
prot-a-1414	Gamma-interferon-inducible protein 16	3301	Males and Females		European	2018	Sun BB		ieu-a-1126	228951	122977	2017	10680257	0.31183	-0.01	0.00940366	3	FE IVW	1	-0.0279419	0.00892041	0.990534	0.972445	1.00896	0.99 [0.97:1.01]	overlaps null	FE IVW / 1	0.676493	Brest cancer overall	Gamma-interferon-inducible protein 16 (M/F) Sun BB/2018 [ 3K]	Proteins	[ 3K]	TRUE	TRUE	TRUE	FALSE	TRUE	FALSE	FALSE	FALSE
prot-a-878	Segment polarity protein dishevelled homolog DVL-2	3301	Males and Females		European	2018	Sun BB		ieu-a-1126	228951	122977	2017	10680257	0.312082	-0.03	0.0301392	2	FE IVW	1	-0.0895393	0.0286062	0.969993	0.914352	1.02902	0.97 [0.91:1.03]	overlaps null	FE IVW / 1	0.676493	Brest cancer overall	Segment polarity protein dishevelled homolog DVL-2 (M/F) Sun BB/2018 [ 3K]	Other	[ 3K]	FALSE	FALSE	FALSE	FALSE	FALSE	FALSE	FALSE	FALSE
ukb-b-11182	3mm cylindrical power (left)	95998	Males and Females	5119: Output from GWAS pipeline using Phesant derived variables from UKBiobank	European	2018	Ben Elsworth	MRC-IEU	ieu-a-1128	127442	21468	2017	10680257	0.312176	-0.213	0.211081	6	Penalised median	0.78	-0.62705	0.200386	0.807888	0.534165	1.22187	0.81 [0.53:1.22]	overlaps null	Penalised median / 0.78	0.676493	Brest cancer ER-	3mm cylindrical power (left) (M/F) MRC-IEU/2018 [ 95K]	Other	[ 95K]	FALSE	FALSE	FALSE	FALSE	FALSE	FALSE	FALSE	FALSE
prot-a-1863	Mannose-binding protein C	3301	Males and Females		European	2018	Sun BB		ieu-a-1126	228951	122977	2017	10680257	0.312228	0.008	0.00823248	2	FE IVW	1	-0.00781626	0.0244551	1.00835	0.992214	1.02476	1.01 [0.99:1.02]	overlaps null	FE IVW / 1	0.676493	Brest cancer overall	Mannose-binding protein C (M/F) Sun BB/2018 [ 3K]	Other	[ 3K]	FALSE	FALSE	FALSE	FALSE	FALSE	FALSE	FALSE	FALSE
ukb-d-I9_CHD_NOREV	Major coronary heart disease event excluding revascularizations	361194	Males and Females		European	2018	Neale lab		ieu-a-1128	127442	21468	2017	10680257	0.312452	3.076	2.85366	10	RE Egger	0.75	-2.51685	8.66947	21.6783	0.0807131	5822.43	21.68 [0.08:5822.43]	overlaps null	RE Egger / 0.75	0.676493	Brest cancer ER-	Major coronary heart disease event excluding revascularizations (M/F) Neale lab/2018 [ 361K]	Other	[ 361K]	FALSE	FALSE	FALSE	FALSE	FALSE	FALSE	FALSE	FALSE
ukb-d-I9_CHD	Major coronary heart disease event	361194	Males and Females		European	2018	Neale lab		ieu-a-1128	127442	21468	2017	10680257	0.312452	3.076	2.85366	10	RE Egger	0.75	-2.51685	8.66947	21.6783	0.0807131	5822.43	21.68 [0.08:5822.43]	overlaps null	RE Egger / 0.75	0.676493	Brest cancer ER-	Major coronary heart disease event (M/F) Neale lab/2018 [ 361K]	Other	[ 361K]	FALSE	FALSE	FALSE	FALSE	FALSE	FALSE	FALSE	FALSE
prot-a-1166	Galanin peptides	3301	Males and Females		European	2018	Sun BB		ieu-a-1128	127442	21468	2017	10680257	0.312455	-0.024	0.0241268	3	FE IVW	1	-0.0716586	0.0229184	0.975924	0.930849	1.02318	0.98 [0.93:1.02]	overlaps null	FE IVW / 1	0.676493	Brest cancer ER-	Galanin peptides (M/F) Sun BB/2018 [ 3K]	Other	[ 3K]	FALSE	FALSE	FALSE	FALSE	FALSE	FALSE	FALSE	FALSE
ukb-a-95	Non-cancer illness code self-reported: enlarged prostate	337159	Males and Females		European	2017	Neale	Neale Lab	ieu-a-1128	127442	21468	2017	10680257	0.312692	-2.733	2.70686	6	FE IVW	0.7	-8.03827	2.57263	0.0650355	0.000322866	13.1002	0.07 [0:13.1]	overlaps null	FE IVW / 0.7	0.676777	Brest cancer ER-	Illness: enlarged prostate (M/F) Neale Lab/2017 [ 337K]	Other	[ 337K]	FALSE	FALSE	FALSE	FALSE	FALSE	FALSE	FALSE	FALSE
ubm-a-248	IDP dMRI TBSS MD Splenium of corpus callosum	7532	Males		European	2018	Elliott LT		ieu-a-1128	127442	21468	2017	10680257	0.312915	-0.066	0.0654319	2	FE IVW	1	-0.194275	0.0622176	0.936104	0.823431	1.06419	0.94 [0.82:1.06]	overlaps null	FE IVW / 1	0.677033	Brest cancer ER-	IDP dMRI TBSS MD Splenium of corpus callosum (M/F) Elliott LT/2018 [ 7K]	Other	[ 7K]	FALSE	FALSE	FALSE	FALSE	FALSE	FALSE	FALSE	FALSE
ukb-b-12651	Diagnoses - secondary ICD10: E78.0 Pure hypercholesterolaemia	463010	Males and Females	41204#E780: Output from GWAS pipeline using Phesant derived variables from UKBiobank	European	2018	Ben Elsworth	MRC-IEU	ieu-a-1128	127442	21468	2017	10680257	0.313359	1.012	1.00369	16	Simple median	0.83	-0.955317	2.97916	2.75088	0.38469	19.6713	2.75 [0.38:19.67]	overlaps null	Simple median / 0.83	0.677506	Brest cancer ER-	Diagnoses - secondary ICD10: E78.0 Pure hypercholesterolaemia (M/F) MRC-IEU/2018 [ 463K]	Other	[ 463K]	FALSE	FALSE	FALSE	FALSE	FALSE	FALSE	FALSE	FALSE
met-c-886	Total cholesterol in large VLDL	21235	Males and Females	L.VLDL.C. SD value comes from the original untransformed distribution of the ERF cohort	European	2016	Kettunen		ieu-a-1128	127442	21468	2017	10680257	0.313409	-0.075	0.0700352	10	Weighted mode	0.77	-0.212053	0.0624847	0.927944	0.808921	1.06448	0.93 [0.81:1.06]	overlaps null	Weighted mode / 0.77	0.677506	Brest cancer ER-	Total cholesterol in large VLDL (M/F) Kettunen/2016 [ 21K]	Lipids	[ 21K]	TRUE	TRUE	TRUE	TRUE	TRUE	TRUE	TRUE	TRUE
ukb-d-C_SKIN	Cancer of skin	361194	Males and Females		European	2018	Neale lab		ieu-a-1126	228951	122977	2017	10680257	0.313533	0.4	0.396782	42	Penalised median	0.86	-0.377802	1.17758	1.49166	0.685366	3.24652	1.49 [0.69:3.25]	overlaps null	Penalised median / 0.86	0.677506	Brest cancer overall	Cancer of skin (M/F) Neale lab/2018 [ 361K]	Other	[ 361K]	FALSE	FALSE	FALSE	FALSE	FALSE	FALSE	FALSE	FALSE
ukb-b-1962	Operation code: bilateral oophorectomy	462933	Males and Females	20004#1355: Output from GWAS pipeline using Phesant derived variables from UKBiobank	European	2018	Ben Elsworth	MRC-IEU	ieu-a-1126	228951	122977	2017	10680257	0.313556	-1.805	1.61166	6	Simple mean	0.64	-4.96414	1.35358	0.164428	0.00698398	3.87124	0.16 [0.01:3.87]	overlaps null	Simple mean / 0.64	0.677506	Brest cancer overall	Operation code: bilateral oophorectomy (M/F) MRC-IEU/2018 [ 462K]	Other	[ 462K]	FALSE	FALSE	FALSE	FALSE	FALSE	FALSE	FALSE	FALSE
prot-a-1499	Interleukin-1 Receptor accessory protein	3301	Males and Females		European	2018	Sun BB		ieu-a-1126	228951	122977	2017	10680257	0.313666	-0.009	0.00863839	3	FE IVW	1	-0.0256349	0.00822754	0.991334	0.974691	1.00826	0.99 [0.97:1.01]	overlaps null	FE IVW / 1	0.677513	Brest cancer overall	Interleukin-1 Receptor accessory protein (M/F) Sun BB/2018 [ 3K]	Other	[ 3K]	FALSE	FALSE	FALSE	FALSE	FALSE	FALSE	FALSE	FALSE
ukb-a-280	Leg fat-free mass (left)	331258	Males and Females		European	2017	Neale	Neale Lab	ieu-a-1126	228951	122977	2017	10680257	0.314309	0.149	0.148004	249	Simple mode	0.81	-0.140861	0.439317	1.16094	0.86861	1.55165	1.16 [0.87:1.55]	overlaps null	Simple mode / 0.81	0.678675	Brest cancer overall	Leg fat-free mass (left) (M/F) Neale Lab/2017 [ 331K]	Other	[ 331K]	FALSE	FALSE	FALSE	FALSE	FALSE	FALSE	FALSE	FALSE
ukb-d-30740_irnt	Glucose		Males and Females		European	2018	Neale lab		ieu-a-1127	175475	69501	2017	10680257	0.314612	-0.052	0.0514579	94	RE IVW	0.84	-0.152884	0.0488305	0.949303	0.858229	1.05004	0.95 [0.86:1.05]	overlaps null	RE IVW / 0.84	0.678748	Brest cancer ER+	Glucose (M/F) Neale lab/2018NA	Other		FALSE	FALSE	FALSE	FALSE	FALSE	FALSE	FALSE	FALSE
ukb-b-5522	Tofu intake	64945	Males and Females	103270: Output from GWAS pipeline using Phesant derived variables from UKBiobank	European	2018	Ben Elsworth	MRC-IEU	ieu-a-1128	127442	21468	2017	10680257	0.314921	1.413	1.40644	4	FE IVW	1	-1.34322	4.17004	4.10993	0.261003	64.7178	4.11 [0.26:64.72]	overlaps null	FE IVW / 1	0.678748	Brest cancer ER-	Tofu intake (M/F) MRC-IEU/2018 [ 64K]	Other	[ 64K]	FALSE	FALSE	FALSE	FALSE	FALSE	FALSE	FALSE	FALSE
ukb-a-318	Birth weight of first child	145558	Males and Females		European	2017	Neale	Neale Lab	ieu-a-1128	127442	21468	2017	10680257	0.314923	-0.094	0.0940099	34	Simple median	0.83	-0.278734	0.0897845	0.909851	0.756741	1.09394	0.91 [0.76:1.09]	overlaps null	Simple median / 0.83	0.678748	Brest cancer ER-	Birth weight of first child (M/F) Neale Lab/2017 [ 145K]	Other	[ 145K]	FALSE	FALSE	FALSE	FALSE	FALSE	FALSE	FALSE	FALSE
ukb-b-14395	Medication for cholesterol, blood pressure or diabetes: Blood pressure medication	209638	Males and Females	6177#2: Output from GWAS pipeline using Phesant derived variables from UKBiobank	European	2018	Ben Elsworth	MRC-IEU	ieu-a-1127	175475	69501	2017	10680257	0.314927	-0.392	0.386238	53	Simple mode	0.86	-1.14896	0.365094	0.67575	0.316967	1.44065	0.68 [0.32:1.44]	overlaps null	Simple mode / 0.86	0.678748	Brest cancer ER+	Medication for cholesterol, blood pressure or diabetes: Blood pressure medication (M/F) MRC-IEU/2018 [ 209K]	Other	[ 209K]	FALSE	FALSE	FALSE	FALSE	FALSE	FALSE	FALSE	FALSE
ukb-b-143	Shellfish intake	64939	Males and Females	103220: Output from GWAS pipeline using Phesant derived variables from UKBiobank	European	2018	Ben Elsworth	MRC-IEU	ieu-a-1126	228951	122977	2017	10680257	0.315026	-0.226	0.225381	3	FE IVW	1	-0.668194	0.215299	0.797361	0.512633	1.24023	0.8 [0.51:1.24]	overlaps null	FE IVW / 1	0.678748	Brest cancer overall	Shellfish intake (M/F) MRC-IEU/2018 [ 64K]	Other	[ 64K]	FALSE	FALSE	FALSE	FALSE	FALSE	FALSE	FALSE	FALSE
ukb-a-8	Drive faster than motorway speed limit	306030	Males and Females		European	2017	Neale	Neale Lab	ieu-a-1128	127442	21468	2017	10680257	0.315051	-3.14	2.96898	12	RE Egger	0.74	-8.95964	2.67876	0.0432636	0.000128492	14.567	0.04 [0:14.57]	overlaps null	RE Egger / 0.74	0.678748	Brest cancer ER-	Drive faster than motorway speed limit (M/F) Neale Lab/2017 [ 306K]	Other	[ 306K]	TRUE	FALSE	FALSE	FALSE	FALSE	FALSE	FALSE	FALSE
prot-a-1639	DNA/RNA-binding protein KIN17	3301	Males and Females		European	2018	Sun BB		ieu-a-1127	175475	69501	2017	10680257	0.315201	-0.012	0.0117047	2	FE IVW	1	-0.0346971	0.0111854	0.988313	0.965898	1.01125	0.99 [0.97:1.01]	overlaps null	FE IVW / 1	0.678748	Brest cancer ER+	DNA/RNA-binding protein KIN17 (M/F) Sun BB/2018 [ 3K]	Other	[ 3K]	FALSE	FALSE	FALSE	FALSE	FALSE	FALSE	FALSE	FALSE
ukb-b-1392	Type of cancer: ICD10: C61 Malignant neoplasm of prostate	463010	Males and Females	40006#C61: Output from GWAS pipeline using Phesant derived variables from UKBiobank	European	2018	Ben Elsworth	MRC-IEU	ieu-a-1128	127442	21468	2017	10680257	0.31521	-1.99	1.94806	31	Weighted mode	0.85	-5.80803	1.82836	0.136717	0.00300333	6.22365	0.14 [0:6.22]	overlaps null	Weighted mode / 0.85	0.678748	Brest cancer ER-	Type of cancer: ICD10: C61 Malignant neoplasm of prostate (M/F) MRC-IEU/2018 [ 463K]	Other	[ 463K]	FALSE	FALSE	FALSE	FALSE	FALSE	FALSE	FALSE	FALSE
ukb-b-13932	Duration of vigorous activity	251501	Males and Females	914: Output from GWAS pipeline using Phesant derived variables from UKBiobank	European	2018	Ben Elsworth	MRC-IEU	ieu-a-1126	228951	122977	2017	10680257	0.315295	0.185	0.184372	5	FE IVW	1	-0.176228	0.546511	1.20339	0.838427	1.72722	1.2 [0.84:1.73]	overlaps null	FE IVW / 1	0.678748	Brest cancer overall	Duration of vigorous activity (M/F) MRC-IEU/2018 [ 251K]	Other	[ 251K]	FALSE	FALSE	FALSE	FALSE	FALSE	FALSE	FALSE	FALSE
ukb-b-6541	Main speciality of consultant (recoded): General surgery	461949	Males and Females	41245#1350: Output from GWAS pipeline using Phesant derived variables from UKBiobank	European	2018	Ben Elsworth	MRC-IEU	ieu-a-1128	127442	21468	2017	10680257	0.315428	-1.059	0.949526	6	Simple mean	0.7	-2.9201	0.802043	0.346793	0.0539284	2.23009	0.35 [0.05:2.23]	overlaps null	Simple mean / 0.7	0.678803	Brest cancer ER-	Main speciality of consultant (recoded): General surgery (M/F) MRC-IEU/2018 [ 461K]	Other	[ 461K]	FALSE	FALSE	FALSE	FALSE	FALSE	FALSE	FALSE	FALSE
ukb-a-280	Leg fat-free mass (left)	331258	Males and Females		European	2017	Neale	Neale Lab	ieu-a-1127	175475	69501	2017	10680257	0.315583	0.213	0.212184	265	Simple mode	0.74	-0.202533	0.629229	1.23782	0.81666	1.87616	1.24 [0.82:1.88]	overlaps null	Simple mode / 0.74	0.678803	Brest cancer ER+	Leg fat-free mass (left) (M/F) Neale Lab/2017 [ 331K]	Other	[ 331K]	FALSE	FALSE	FALSE	FALSE	FALSE	FALSE	FALSE	FALSE
ebi-a-GCST004422	Vascular endothelial growth factor levels	7118			European	2016	Ahola-Olli AV		ieu-a-1126	228951	122977	2017	10680257	0.315708	0.014	0.014352	2	FE IVW	1	-0.0137303	0.0425295	1.0145	0.986364	1.04345	1.01 [0.99:1.04]	overlaps null	FE IVW / 1	0.678803	Brest cancer overall	Vascular endothelial growth factor levels (M/F) Ahola-Olli AV/2016 [ 7K]	Other	[ 7K]	FALSE	FALSE	FALSE	FALSE	FALSE	FALSE	FALSE	FALSE
prot-a-3123	Thioredoxin domain-containing protein 12	3301	Males and Females		European	2018	Sun BB		ieu-a-1127	175475	69501	2017	10680257	0.315744	-0.013	0.0118124	6	Weighted mode	0.74	-0.0363175	0.00998727	0.986921	0.964334	1.01004	0.99 [0.96:1.01]	overlaps null	Weighted mode / 0.74	0.678803	Brest cancer ER+	Thioredoxin domain-containing protein 12 (M/F) Sun BB/2018 [ 3K]	Other	[ 3K]	FALSE	FALSE	FALSE	FALSE	FALSE	FALSE	FALSE	FALSE
ukb-a-266	Whole body fat-free mass	331291	Males and Females		European	2017	Neale	Neale Lab	ieu-a-1128	127442	21468	2017	10680257	0.315968	-0.081	0.0804828	373	Simple median	0.69	-0.238453	0.07704	0.922465	0.787846	1.08009	0.92 [0.79:1.08]	overlaps null	Simple median / 0.69	0.678841	Brest cancer ER-	Whole body fat-free mass (M/F) Neale Lab/2017 [ 331K]	Other	[ 331K]	FALSE	FALSE	FALSE	FALSE	FALSE	FALSE	FALSE	FALSE
ukb-a-245	Frequency of tiredness / lethargy in last 2 weeks	327528	Males and Females		European	2017	Neale	Neale Lab	ieu-a-1128	127442	21468	2017	10680257	0.315974	0.295	0.294625	19	Penalised median	0.75	-0.282025	0.872904	1.34372	0.754255	2.39385	1.34 [0.75:2.39]	overlaps null	Penalised median / 0.75	0.678841	Brest cancer ER-	Frequency of tiredness / lethargy in last 2 weeks (M/F) Neale Lab/2017 [ 327K]	Other	[ 327K]	FALSE	FALSE	FALSE	FALSE	FALSE	FALSE	FALSE	FALSE
prot-a-2481	Rac GTPase-activating protein 1	3301	Males and Females		European	2018	Sun BB		ieu-a-1126	228951	122977	2017	10680257	0.316428	0.018	0.017939	3	FE IVW	1	-0.0171887	0.0531321	1.01813	0.982958	1.05457	1.02 [0.98:1.05]	overlaps null	FE IVW / 1	0.67934	Brest cancer overall	Rac GTPase-activating protein 1 (M/F) Sun BB/2018 [ 3K]	Other	[ 3K]	FALSE	FALSE	FALSE	FALSE	FALSE	FALSE	FALSE	FALSE
ukb-b-17918	Treatment/medication code: levothyroxine sodium	462933	Males and Females	20003#1141191044: Output from GWAS pipeline using Phesant derived variables from UKBiobank	European	2018	Ben Elsworth	MRC-IEU	ieu-a-1127	175475	69501	2017	10680257	0.316565	-0.428	0.427034	73	Simple median	0.82	-1.26468	0.409294	0.652012	0.28233	1.50575	0.65 [0.28:1.51]	overlaps null	Simple median / 0.82	0.67934	Brest cancer ER+	Drug: levothyroxine sodium (M/F) MRC-IEU/2018 [ 462K]	Other	[ 462K]	FALSE	FALSE	FALSE	FALSE	FALSE	FALSE	FALSE	FALSE
prot-a-1228	Granulysin	3301	Males and Females		European	2018	Sun BB		ieu-a-1128	127442	21468	2017	10680257	0.316622	0.008	0.00796669	5	FE IVW	1	-0.00763668	0.0235928	1.00801	0.992392	1.02387	1.01 [0.99:1.02]	overlaps null	FE IVW / 1	0.67934	Brest cancer ER-	Granulysin (M/F) Sun BB/2018 [ 3K]	Other	[ 3K]	FALSE	FALSE	FALSE	FALSE	FALSE	FALSE	FALSE	FALSE
prot-a-1277	Granulins	3301	Males and Females		European	2018	Sun BB		ieu-a-1127	175475	69501	2017	10680257	0.31663	0.01	0.00961961	4	FE IVW	1	-0.00922128	0.0284876	1.00968	0.990821	1.0289	1.01 [0.99:1.03]	overlaps null	FE IVW / 1	0.67934	Brest cancer ER+	Granulins (M/F) Sun BB/2018 [ 3K]	Other	[ 3K]	FALSE	FALSE	FALSE	FALSE	FALSE	FALSE	FALSE	FALSE
ebi-a-GCST006586	Urinary albumin excretion	382500			European	2018	Haas ME		ieu-a-1126	228951	122977	2017	10680257	0.317223	-0.169	0.166668	35	Simple mean	0.85	-0.495855	0.157483	0.844352	0.60905	1.17056	0.84 [0.61:1.17]	overlaps null	Simple mean / 0.85	0.67995	Brest cancer overall	Urinary albumin excretion (M/F) Haas ME/2018 [ 382K]	Other	[ 382K]	FALSE	FALSE	FALSE	FALSE	FALSE	FALSE	FALSE	FALSE
ebi-a-GCST003116	Coronary artery disease	141217			European	2015	Nikpay M		ieu-a-1128	127442	21468	2017	10680257	0.317319	-0.055	0.054349	29	Penalised mode	0.81	-0.16186	0.051188	0.946167	0.85056	1.05252	0.95 [0.85:1.05]	overlaps null	Penalised mode / 0.81	0.67995	Brest cancer ER-	Coronary artery disease (M/F) Nikpay M/2015 [ 141K]	Other	[ 141K]	FALSE	FALSE	FALSE	FALSE	FALSE	FALSE	FALSE	FALSE
met-a-356	Citrulline	7773	Males and Females		European	2014	Shin		ieu-a-1127	175475	69501	2017	10680257	0.317357	-0.156	0.155712	4	FE IVW	1	-0.460893	0.149499	0.855818	0.63072	1.16125	0.86 [0.63:1.16]	overlaps null	FE IVW / 1	0.67995	Brest cancer ER+	Citrulline (M/F) Shin/2014 [ 7K]	Other	[ 7K]	FALSE	FALSE	FALSE	FALSE	FALSE	FALSE	FALSE	FALSE
ubm-a-159	IDP T1 FAST ROIs L cerebellum IX	8427	Males		European	2018	Elliott LT		ieu-a-1127	175475	69501	2017	10680257	0.317438	0.048	0.0479897	3	FE IVW	1	-0.0460827	0.142037	1.04915	0.954963	1.15262	1.05 [0.95:1.15]	overlaps null	FE IVW / 1	0.67995	Brest cancer ER+	IDP T1 FAST ROIs L cerebellum IX (M/F) Elliott LT/2018 [ 8K]	Other	[ 8K]	FALSE	FALSE	FALSE	FALSE	FALSE	FALSE	FALSE	FALSE
ukb-b-20296	Blood clot, DVT, bronchitis, emphysema, asthma, rhinitis, eczema, allergy diagnosed by doctor: Asthma	462013	Males and Females	6152#8: Output from GWAS pipeline using Phesant derived variables from UKBiobank	European	2018	Ben Elsworth	MRC-IEU	ieu-a-1126	228951	122977	2017	10680257	0.317511	0.434	0.431022	79	Simple mode	0.83	-0.411181	1.27842	1.54283	0.662867	3.59098	1.54 [0.66:3.59]	overlaps null	Simple mode / 0.83	0.67995	Brest cancer overall	Blood clot, DVT, bronchitis, emphysema, asthma, rhinitis, eczema, allergy diagnosed by doctor: Asthma (M/F) MRC-IEU/2018 [ 462K]	Other	[ 462K]	FALSE	FALSE	FALSE	FALSE	FALSE	FALSE	FALSE	FALSE
ukb-b-3793	Time spent driving	310555	Males and Females	1090: Output from GWAS pipeline using Phesant derived variables from UKBiobank	European	2018	Ben Elsworth	MRC-IEU	ieu-a-1126	228951	122977	2017	10680257	0.31755	-0.191	0.191216	5	FE IVW	1	-0.565904	0.183662	0.826032	0.567846	1.20161	0.83 [0.57:1.2]	overlaps null	FE IVW / 1	0.67995	Brest cancer overall	Time spent driving (M/F) MRC-IEU/2018 [ 310K]	Other	[ 310K]	FALSE	FALSE	FALSE	FALSE	FALSE	FALSE	FALSE	FALSE
ukb-d-30640_irnt	Apoliprotein B		Males and Females		European	2018	Neale lab		ieu-a-1126	228951	122977	2017	10680257	0.317694	-0.035	0.0348828	122	FE Egger	0.77	-0.103226	0.0335151	0.965745	0.901924	1.03408	0.97 [0.9:1.03]	overlaps null	FE Egger / 0.77	0.68003	Brest cancer overall	Apoliprotein B (M/F) Neale lab/2018NA	Other		FALSE	FALSE	FALSE	FALSE	FALSE	FALSE	FALSE	FALSE
prot-a-1540	Interleukin-6 receptor subunit alpha	3301	Males and Females		European	2018	Sun BB		ieu-a-1128	127442	21468	2017	10680257	0.317883	-0.014	0.0136258	3	FE IVW	1	-0.0403164	0.0130969	0.986482	0.960486	1.01318	0.99 [0.96:1.01]	overlaps null	FE IVW / 1	0.680209	Brest cancer ER-	Interleukin-6 receptor subunit alpha (M/F) Sun BB/2018 [ 3K]	Proteins	[ 3K]	TRUE	TRUE	TRUE	FALSE	TRUE	FALSE	FALSE	FALSE
ieu-a-1010	Years of schooling	146631	Males		European	2016	Okbay		ieu-a-1127	175475	69501	2017	10680257	0.318178	-0.141	0.141493	11	Penalised median	0.81	-0.418566	0.136087	0.868281	0.657989	1.14578	0.87 [0.66:1.15]	overlaps null	Penalised median / 0.81	0.680612	Brest cancer ER+	Years of schooling (M/F) Okbay/2016 [ 146K]	Other	[ 146K]	FALSE	FALSE	FALSE	FALSE	FALSE	FALSE	FALSE	FALSE
ukb-b-4078	Green tea intake	64949	Males and Females	100420: Output from GWAS pipeline using Phesant derived variables from UKBiobank	European	2018	Ben Elsworth	MRC-IEU	ieu-a-1126	228951	122977	2017	10680257	0.318323	-0.003	0.00333891	21	Simple median	0.85	-0.00987619	0.00321233	0.996674	0.990172	1.00322	1 [0.99:1]	overlaps null	Simple median / 0.85	0.680695	Brest cancer overall	Green tea intake (M/F) MRC-IEU/2018 [ 64K]	Other	[ 64K]	FALSE	FALSE	FALSE	FALSE	FALSE	FALSE	FALSE	FALSE
prot-a-3009	Transmembrane protein 2	3301	Males and Females		European	2018	Sun BB		ieu-a-1127	175475	69501	2017	10680257	0.318501	-0.014	0.0143279	3	FE IVW	1	-0.0423755	0.01379	0.985809	0.95851	1.01389	0.99 [0.96:1.01]	overlaps null	FE IVW / 1	0.680764	Brest cancer ER+	Transmembrane protein 2 (M/F) Sun BB/2018 [ 3K]	Other	[ 3K]	FALSE	FALSE	FALSE	FALSE	FALSE	FALSE	FALSE	FALSE
met-a-306	Leucine	7799	Males and Females		European	2014	Shin		ieu-a-1128	127442	21468	2017	10680257	0.318697	-0.587	0.562331	12	Simple mean	0.77	-1.68948	0.514855	0.555818	0.184615	1.6734	0.56 [0.18:1.67]	overlaps null	Simple mean / 0.77	0.680764	Brest cancer ER-	Leucine (M/F) Shin/2014 [ 7K]	Other	[ 7K]	FALSE	FALSE	FALSE	FALSE	FALSE	FALSE	FALSE	FALSE
ukb-b-17409	Trunk fat-free mass	454508	Males and Females	23129: Output from GWAS pipeline using Phesant derived variables from UKBiobank	European	2018	Ben Elsworth	MRC-IEU	ieu-a-1127	175475	69501	2017	10680257	0.318737	0.175	0.175783	418	Simple mode	0.71	-0.169059	0.52001	1.19181	0.844459	1.68204	1.19 [0.84:1.68]	overlaps null	Simple mode / 0.71	0.680764	Brest cancer ER+	Trunk fat-free mass (M/F) MRC-IEU/2018 [ 454K]	Other	[ 454K]	FALSE	FALSE	FALSE	FALSE	FALSE	FALSE	FALSE	FALSE
ukb-d-C3_SKIN	Malignant neoplasm of skin	361194	Males and Females		European	2018	Neale lab		ieu-a-1126	228951	122977	2017	10680257	0.318803	0.4	0.401126	42	Penalised median	0.86	-0.386316	1.1861	1.49166	0.679555	3.27428	1.49 [0.68:3.27]	overlaps null	Penalised median / 0.86	0.680764	Brest cancer overall	Malignant neoplasm of skin (M/F) Neale lab/2018 [ 361K]	Other	[ 361K]	FALSE	FALSE	FALSE	FALSE	FALSE	FALSE	FALSE	FALSE
ukb-a-224	Smoking status: Previous	336024	Males and Females		European	2017	Neale	Neale Lab	ieu-a-1127	175475	69501	2017	10680257	0.318886	-0.373	0.373818	18	Weighted median	0.8	-1.10529	0.36008	0.688939	0.331116	1.43344	0.69 [0.33:1.43]	overlaps null	Weighted median / 0.8	0.680764	Brest cancer ER+	Smoking status: Previous (M/F) Neale Lab/2017 [ 336K]	Other	[ 336K]	FALSE	FALSE	FALSE	FALSE	FALSE	FALSE	FALSE	FALSE
ukb-a-342	Number of cigarettes currently smoked daily (current cigarette smokers)	23205	Males and Females		European	2017	Neale	Neale Lab	ieu-a-1126	228951	122977	2017	10680257	0.319161	0.062	0.0625739	3	FE IVW	1	-0.0603097	0.18498	1.06432	0.941473	1.20319	1.06 [0.94:1.2]	overlaps null	FE IVW / 1	0.680977	Brest cancer overall	# cigarettes daily (current cigarette smokers) (M/F) Neale Lab/2017 [ 23K]	Other	[ 23K]	FALSE	FALSE	FALSE	FALSE	FALSE	FALSE	FALSE	FALSE
prot-a-1713	Lactase-phlorizin hydrolase	3301	Males and Females		European	2018	Sun BB		ieu-a-1127	175475	69501	2017	10680257	0.319198	-0.011	0.0105928	4	FE IVW	1	-0.0313133	0.0102103	0.989504	0.969172	1.01026	0.99 [0.97:1.01]	overlaps null	FE IVW / 1	0.680977	Brest cancer ER+	Lactase-phlorizin hydrolase (M/F) Sun BB/2018 [ 3K]	Other	[ 3K]	FALSE	FALSE	FALSE	FALSE	FALSE	FALSE	FALSE	FALSE
ukb-b-1138	6mm strong meridian angle (right)	84303	Males and Females	5106: Output from GWAS pipeline using Phesant derived variables from UKBiobank	European	2018	Ben Elsworth	MRC-IEU	ieu-a-1128	127442	21468	2017	10680257	0.319436	-0.235	0.236281	3	FE IVW	1	-0.698355	0.227865	0.790377	0.497403	1.25592	0.79 [0.5:1.26]	overlaps null	FE IVW / 1	0.681258	Brest cancer ER-	6mm strong meridian angle (right) (M/F) MRC-IEU/2018 [ 84K]	Other	[ 84K]	TRUE	FALSE	FALSE	FALSE	FALSE	FALSE	FALSE	FALSE
prot-a-2247	Proenkephalin-A	3301	Males and Females		European	2018	Sun BB		ieu-a-1127	175475	69501	2017	10680257	0.32008	0.014	0.014481	3	FE IVW	1	-0.0139844	0.042781	1.0145	0.986113	1.04371	1.01 [0.99:1.04]	overlaps null	FE IVW / 1	0.682405	Brest cancer ER+	Proenkephalin-A (M/F) Sun BB/2018 [ 3K]	Other	[ 3K]	FALSE	FALSE	FALSE	FALSE	FALSE	FALSE	FALSE	FALSE
ukb-b-4564	Age last used hormone-replacement therapy (HRT)	72982	Males and Females	3546: Output from GWAS pipeline using Phesant derived variables from UKBiobank	European	2018	Ben Elsworth	MRC-IEU	ieu-a-1126	228951	122977	2017	10680257	0.320944	0.114	0.115119	3	FE IVW	1	-0.111376	0.339892	1.12104	0.894602	1.4048	1.12 [0.89:1.4]	overlaps null	FE IVW / 1	0.683469	Brest cancer overall	Age last used HRT (M/F) MRC-IEU/2018 [ 72K]	Reproductive	[ 72K]	TRUE	TRUE	TRUE	FALSE	TRUE	TRUE	FALSE	TRUE
ukb-b-19732	Non-cancer illness code, self-reported: hypothyroidism/myxoedema	462933	Males and Females	20002#1226: Output from GWAS pipeline using Phesant derived variables from UKBiobank	European	2018	Ben Elsworth	MRC-IEU	ieu-a-1127	175475	69501	2017	10680257	0.321051	-0.304	0.306831	63	FE Egger	0.72	-0.905859	0.29692	0.737515	0.404195	1.34571	0.74 [0.4:1.35]	overlaps null	FE Egger / 0.72	0.683469	Brest cancer ER+	Non-cancer illness code, self-reported: hypothyroidism/myxoedema (M/F) MRC-IEU/2018 [ 462K]	Other	[ 462K]	TRUE	FALSE	FALSE	FALSE	FALSE	FALSE	FALSE	FALSE
prot-a-2194	Protocadherin-10	3301	Males and Females		European	2018	Sun BB		ieu-a-1128	127442	21468	2017	10680257	0.321239	-0.008	0.00843406	4	FE IVW	1	-0.0248966	0.00816489	0.991669	0.975411	1.0082	0.99 [0.98:1.01]	overlaps null	FE IVW / 1	0.683469	Brest cancer ER-	Protocadherin-10 (M/F) Sun BB/2018 [ 3K]	Other	[ 3K]	FALSE	FALSE	FALSE	FALSE	FALSE	FALSE	FALSE	FALSE
ebi-a-GCST004692	Amyotrophic lateral sclerosis	36052			European	2016	van Rheenen W		ieu-a-1126	228951	122977	2017	10680257	0.321242	0.018	0.0177897	4	FE IVW	1	-0.0172221	0.0525135	1.0178	0.982925	1.05392	1.02 [0.98:1.05]	overlaps null	FE IVW / 1	0.683469	Brest cancer overall	Amyotrophic lateral sclerosis (M/F) van Rheenen W/2016 [ 36K]	Other	[ 36K]	FALSE	FALSE	FALSE	FALSE	FALSE	FALSE	FALSE	FALSE
ukb-a-3	Pulse rate automated reading	317756	Males and Females		European	2017	Neale	Neale Lab	ieu-a-1127	175475	69501	2017	10680257	0.321249	0.046	0.0464165	183	Penalised median	0.83	-0.0449361	0.137016	1.04712	0.956059	1.14685	1.05 [0.96:1.15]	overlaps null	Penalised median / 0.83	0.683469	Brest cancer ER+	Pulse rate automated reading (M/F) Neale Lab/2017 [ 317K]	Other	[ 317K]	TRUE	FALSE	FALSE	FALSE	FALSE	FALSE	FALSE	FALSE
ebi-a-GCST005348	Total body bone mineral density	56284			European	2018	Medina-Gomez C		ieu-a-1127	175475	69501	2017	10680257	0.321258	0.025	0.0251967	75	RE IVW	0.86	-0.0242249	0.0745463	1.02548	0.976066	1.0774	1.03 [0.98:1.08]	overlaps null	RE IVW / 0.86	0.683469	Brest cancer ER+	Total body bone mineral density (M/F) Medina-Gomez C/2018 [ 56K]	Other	[ 56K]	FALSE	FALSE	FALSE	FALSE	FALSE	FALSE	FALSE	FALSE
ebi-a-GCST004424	TRAIL levels	8186			European	2016	Ahola-Olli AV		ieu-a-1126	228951	122977	2017	10680257	0.321363	-0.028	0.0250784	5	Simple mode	0.75	-0.0775111	0.0207961	0.972041	0.925417	1.02101	0.97 [0.93:1.02]	overlaps null	Simple mode / 0.75	0.683469	Brest cancer overall	TRAIL levels (M/F) Ahola-Olli AV/2016 [ 8K]	Other	[ 8K]	FALSE	FALSE	FALSE	FALSE	FALSE	FALSE	FALSE	FALSE
ukb-b-10852	Was blood sampling attempted	463000	Males and Females	35: Output from GWAS pipeline using Phesant derived variables from UKBiobank	European	2018	Ben Elsworth	MRC-IEU	ieu-a-1128	127442	21468	2017	10680257	0.321454	-19.33	19.4964	101	Simple median	0.69	-57.5432	18.8828	4.02714e-09	1.02165e-25	1.58741e+08	0 [0:158741424.09]	overlaps null	Simple median / 0.69	0.683469	Brest cancer ER-	Was blood sampling attempted (M/F) MRC-IEU/2018 [ 463K]	Other	[ 463K]	FALSE	FALSE	FALSE	FALSE	FALSE	FALSE	FALSE	FALSE
ukb-a-209	Illnesses of mother: Heart disease	308780	Males and Females		European	2017	Neale	Neale Lab	ieu-a-1126	228951	122977	2017	10680257	0.321538	-0.391	0.394199	4	FE IVW	1	-1.1634	0.38186	0.676536	0.312422	1.46501	0.68 [0.31:1.47]	overlaps null	FE IVW / 1	0.683469	Brest cancer overall	Illnesses of mother: Heart disease (M/F) Neale Lab/2017 [ 308K]	Other	[ 308K]	FALSE	FALSE	FALSE	FALSE	FALSE	FALSE	FALSE	FALSE
ebi-a-GCST006944	Experiencing mood swings	373733			European	2018	Nagel M		ieu-a-1127	175475	69501	2017	10680257	0.321672	-0.129	0.128553	39	RE IVW	0.8	-0.381046	0.122881	0.878901	0.683146	1.13075	0.88 [0.68:1.13]	overlaps null	RE IVW / 0.8	0.683526	Brest cancer ER+	Experiencing mood swings (M/F) Nagel M/2018 [ 373K]	Other	[ 373K]	FALSE	FALSE	FALSE	FALSE	FALSE	FALSE	FALSE	FALSE
ukb-b-3278	Length of menstrual cycle	43125	Males and Females	3710: Output from GWAS pipeline using Phesant derived variables from UKBiobank	European	2018	Ben Elsworth	MRC-IEU	ieu-a-1126	228951	122977	2017	10680257	0.32251	0.06	0.060677	6	Weighted median	0.81	-0.0588983	0.178955	1.06187	0.942803	1.19597	1.06 [0.94:1.2]	overlaps null	Weighted median / 0.81	0.684939	Brest cancer overall	Length of menstrual cycle (M/F) MRC-IEU/2018 [ 43K]	Other	[ 43K]	FALSE	FALSE	FALSE	FALSE	FALSE	FALSE	FALSE	FALSE
ebi-a-GCST006414	Atrial fibrillation	1030836			European	2018	Nielsen JB		ieu-a-1127	175475	69501	2017	10680257	0.322551	-0.022	0.0225794	78	Penalised median	0.8	-0.066592	0.0219194	0.977911	0.935577	1.02216	0.98 [0.94:1.02]	overlaps null	Penalised median / 0.8	0.684939	Brest cancer ER+	Atrial fibrillation (M/F) Nielsen JB/2018 [1K]	Other	[1K]	FALSE	FALSE	FALSE	FALSE	FALSE	FALSE	FALSE	FALSE
prot-a-648	Probable carboxypeptidase X1	3301	Males and Females		European	2018	Sun BB		ieu-a-1128	127442	21468	2017	10680257	0.322743	0.022	0.0218624	3	FE IVW	1	-0.0212319	0.0644686	1.02185	0.978992	1.06659	1.02 [0.98:1.07]	overlaps null	FE IVW / 1	0.6851	Brest cancer ER-	Probable carboxypeptidase X1 (M/F) Sun BB/2018 [ 3K]	Proteins	[ 3K]	TRUE	TRUE	TRUE	TRUE	TRUE	TRUE	FALSE	TRUE
ebi-a-GCST005528	Juvenile idiopathic arthritis (oligoarticular or rheumatoid factor-negative polyarticular)	15872		beta+se converted from OR+CI;	European	2013	Hinks A		ieu-a-1128	127442	21468	2017	10680257	0.322906	0.01	0.00970776	4	FE IVW	1	-0.00943105	0.0286234	1.00964	0.990613	1.02904	1.01 [0.99:1.03]	overlaps null	FE IVW / 1	0.6851	Brest cancer ER-	Juvenile idiopathic arthritis (oligoarticular or rheumatoid factor-negative polyarticular) (M/F) Hinks A/2013 [ 15K]	Other	[ 15K]	TRUE	FALSE	FALSE	FALSE	FALSE	FALSE	FALSE	FALSE
ebi-a-GCST005647	Amyotrophic lateral sclerosis	80610			European	2018	Nicolas A		ieu-a-1127	175475	69501	2017	10680257	0.323133	-0.036	0.0360059	4	FE IVW	1	-0.106147	0.0349963	0.96505	0.899292	1.03562	0.97 [0.9:1.04]	overlaps null	FE IVW / 1	0.6851	Brest cancer ER+	Amyotrophic lateral sclerosis (M/F) Nicolas A/2018 [ 80K]	Other	[ 80K]	FALSE	FALSE	FALSE	FALSE	FALSE	FALSE	FALSE	FALSE
ebi-a-GCST006366	Central corneal thickness	17803			European	2018	Iglesias AI		ieu-a-1128	127442	21468	2017	10680257	0.323318	-0.001	0.00096931	23	Simple mean	0.83	-0.00287918	0.000920519	0.999021	0.997125	1.00092	1 [1:1]	overlaps null	Simple mean / 0.83	0.6851	Brest cancer ER-	Central corneal thickness (M/F) Iglesias AI/2018 [ 17K]	Other	[ 17K]	FALSE	FALSE	FALSE	FALSE	FALSE	FALSE	FALSE	FALSE
prot-a-2902	Sushi domain-containing protein 2	3301	Males and Females		European	2018	Sun BB		ieu-a-1126	228951	122977	2017	10680257	0.32334	-0.006	0.00562916	3	FE IVW	1	-0.0165926	0.00547369	0.994456	0.983544	1.00549	0.99 [0.98:1.01]	overlaps null	FE IVW / 1	0.6851	Brest cancer overall	Sushi domain-containing protein 2 (M/F) Sun BB/2018 [ 3K]	Other	[ 3K]	FALSE	FALSE	FALSE	FALSE	FALSE	FALSE	FALSE	FALSE
ukb-b-15590	Hip circumference	462117	Males and Females	49: Output from GWAS pipeline using Phesant derived variables from UKBiobank	European	2018	Ben Elsworth	MRC-IEU	ieu-a-1128	127442	21468	2017	10680257	0.323495	-0.157	0.158684	334	Weighted mode	0.69	-0.467923	0.154119	0.854788	0.626302	1.16663	0.85 [0.63:1.17]	overlaps null	Weighted mode / 0.69	0.6851	Brest cancer ER-	Hip circumference (M/F) MRC-IEU/2018 [ 462K]	Other	[ 462K]	FALSE	FALSE	FALSE	FALSE	FALSE	FALSE	FALSE	FALSE
ebi-a-GCST004432	Platelet-derived growth factor BB levels	8293			European	2016	Ahola-Olli AV		ieu-a-1127	175475	69501	2017	10680257	0.323498	-0.019	0.0196975	4	FE IVW	1	-0.0580543	0.0191598	0.980741	0.943599	1.01934	0.98 [0.94:1.02]	overlaps null	FE IVW / 1	0.6851	Brest cancer ER+	Platelet-derived growth factor BB levels (M/F) Ahola-Olli AV/2016 [ 8K]	Other	[ 8K]	FALSE	FALSE	FALSE	FALSE	FALSE	FALSE	FALSE	FALSE
prot-a-3193	Vascular cell adhesion protein 1	3301	Males and Females		European	2018	Sun BB		ieu-a-1127	175475	69501	2017	10680257	0.323522	-0.036	0.0365882	2	FE IVW	1	-0.107834	0.0355913	0.964523	0.897776	1.03623	0.96 [0.9:1.04]	overlaps null	FE IVW / 1	0.6851	Brest cancer ER+	Vascular cell adhesion protein 1 (M/F) Sun BB/2018 [ 3K]	Other	[ 3K]	FALSE	FALSE	FALSE	FALSE	FALSE	FALSE	FALSE	FALSE
ukb-b-20124	Heel bone mineral density (BMD) T-score, automated	265753	Males and Females	78: Output from GWAS pipeline using Phesant derived variables from UKBiobank	European	2018	Ben Elsworth	MRC-IEU	ieu-a-1127	175475	69501	2017	10680257	0.323588	-0.021	0.0211817	322	Simple mean	0.78	-0.0624571	0.0205752	0.979277	0.939453	1.02079	0.98 [0.94:1.02]	overlaps null	Simple mean / 0.78	0.6851	Brest cancer ER+	Heel bone mineral density (BMD) T-score, automated (M/F) MRC-IEU/2018 [ 265K]	Other	[ 265K]	FALSE	FALSE	FALSE	FALSE	FALSE	FALSE	FALSE	FALSE
ubm-a-866	IDP dMRI ProbtrackX ISOVF slf r	7532	Males		European	2018	Elliott LT		ieu-a-1128	127442	21468	2017	10680257	0.323977	-0.084	0.0846963	3	FE IVW	1	-0.249542	0.0824672	0.919857	0.779157	1.08596	0.92 [0.78:1.09]	overlaps null	FE IVW / 1	0.685697	Brest cancer ER-	IDP dMRI ProbtrackX ISOVF slf r (M/F) Elliott LT/2018 [ 7K]	Other	[ 7K]	TRUE	FALSE	FALSE	FALSE	FALSE	FALSE	FALSE	FALSE
ukb-a-108	Non-cancer illness code self-reported: high cholesterol	337159	Males and Females		European	2017	Neale	Neale Lab	ieu-a-1127	175475	69501	2017	10680257	0.324444	-0.146	0.145784	38	Simple mean	0.85	-0.431325	0.140147	0.864513	0.649648	1.15044	0.86 [0.65:1.15]	overlaps null	Simple mean / 0.85	0.686261	Brest cancer ER+	Illness: high cholesterol (M/F) Neale Lab/2017 [ 337K]	Other	[ 337K]	FALSE	FALSE	FALSE	FALSE	FALSE	FALSE	FALSE	FALSE
ukb-b-19234	Heel quantitative ultrasound index (QUI), direct entry	265753	Males and Females	3147: Output from GWAS pipeline using Phesant derived variables from UKBiobank	European	2018	Ben Elsworth	MRC-IEU	ieu-a-1127	175475	69501	2017	10680257	0.324457	-0.021	0.0211828	322	Simple mean	0.79	-0.0624227	0.020614	0.979313	0.939486	1.02083	0.98 [0.94:1.02]	overlaps null	Simple mean / 0.79	0.686261	Brest cancer ER+	Heel quantitative ultrasound index (QUI), direct entry (M/F) MRC-IEU/2018 [ 265K]	Other	[ 265K]	FALSE	FALSE	FALSE	FALSE	FALSE	FALSE	FALSE	FALSE
prot-a-2432	Parathyroid hormone-related protein	3301	Males and Females		European	2018	Sun BB		ieu-a-1127	175475	69501	2017	10680257	0.324649	-0.014	0.0145844	3	FE IVW	1	-0.0429503	0.0142205	0.985738	0.957959	1.01432	0.99 [0.96:1.01]	overlaps null	FE IVW / 1	0.68644	Brest cancer ER+	Parathyroid hormone-related protein (M/F) Sun BB/2018 [ 3K]	Other	[ 3K]	FALSE	FALSE	FALSE	FALSE	FALSE	FALSE	FALSE	FALSE
ukb-b-7556	Age hay fever, rhinitis or eczema diagnosed	91982	Males and Females	3761: Output from GWAS pipeline using Phesant derived variables from UKBiobank	European	2018	Ben Elsworth	MRC-IEU	ieu-a-1126	228951	122977	2017	10680257	0.324996	-0.051	0.051756	33	Simple median	0.9	-0.152382	0.0505013	0.950335	0.85866	1.0518	0.95 [0.86:1.05]	overlaps null	Simple median / 0.9	0.686947	Brest cancer overall	Age hay fever, rhinitis or eczema diagnosed (M/F) MRC-IEU/2018 [ 91K]	Other	[ 91K]	FALSE	FALSE	FALSE	FALSE	FALSE	FALSE	FALSE	FALSE
ukb-b-20432	Hands-free device/speakerphone use with mobile phone in last 3 month	388531	Males and Females	1130: Output from GWAS pipeline using Phesant derived variables from UKBiobank	European	2018	Ben Elsworth	MRC-IEU	ieu-a-1128	127442	21468	2017	10680257	0.325823	0.517	0.525675	4	FE IVW	1	-0.513814	1.54683	1.67616	0.59821	4.69656	1.68 [0.6:4.7]	overlaps null	FE IVW / 1	0.688203	Brest cancer ER-	Hands-free device/speakerphone use with mobile phone in last 3 month (M/F) MRC-IEU/2018 [ 388K]	Other	[ 388K]	FALSE	FALSE	FALSE	FALSE	FALSE	FALSE	FALSE	FALSE
ieu-a-292	Inflammatory bowel disease	75000	Males and Females		European	2012	Jostins L		ieu-a-1126	228951	122977	2017	10680257	0.32589	0.011	0.010929	93	Penalised median	0.82	-0.0106839	0.0321577	1.01079	0.989373	1.03268	1.01 [0.99:1.03]	overlaps null	Penalised median / 0.82	0.688203	Brest cancer overall	Inflammatory bowel disease (M/F) Jostins L/2012 [ 75K]	Other	[ 75K]	FALSE	FALSE	FALSE	FALSE	FALSE	FALSE	FALSE	FALSE
ukb-b-19393	Whole body fat mass	454137	Males and Females	23100: Output from GWAS pipeline using Phesant derived variables from UKBiobank	European	2018	Ben Elsworth	MRC-IEU	ieu-a-1128	127442	21468	2017	10680257	0.325912	-0.19	0.192875	393	Weighted mode	0.6	-0.567749	0.18832	0.827195	0.5668	1.20722	0.83 [0.57:1.21]	overlaps null	Weighted mode / 0.6	0.688203	Brest cancer ER-	Whole body fat mass (M/F) MRC-IEU/2018 [ 454K]	Other	[ 454K]	FALSE	FALSE	FALSE	FALSE	FALSE	FALSE	FALSE	FALSE
met-a-359	Gamma-glutamylglutamine	7662	Males and Females		European	2014	Shin		ieu-a-1128	127442	21468	2017	10680257	0.326181	0.446	0.454717	2	FE IVW	1	-0.444787	1.3377	1.56277	0.640961	3.81028	1.56 [0.64:3.81]	overlaps null	FE IVW / 1	0.688544	Brest cancer ER-	Gamma-glutamylglutamine (M/F) Shin/2014 [ 7K]	Other	[ 7K]	FALSE	FALSE	FALSE	FALSE	FALSE	FALSE	FALSE	FALSE
ukb-a-52	Tense / 'highly strung'	327232	Males and Females		European	2017	Neale	Neale Lab	ieu-a-1128	127442	21468	2017	10680257	0.326311	0.749	0.762626	16	Simple median	0.79	-0.746176	2.24332	2.11398	0.474176	9.42456	2.11 [0.47:9.42]	overlaps null	Simple median / 0.79	0.688593	Brest cancer ER-	Tense / 'highly strung' (M/F) Neale Lab/2017 [ 327K]	Other	[ 327K]	FALSE	FALSE	FALSE	FALSE	FALSE	FALSE	FALSE	FALSE
ukb-d-C_MALE_GENITAL	Cancer of male genital	361194	Males and Females		European	2018	Neale lab		ieu-a-1126	228951	122977	2017	10680257	0.326674	1.692	1.68803	24	Penalised mode	0.81	-1.61679	5.00029	5.42896	0.198535	148.456	5.43 [0.2:148.46]	overlaps null	Penalised mode / 0.81	0.689132	Brest cancer overall	Cancer of male genital (M/F) Neale lab/2018 [ 361K]	Other	[ 361K]	FALSE	FALSE	FALSE	FALSE	FALSE	FALSE	FALSE	FALSE
ebi-a-GCST005065	Cholesterol, total	9817			European	2017	Prins BP		ieu-a-1126	228951	122977	2017	10680257	0.327106	0.022	0.0228242	4	FE IVW	1	-0.0223686	0.0671022	1.02262	0.97788	1.0694	1.02 [0.98:1.07]	overlaps null	FE IVW / 1	0.689424	Brest cancer overall	Cholesterol, total (M/F) Prins BP/2017 [ 9K]	Other	[ 9K]	FALSE	FALSE	FALSE	FALSE	FALSE	FALSE	FALSE	FALSE
ukb-b-18994	Miserableness	454982	Males and Females	1930: Output from GWAS pipeline using Phesant derived variables from UKBiobank	European	2018	Ben Elsworth	MRC-IEU	ieu-a-1126	228951	122977	2017	10680257	0.327145	0.274	0.279914	31	Weighted median	0.75	-0.274349	0.822912	1.31559	0.760067	2.27712	1.32 [0.76:2.28]	overlaps null	Weighted median / 0.75	0.689424	Brest cancer overall	Miserableness (M/F) MRC-IEU/2018 [ 454K]	Other	[ 454K]	FALSE	FALSE	FALSE	FALSE	FALSE	FALSE	FALSE	FALSE
met-c-866	Histidine	19244	Males and Females		European	2016	Kettunen		ieu-a-1127	175475	69501	2017	10680257	0.327166	0.033	0.0337458	3	FE IVW	1	-0.0330764	0.0992072	1.03362	0.967465	1.1043	1.03 [0.97:1.1]	overlaps null	FE IVW / 1	0.689424	Brest cancer ER+	Histidine (M/F) Kettunen/2016 [ 19K]	Other	[ 19K]	FALSE	FALSE	FALSE	FALSE	FALSE	FALSE	FALSE	FALSE
ebi-a-GCST005327	Neuroticism	168105			European	2018	Turley P		ieu-a-1126	228951	122977	2017	10680257	0.327243	0.253	0.258738	5	Weighted median	0.69	-0.253645	0.760608	1.2885	0.775967	2.13958	1.29 [0.78:2.14]	overlaps null	Weighted median / 0.69	0.689424	Brest cancer overall	Neuroticism (M/F) Turley P/2018 [ 168K]	Other	[ 168K]	FALSE	FALSE	FALSE	FALSE	FALSE	FALSE	FALSE	FALSE
ukb-b-1096	Heel bone mineral density (BMD) (left)	146139	Males and Females	4105: Output from GWAS pipeline using Phesant derived variables from UKBiobank	European	2018	Ben Elsworth	MRC-IEU	ieu-a-1126	228951	122977	2017	10680257	0.327949	-0.054	0.0554231	162	Simple mode	0.86	-0.163012	0.0542462	0.947069	0.849581	1.05574	0.95 [0.85:1.06]	overlaps null	Simple mode / 0.86	0.690534	Brest cancer overall	Heel bone mineral density (BMD) (left) (M/F) MRC-IEU/2018 [ 146K]	Other	[ 146K]	FALSE	FALSE	FALSE	FALSE	FALSE	FALSE	FALSE	FALSE
ieu-a-1060	Celiac disease	11950	Males and Females	Effect allele frequencies are missing	European	2010	Dubois		ieu-a-1128	127442	21468	2017	10680257	0.327985	-0.016	0.0149283	7	RE IVW	0.72	-0.045153	0.0133658	0.984232	0.955851	1.01346	0.98 [0.96:1.01]	overlaps null	RE IVW / 0.72	0.690534	Brest cancer ER-	Celiac disease (M/F) Dubois/2010 [ 11K]	Other	[ 11K]	FALSE	FALSE	FALSE	FALSE	FALSE	FALSE	FALSE	FALSE
ukb-b-7647	Treatment speciality of consultant (recoded): Urology	446149	Males and Females	41246#2610: Output from GWAS pipeline using Phesant derived variables from UKBiobank	European	2018	Ben Elsworth	MRC-IEU	ieu-a-1127	175475	69501	2017	10680257	0.328295	0.319	0.326557	3	FE IVW	1	-0.320825	0.959279	1.37606	0.72555	2.60981	1.38 [0.73:2.61]	overlaps null	FE IVW / 1	0.690961	Brest cancer ER+	Treatment speciality of consultant (recoded): Urology (M/F) MRC-IEU/2018 [ 446K]	Other	[ 446K]	FALSE	FALSE	FALSE	FALSE	FALSE	FALSE	FALSE	FALSE
ukb-a-281	Leg predicted mass (left)	331253	Males and Females		European	2017	Neale	Neale Lab	ieu-a-1127	175475	69501	2017	10680257	0.328511	0.194	0.19844	265	Simple mode	0.75	-0.194683	0.583201	1.21441	0.823095	1.79177	1.21 [0.82:1.79]	overlaps null	Simple mode / 0.75	0.691187	Brest cancer ER+	Leg predicted mass (left) (M/F) Neale Lab/2017 [ 331K]	Other	[ 331K]	FALSE	FALSE	FALSE	FALSE	FALSE	FALSE	FALSE	FALSE
prot-a-391	C-C motif chemokine 15	3301	Males and Females		European	2018	Sun BB		ieu-a-1126	228951	122977	2017	10680257	0.32886	-0.007	0.00749566	5	FE IVW	1	-0.0220104	0.00737264	0.992708	0.97823	1.0074	0.99 [0.98:1.01]	overlaps null	FE IVW / 1	0.691696	Brest cancer overall	C-C motif chemokine 15 (M/F) Sun BB/2018 [ 3K]	Other	[ 3K]	FALSE	FALSE	FALSE	FALSE	FALSE	FALSE	FALSE	FALSE
ukb-b-13348	Cancer code, self-reported: prostate cancer	462933	Males and Females	20001#1044: Output from GWAS pipeline using Phesant derived variables from UKBiobank	European	2018	Ben Elsworth	MRC-IEU	ieu-a-1128	127442	21468	2017	10680257	0.329121	3.546	3.63381	16	Simple median	0.75	-3.57608	10.6685	34.6809	0.0279852	42978.6	34.68 [0.03:42978.62]	overlaps null	Simple median / 0.75	0.692016	Brest cancer ER-	Cancer code, self-reported: prostate cancer (M/F) MRC-IEU/2018 [ 462K]	Other	[ 462K]	FALSE	FALSE	FALSE	FALSE	FALSE	FALSE	FALSE	FALSE
ukb-d-K11_HERNIA	Hernia	361194	Males and Females		European	2018	Neale lab		ieu-a-1126	228951	122977	2017	10680257	0.329433	1.164	1.11091	8	Simple mode	0.8	-1.01306	3.34171	3.20376	0.363108	28.2673	3.2 [0.36:28.27]	overlaps null	Simple mode / 0.8	0.692406	Brest cancer overall	Hernia (M/F) Neale lab/2018 [ 361K]	Other	[ 361K]	FALSE	FALSE	FALSE	FALSE	FALSE	FALSE	FALSE	FALSE
ukb-a-518	Diagnoses - main ICD10: C44 Other malignant neoplasms of skin	337199	Males and Females		European	2017	Neale	Neale Lab	ieu-a-1126	228951	122977	2017	10680257	0.329522	2.984	2.91161	11	Simple mode	0.8	-2.72237	8.69113	19.7742	0.0657188	5949.88	19.77 [0.07:5949.88]	overlaps null	Simple mode / 0.8	0.692406	Brest cancer overall	Diagnosis C44 Other malignant neoplasms of skin (M/F) Neale Lab/2017 [ 337K]	Other	[ 337K]	FALSE	FALSE	FALSE	FALSE	FALSE	FALSE	FALSE	FALSE
ukb-a-287	Arm fat mass (left)	331164	Males and Females		European	2017	Neale	Neale Lab	ieu-a-1127	175475	69501	2017	10680257	0.330129	-0.126	0.129253	210	Weighted mode	0.8	-0.379504	0.127168	0.881467	0.684201	1.13561	0.88 [0.68:1.14]	overlaps null	Weighted mode / 0.8	0.693233	Brest cancer ER+	Arm fat mass (left) (M/F) Neale Lab/2017 [ 331K]	Other	[ 331K]	FALSE	FALSE	FALSE	FALSE	FALSE	FALSE	FALSE	FALSE
prot-a-521	Complement factor H-related protein 5	3301	Males and Females		European	2018	Sun BB		ieu-a-1126	228951	122977	2017	10680257	0.330131	0.012	0.0120632	2	FE IVW	1	-0.0118961	0.0353915	1.01182	0.988174	1.03603	1.01 [0.99:1.04]	overlaps null	FE IVW / 1	0.693233	Brest cancer overall	Complement factor H-related protein 5 (M/F) Sun BB/2018 [ 3K]	Proteins	[ 3K]	TRUE	TRUE	FALSE	FALSE	FALSE	FALSE	FALSE	FALSE
ukb-b-4514	3mm strong meridian angle (right)	96007	Males and Females	5107: Output from GWAS pipeline using Phesant derived variables from UKBiobank	European	2018	Ben Elsworth	MRC-IEU	ieu-a-1127	175475	69501	2017	10680257	0.330566	0.144	0.133787	6	RE IVW	0.77	-0.118098	0.406349	1.15503	0.888609	1.50133	1.16 [0.89:1.5]	overlaps null	RE IVW / 0.77	0.693918	Brest cancer ER+	3mm strong meridian angle (right) (M/F) MRC-IEU/2018 [ 96K]	Other	[ 96K]	FALSE	FALSE	FALSE	FALSE	FALSE	FALSE	FALSE	FALSE
ieu-a-106	Weight	60586	Males		European	2013	Randall JC		ieu-a-1127	175475	69501	2017	10680257	0.330835	-0.111	0.11411	7	Penalised median	0.64	-0.334619	0.112691	0.894971	0.715611	1.11929	0.89 [0.72:1.12]	overlaps null	Penalised median / 0.64	0.694106	Brest cancer ER+	Weight (M/F) Randall JC/2013 [ 60K]	Other	[ 60K]	FALSE	FALSE	FALSE	FALSE	FALSE	FALSE	FALSE	FALSE
ieu-a-996	Eczema	40835	Males and Females	23andME excluded	European	2014	Paternoster		ieu-a-1126	228951	122977	2017	10680257	0.330931	-0.026	0.0268051	10	Simple median	0.83	-0.0785991	0.026477	0.974276	0.92441	1.02683	0.97 [0.92:1.03]	overlaps null	Simple median / 0.83	0.694106	Brest cancer overall	Eczema (M/F) Paternoster/2014 [ 40K]	Other	[ 40K]	FALSE	FALSE	FALSE	FALSE	FALSE	FALSE	FALSE	FALSE
ukb-a-337	Forced expiratory volume in 1-second (FEV1)	307638	Males and Females		European	2017	Neale	Neale Lab	ieu-a-1126	228951	122977	2017	10680257	0.330994	0.058	0.0592774	142	Penalised median	0.82	-0.0585594	0.173808	1.05932	0.943122	1.18983	1.06 [0.94:1.19]	overlaps null	Penalised median / 0.82	0.694106	Brest cancer overall	Forced expiratory volume in 1-second (FEV1) (M/F) Neale Lab/2017 [ 307K]	Other	[ 307K]	FALSE	FALSE	FALSE	FALSE	FALSE	FALSE	FALSE	FALSE
ubm-a-285	IDP dMRI TBSS MD Superior longitudinal fasciculus L	7532	Males		European	2018	Elliott LT		ieu-a-1128	127442	21468	2017	10680257	0.331088	-0.069	0.0707281	2	FE IVW	1	-0.207369	0.0698848	0.933567	0.812719	1.07238	0.93 [0.81:1.07]	overlaps null	FE IVW / 1	0.694106	Brest cancer ER-	IDP dMRI TBSS MD Superior longitudinal fasciculus L (M/F) Elliott LT/2018 [ 7K]	Other	[ 7K]	TRUE	FALSE	FALSE	FALSE	FALSE	FALSE	FALSE	FALSE
met-a-536	X-11593--O-methylascorbate*	7788	Males and Females		European	2014	Shin		ieu-a-1127	175475	69501	2017	10680257	0.331638	0.272	0.28037	6	Simple median	0.73	-0.277337	0.821715	1.31284	0.757799	2.2744	1.31 [0.76:2.27]	overlaps null	Simple median / 0.73	0.695031	Brest cancer ER+	X-11593--O-methylascorbate* (M/F) Shin/2014 [ 7K]	Other	[ 7K]	FALSE	FALSE	FALSE	FALSE	FALSE	FALSE	FALSE	FALSE
prot-a-1920	Neutrophil collagenase	3301	Males and Females		European	2018	Sun BB		ieu-a-1126	228951	122977	2017	10680257	0.33182	0.007	0.00730843	5	Weighted median	0.73	-0.00723202	0.021417	1.00712	0.992794	1.02165	1.01 [0.99:1.02]	overlaps null	Weighted median / 0.73	0.695106	Brest cancer overall	Neutrophil collagenase (M/F) Sun BB/2018 [ 3K]	Other	[ 3K]	FALSE	FALSE	FALSE	FALSE	FALSE	FALSE	FALSE	FALSE
ieu-a-1232	Low malignant potential mucinous ovarian cancer	42090	Females		European	2017	Phelan		ieu-a-1126	228951	122977	2017	10680257	0.331926	0.01	0.0107689	4	FE IVW	1	-0.0106586	0.0315555	1.0105	0.989398	1.03206	1.01 [0.99:1.03]	overlaps null	FE IVW / 1	0.695106	Brest cancer overall	Low malignant potential mucinous ovarian cancer (F) Phelan/2017 [ 42K]	Other	[ 42K]	FALSE	FALSE	FALSE	FALSE	FALSE	FALSE	FALSE	FALSE
ieu-a-793	Urate	10058	Males	Obese men; effect allele frequencies are missing	European	2015	Huffman JE		ieu-a-1126	228951	122977	2017	10680257	0.332122	-0.002	0.00210276	4	FE IVW	1	-0.00616077	0.00208205	0.997963	0.993858	1.00208	1 [0.99:1]	overlaps null	FE IVW / 1	0.695106	Brest cancer overall	Urate (M/F) Huffman JE/2015 [ 10K]	Other	[ 10K]	FALSE	FALSE	FALSE	FALSE	FALSE	FALSE	FALSE	FALSE
prot-a-2815	Maspardin	3301	Males and Females		European	2018	Sun BB		ieu-a-1127	175475	69501	2017	10680257	0.332185	-0.015	0.0153778	3	FE IVW	1	-0.0450527	0.0152283	0.985198	0.955947	1.01534	0.99 [0.96:1.02]	overlaps null	FE IVW / 1	0.695106	Brest cancer ER+	Maspardin (M/F) Sun BB/2018 [ 3K]	Proteins	[ 3K]	TRUE	TRUE	FALSE	FALSE	FALSE	FALSE	FALSE	FALSE
ukb-d-XI_DIGESTIVE	Diseases of the digestive system	361194	Males and Females		European	2018	Neale lab		ieu-a-1128	127442	21468	2017	10680257	0.332216	0.822	0.848053	3	FE IVW	1	-0.839861	2.48451	2.27578	0.431771	11.9952	2.28 [0.43:12]	overlaps null	FE IVW / 1	0.695106	Brest cancer ER-	Diseases of the digestive system (M/F) Neale lab/2018 [ 361K]	Other	[ 361K]	FALSE	FALSE	FALSE	FALSE	FALSE	FALSE	FALSE	FALSE
ubm-a-793	IDP dMRI ProbtrackX ICVF atr r	7532	Males		European	2018	Elliott LT		ieu-a-1128	127442	21468	2017	10680257	0.33236	-0.051	0.0527403	4	FE IVW	1	-0.154496	0.0522461	0.95016	0.856847	1.05364	0.95 [0.86:1.05]	overlaps null	FE IVW / 1	0.695182	Brest cancer ER-	IDP dMRI ProbtrackX ICVF atr r (M/F) Elliott LT/2018 [ 7K]	Other	[ 7K]	FALSE	FALSE	FALSE	FALSE	FALSE	FALSE	FALSE	FALSE
ukb-b-13978	Average monthly intake of other alcoholic drinks	34317	Males and Females	4462: Output from GWAS pipeline using Phesant derived variables from UKBiobank	European	2018	Ben Elsworth	MRC-IEU	ieu-a-1126	228951	122977	2017	10680257	0.332563	0.205	0.211051	2	FE IVW	1	-0.20916	0.618162	1.22691	0.811266	1.85551	1.23 [0.81:1.86]	overlaps null	FE IVW / 1	0.695379	Brest cancer overall	Average monthly intake of other alcoholic drinks (M/F) MRC-IEU/2018 [ 34K]	Other	[ 34K]	FALSE	FALSE	FALSE	FALSE	FALSE	FALSE	FALSE	FALSE
prot-a-2760	Sodium-coupled monocarboxylate transporter 1	3301	Males and Females		European	2018	Sun BB		ieu-a-1127	175475	69501	2017	10680257	0.332694	-0.01	0.0100037	3	FE IVW	1	-0.029298	0.00991668	0.990356	0.971127	1.00997	0.99 [0.97:1.01]	overlaps null	FE IVW / 1	0.695426	Brest cancer ER+	Sodium-coupled monocarboxylate transporter 1 (M/F) Sun BB/2018 [ 3K]	Other	[ 3K]	FALSE	FALSE	FALSE	FALSE	FALSE	FALSE	FALSE	FALSE
met-c-891	Phospholipids in large VLDL	21239	Males and Females	L.VLDL.PL; SD value comes from the original untransformed distribution of the ERF cohort	European	2016	Kettunen		ieu-a-1128	127442	21468	2017	10680257	0.332858	-0.075	0.0729075	9	Weighted mode	0.74	-0.21804	0.0677572	0.927612	0.804093	1.07011	0.93 [0.8:1.07]	overlaps null	Weighted mode / 0.74	0.695542	Brest cancer ER-	Phospholipids in large VLDL (M/F) Kettunen/2016 [ 21K]	Other	[ 21K]	FALSE	FALSE	FALSE	FALSE	FALSE	FALSE	FALSE	FALSE
ukb-a-31	Alcohol usually taken with meals	172454	Males and Females		European	2017	Neale	Neale Lab	ieu-a-1126	228951	122977	2017	10680257	0.333209	-0.276	0.284807	12	Weighted median	0.8	-0.833822	0.282623	0.759117	0.434386	1.3266	0.76 [0.43:1.33]	overlaps null	Weighted median / 0.8	0.695824	Brest cancer overall	Alcohol usually taken with meals (M/F) Neale Lab/2017 [ 172K]	Other	[ 172K]	FALSE	FALSE	FALSE	FALSE	FALSE	FALSE	FALSE	FALSE
ukb-a-286	Arm fat percentage (left)	331198	Males and Females		European	2017	Neale	Neale Lab	ieu-a-1127	175475	69501	2017	10680257	0.33321	-0.193	0.198828	190	Simple mode	0.75	-0.582596	0.196809	0.82457	0.558447	1.21751	0.82 [0.56:1.22]	overlaps null	Simple mode / 0.75	0.695824	Brest cancer ER+	Arm fat percentage (left) (M/F) Neale Lab/2017 [ 331K]	Other	[ 331K]	FALSE	FALSE	FALSE	FALSE	FALSE	FALSE	FALSE	FALSE
prot-a-2006	Neural cell adhesion molecule 1, 120 kDa isoform	3301	Males and Females		European	2018	Sun BB		ieu-a-1127	175475	69501	2017	10680257	0.333377	0.021	0.0220185	3	FE IVW	1	-0.021857	0.0644555	1.02153	0.97838	1.06658	1.02 [0.98:1.07]	overlaps null	FE IVW / 1	0.695945	Brest cancer ER+	Neural cell adhesion molecule 1, 120 kDa isoform (M/F) Sun BB/2018 [ 3K]	Other	[ 3K]	FALSE	FALSE	FALSE	FALSE	FALSE	FALSE	FALSE	FALSE
prot-a-1537	Interleukin-5 receptor subunit alpha	3301	Males and Females		European	2018	Sun BB		ieu-a-1127	175475	69501	2017	10680257	0.333683	0.018	0.0184983	3	FE IVW	1	-0.018374	0.0541394	1.01804	0.981794	1.05563	1.02 [0.98:1.06]	overlaps null	FE IVW / 1	0.696197	Brest cancer ER+	Interleukin-5 receptor subunit alpha (M/F) Sun BB/2018 [ 3K]	Other	[ 3K]	FALSE	FALSE	FALSE	FALSE	FALSE	FALSE	FALSE	FALSE
ukb-a-121	Treatment/medication code: simvastatin	337159	Males and Females		European	2017	Neale	Neale Lab	ieu-a-1128	127442	21468	2017	10680257	0.333714	0.575	0.594499	29	Simple median	0.81	-0.59054	1.7399	1.77656	0.554028	5.69675	1.78 [0.55:5.7]	overlaps null	Simple median / 0.81	0.696197	Brest cancer ER-	Drug: simvastatin (M/F) Neale Lab/2017 [ 337K]	Other	[ 337K]	FALSE	FALSE	FALSE	FALSE	FALSE	FALSE	FALSE	FALSE
prot-a-2690	Serpin A12	3301	Males and Females		European	2018	Sun BB		ieu-a-1128	127442	21468	2017	10680257	0.334213	-0.016	0.017035	3	FE IVW	1	-0.0498386	0.0169385	0.983685	0.951383	1.01708	0.98 [0.95:1.02]	overlaps null	FE IVW / 1	0.696583	Brest cancer ER-	Serpin A12 (M/F) Sun BB/2018 [ 3K]	Other	[ 3K]	FALSE	FALSE	FALSE	FALSE	FALSE	FALSE	FALSE	FALSE
ukb-d-RHEUMA_NOS	Other/unspecified rheumatoid arthritis	361194	Males and Females		European	2018	Neale lab		ieu-a-1127	175475	69501	2017	10680257	0.334255	-2.106	2.18142	5	FE IVW	1	-6.38192	2.16925	0.121684	0.00169188	8.75174	0.12 [0:8.75]	overlaps null	FE IVW / 1	0.696583	Brest cancer ER+	Other/unspecified rheumatoid arthritis (M/F) Neale lab/2018 [ 361K]	Other	[ 361K]	FALSE	FALSE	FALSE	FALSE	FALSE	FALSE	FALSE	FALSE
ubm-a-793	IDP dMRI ProbtrackX ICVF atr r	7532	Males		European	2018	Elliott LT		ieu-a-1126	228951	122977	2017	10680257	0.334274	0.028	0.029044	4	FE IVW	1	-0.028883	0.0849694	1.02844	0.97153	1.08868	1.03 [0.97:1.09]	overlaps null	FE IVW / 1	0.696583	Brest cancer overall	IDP dMRI ProbtrackX ICVF atr r (M/F) Elliott LT/2018 [ 7K]	Other	[ 7K]	FALSE	FALSE	FALSE	FALSE	FALSE	FALSE	FALSE	FALSE
ukb-a-442	Blood clot DVT bronchitis emphysema asthma rhinitis eczema allergy diagnosed by doctor: None of the above	336782	Males and Females		European	2017	Neale	Neale Lab	ieu-a-1127	175475	69501	2017	10680257	0.334334	-0.36	0.370911	98	Simple mode	0.87	-1.08686	0.367108	0.697762	0.337273	1.44355	0.7 [0.34:1.44]	overlaps null	Simple mode / 0.87	0.696583	Brest cancer ER+	Blood clot DVT bronchitis emphysema asthma rhinitis eczema allergy diagnosed by doctor: None of the above (M/F) Neale Lab/2017 [ 336K]	Other	[ 336K]	FALSE	FALSE	FALSE	FALSE	FALSE	FALSE	FALSE	FALSE
ukb-b-4414	Bacon intake	64949	Males and Females	103070: Output from GWAS pipeline using Phesant derived variables from UKBiobank	European	2018	Ben Elsworth	MRC-IEU	ieu-a-1126	228951	122977	2017	10680257	0.334474	-0.036	0.0376042	3	FE IVW	1	-0.109998	0.0374108	0.964357	0.895836	1.03812	0.96 [0.9:1.04]	overlaps null	FE IVW / 1	0.696648	Brest cancer overall	Bacon intake (M/F) MRC-IEU/2018 [ 64K]	Other	[ 64K]	FALSE	FALSE	FALSE	FALSE	FALSE	FALSE	FALSE	FALSE
ukb-d-30660_irnt	Direct bilirubin		Males and Females		European	2018	Neale lab		ieu-a-1126	228951	122977	2017	10680257	0.334669	-0.042	0.043419	58	Simple median	0.88	-0.12699	0.0432127	0.958977	0.880743	1.04416	0.96 [0.88:1.04]	overlaps null	Simple median / 0.88	0.696829	Brest cancer overall	Direct bilirubin (M/F) Neale lab/2018NA	Other		FALSE	FALSE	FALSE	FALSE	FALSE	FALSE	FALSE	FALSE
met-c-937	Total phosphoglycerides	13519	Males and Females	TotPG	European	2016	Kettunen		ieu-a-1127	175475	69501	2017	10680257	0.335265	-0.028	0.027348	9	Simple mean	0.83	-0.0816393	0.0255648	0.972352	0.921604	1.02589	0.97 [0.92:1.03]	overlaps null	Simple mean / 0.83	0.697843	Brest cancer ER+	Total phosphoglycerides (M/F) Kettunen/2016 [ 13K]	Other	[ 13K]	FALSE	FALSE	FALSE	FALSE	FALSE	FALSE	FALSE	FALSE
ubm-a-798	IDP dMRI ProbtrackX ICVF cst l	7532	Males		European	2018	Elliott LT		ieu-a-1126	228951	122977	2017	10680257	0.335684	0.029	0.0298325	3	FE IVW	1	-0.0297511	0.0871923	1.02914	0.970687	1.09111	1.03 [0.97:1.09]	overlaps null	FE IVW / 1	0.698481	Brest cancer overall	IDP dMRI ProbtrackX ICVF cst l (M/F) Elliott LT/2018 [ 7K]	Other	[ 7K]	FALSE	FALSE	FALSE	FALSE	FALSE	FALSE	FALSE	FALSE
ebi-a-GCST006250	Intelligence	269867			European	2018	Savage JE		ieu-a-1128	127442	21468	2017	10680257	0.335878	-0.299	0.309359	140	RE Egger	0.65	-0.905096	0.307593	0.741744	0.404503	1.36015	0.74 [0.4:1.36]	overlaps null	RE Egger / 0.65	0.698481	Brest cancer ER-	Intelligence (M/F) Savage JE/2018 [ 269K]	Other	[ 269K]	FALSE	FALSE	FALSE	FALSE	FALSE	FALSE	FALSE	FALSE
ukb-b-14146	Intra-ocular pressure, Goldmann-correlated (right)	97653	Males and Females	5255: Output from GWAS pipeline using Phesant derived variables from UKBiobank	European	2018	Ben Elsworth	MRC-IEU	ieu-a-1127	175475	69501	2017	10680257	0.335898	-0.03	0.0314103	88	RE IVW	0.81	-0.0919585	0.0311698	0.970063	0.912143	1.03166	0.97 [0.91:1.03]	overlaps null	RE IVW / 0.81	0.698481	Brest cancer ER+	Intra-ocular pressure, Goldmann-correlated (right) (M/F) MRC-IEU/2018 [ 97K]	Other	[ 97K]	FALSE	FALSE	FALSE	FALSE	FALSE	FALSE	FALSE	FALSE
prot-a-444	ADP-ribosyl cyclase/cyclic ADP-ribose hydrolase 1	3301	Males and Females		European	2018	Sun BB		ieu-a-1127	175475	69501	2017	10680257	0.336282	-0.029	0.0301059	3	FE IVW	1	-0.0879556	0.0300596	0.971467	0.915802	1.03052	0.97 [0.92:1.03]	overlaps null	FE IVW / 1	0.698845	Brest cancer ER+	ADP-ribosyl cyclase/cyclic ADP-ribose hydrolase 1 (M/F) Sun BB/2018 [ 3K]	Other	[ 3K]	FALSE	FALSE	FALSE	FALSE	FALSE	FALSE	FALSE	FALSE
ubm-a-798	IDP dMRI ProbtrackX ICVF cst l	7532	Males		European	2018	Elliott LT		ieu-a-1127	175475	69501	2017	10680257	0.336291	0.034	0.0353944	3	FE IVW	1	-0.0353406	0.103405	1.03462	0.965277	1.10894	1.03 [0.97:1.11]	overlaps null	FE IVW / 1	0.698845	Brest cancer ER+	IDP dMRI ProbtrackX ICVF cst l (M/F) Elliott LT/2018 [ 7K]	Other	[ 7K]	FALSE	FALSE	FALSE	FALSE	FALSE	FALSE	FALSE	FALSE
ubm-a-488	IDP dMRI TBSS ICVF Splenium of corpus callosum	7532	Males		European	2018	Elliott LT		ieu-a-1126	228951	122977	2017	10680257	0.336524	-0.024	0.0245931	5	FE IVW	1	-0.0718378	0.0245671	0.976642	0.930682	1.02487	0.98 [0.93:1.02]	overlaps null	FE IVW / 1	0.698904	Brest cancer overall	IDP dMRI TBSS ICVF Splenium of corpus callosum (M/F) Elliott LT/2018 [ 7K]	Other	[ 7K]	FALSE	FALSE	FALSE	FALSE	FALSE	FALSE	FALSE	FALSE
ebi-a-GCST004632	Lymphocyte percentage of white cells	171748			European	2016	Astle WJ		ieu-a-1127	175475	69501	2017	10680257	0.336538	-0.037	0.0386147	125	Simple median	0.87	-0.112795	0.038575	0.96357	0.893334	1.03933	0.96 [0.89:1.04]	overlaps null	Simple median / 0.87	0.698904	Brest cancer ER+	Lymphocyte percentage of white cells (M/F) Astle WJ/2016 [ 171K]	Other	[ 171K]	FALSE	FALSE	FALSE	FALSE	FALSE	FALSE	FALSE	FALSE
ukb-b-4982	Able to confide	448858	Males and Females	2110: Output from GWAS pipeline using Phesant derived variables from UKBiobank	European	2018	Ben Elsworth	MRC-IEU	ieu-a-1127	175475	69501	2017	10680257	0.336842	-0.095	0.0953764	13	RE IVW	0.78	-0.282357	0.0915187	0.908992	0.754005	1.09584	0.91 [0.75:1.1]	overlaps null	RE IVW / 0.78	0.699309	Brest cancer ER+	Able to confide (M/F) MRC-IEU/2018 [ 448K]	Other	[ 448K]	FALSE	FALSE	FALSE	FALSE	FALSE	FALSE	FALSE	FALSE
met-c-913	Concentration of medium VLDL particles	19273	Males and Females	M.VLDL.P	European	2016	Kettunen		ieu-a-1128	127442	21468	2017	10680257	0.336956	-0.06	0.0596362	13	Weighted mode	0.77	-0.176535	0.0572388	0.942096	0.838169	1.05891	0.94 [0.84:1.06]	overlaps null	Weighted mode / 0.77	0.69932	Brest cancer ER-	Concentration of medium VLDL particles (M/F) Kettunen/2016 [ 19K]	Lipids	[ 19K]	TRUE	TRUE	TRUE	TRUE	TRUE	TRUE	TRUE	TRUE
ebi-a-GCST004626	Myeloid white cell count	169219			European	2016	Astle WJ		ieu-a-1126	228951	122977	2017	10680257	0.337378	0.026	0.0272865	141	Simple mean	0.83	-0.027214	0.0797492	1.02662	0.973153	1.08302	1.03 [0.97:1.08]	overlaps null	Simple mean / 0.83	0.69997	Brest cancer overall	Myeloid white cell count (M/F) Astle WJ/2016 [ 169K]	Other	[ 169K]	FALSE	FALSE	FALSE	FALSE	FALSE	FALSE	FALSE	FALSE
ukb-b-8929	Interpolated Age of participant when non-cancer illness first diagnosed	342336	Males and Females	20009: Output from GWAS pipeline using Phesant derived variables from UKBiobank	European	2018	Ben Elsworth	MRC-IEU	ieu-a-1128	127442	21468	2017	10680257	0.337538	-0.434	0.430998	11	Simple mode	0.78	-1.2789	0.410608	0.647816	0.278342	1.50773	0.65 [0.28:1.51]	overlaps null	Simple mode / 0.78	0.700037	Brest cancer ER-	Interpolated Age of participant when non-cancer illness first diagnosed (M/F) MRC-IEU/2018 [ 342K]	Other	[ 342K]	FALSE	FALSE	FALSE	FALSE	FALSE	FALSE	FALSE	FALSE
ukb-d-KNEE_ARTHROSIS	Gonarthrosis [arthrosis of knee](FG)	361194	Males and Females		European	2018	Neale lab		ieu-a-1128	127442	21468	2017	10680257	0.337629	-2.743	2.86098	6	Simple median	0.7	-8.3508	2.86424	0.0643589	0.000236207	17.5357	0.06 [0:17.54]	overlaps null	Simple median / 0.7	0.700037	Brest cancer ER-	Gonarthrosis [arthrosis of knee](FG) (M/F) Neale lab/2018 [ 361K]	Other	[ 361K]	FALSE	FALSE	FALSE	FALSE	FALSE	FALSE	FALSE	FALSE
ebi-a-GCST002221	Cholesterol, total	94595			European	2013	Willer CJ		ieu-a-1128	127442	21468	2017	10680257	0.337985	-0.046	0.0483356	73	Penalised median	0.83	-0.141051	0.0484248	0.954743	0.868445	1.04962	0.95 [0.87:1.05]	overlaps null	Penalised median / 0.83	0.700428	Brest cancer ER-	Cholesterol, total (M/F) Willer CJ/2013 [ 94K]	Other	[ 94K]	FALSE	FALSE	FALSE	FALSE	FALSE	FALSE	FALSE	FALSE
ukb-b-17085	Operative procedures - secondary OPCS: Z48.1 Skin of scalp	463010	Males and Females	41210#Z481: Output from GWAS pipeline using Phesant derived variables from UKBiobank	European	2018	Ben Elsworth	MRC-IEU	ieu-a-1128	127442	21468	2017	10680257	0.338193	0.084	0.0876433	2	FE IVW	1	-0.0878411	0.25572	1.08756	0.915906	1.29139	1.09 [0.92:1.29]	overlaps null	FE IVW / 1	0.700428	Brest cancer ER-	Operative procedures - secondary OPCS: Z48.1 Skin of scalp (M/F) MRC-IEU/2018 [ 463K]	Other	[ 463K]	FALSE	FALSE	FALSE	FALSE	FALSE	FALSE	FALSE	FALSE
ukb-b-18596	Pain type(s) experienced in last month: Neck or shoulder pain	461857	Males and Females	6159#3: Output from GWAS pipeline using Phesant derived variables from UKBiobank	European	2018	Ben Elsworth	MRC-IEU	ieu-a-1128	127442	21468	2017	10680257	0.338237	1.117	1.16666	5	Weighted median	0.7	-1.1694	3.40392	3.05647	0.310554	30.0817	3.06 [0.31:30.08]	overlaps null	Weighted median / 0.7	0.700428	Brest cancer ER-	Pain type(s) experienced in last month: Neck or shoulder pain (M/F) MRC-IEU/2018 [ 461K]	Other	[ 461K]	TRUE	FALSE	FALSE	FALSE	FALSE	FALSE	FALSE	FALSE
ukb-b-15445	Treatment/medication code: insulin product	462933	Males and Females	20003#1140883066: Output from GWAS pipeline using Phesant derived variables from UKBiobank	European	2018	Ben Elsworth	MRC-IEU	ieu-a-1126	228951	122977	2017	10680257	0.338335	-1.344	1.40402	9	Simple median	0.81	-4.09617	1.40759	0.260724	0.0166362	4.08608	0.26 [0.02:4.09]	overlaps null	Simple median / 0.81	0.700428	Brest cancer overall	Drug: insulin product (M/F) MRC-IEU/2018 [ 462K]	Other	[ 462K]	FALSE	FALSE	FALSE	FALSE	FALSE	FALSE	FALSE	FALSE
prot-b-40	nerve growth factor	3394	Males and Females		European	2018	Folkersen L		ieu-a-1126	228951	122977	2017	10680257	0.338364	0.006	0.00617564	8	Penalised median	0.72	-0.00619167	0.0180168	1.00593	0.993827	1.01818	1.01 [0.99:1.02]	overlaps null	Penalised median / 0.72	0.700428	Brest cancer overall	nerve growth factor (M/F) Folkersen L/2018 [ 3K]	Other	[ 3K]	FALSE	FALSE	FALSE	FALSE	FALSE	FALSE	FALSE	FALSE
ukb-b-1806	Number of symbol digit matches attempted	113106	Males and Females	20195: Output from GWAS pipeline using Phesant derived variables from UKBiobank	European	2018	Ben Elsworth	MRC-IEU	ieu-a-1128	127442	21468	2017	10680257	0.338853	-0.205	0.21404	5	FE IVW	1	-0.624235	0.214804	0.814879	0.535671	1.23962	0.81 [0.54:1.24]	overlaps null	FE IVW / 1	0.701091	Brest cancer ER-	Number of symbol digit matches attempted (M/F) MRC-IEU/2018 [ 113K]	Other	[ 113K]	TRUE	FALSE	FALSE	FALSE	FALSE	FALSE	FALSE	FALSE
prot-a-836	DnaJ homolog subfamily B member 11	3301	Males and Females		European	2018	Sun BB		ieu-a-1126	228951	122977	2017	10680257	0.338903	0.02	0.020959	3	FE IVW	1	-0.0210358	0.0611234	1.02025	0.979184	1.06303	1.02 [0.98:1.06]	overlaps null	FE IVW / 1	0.701091	Brest cancer overall	DnaJ homolog subfamily B member 11 (M/F) Sun BB/2018 [ 3K]	Proteins	[ 3K]	TRUE	TRUE	TRUE	TRUE	TRUE	FALSE	FALSE	FALSE
ukb-a-10	Getting up in morning	336501	Males and Females		European	2017	Neale	Neale Lab	ieu-a-1128	127442	21468	2017	10680257	0.339027	-0.266	0.273643	33	RE IVW	0.83	-0.801938	0.270742	0.766747	0.448459	1.31094	0.77 [0.45:1.31]	overlaps null	RE IVW / 0.83	0.701122	Brest cancer ER-	Getting up in morning (M/F) Neale Lab/2017 [ 336K]	Other	[ 336K]	FALSE	FALSE	FALSE	FALSE	FALSE	FALSE	FALSE	FALSE
ukb-b-5369	Diagnoses - main ICD10: K40.9 Unilateral or unspecified inguinal hernia, without obstruction or gangrene	463010	Males and Females	41202#K409: Output from GWAS pipeline using Phesant derived variables from UKBiobank	European	2018	Ben Elsworth	MRC-IEU	ieu-a-1127	175475	69501	2017	10680257	0.33918	-1.298	1.30804	14	Simple mean	0.81	-3.86168	1.26584	0.2731	0.0210327	3.54606	0.27 [0.02:3.55]	overlaps null	Simple mean / 0.81	0.701212	Brest cancer ER+	Diagnosis K40.9 Unilateral or unspecified inguinal hernia, without obstruction or gangrene (M/F) MRC-IEU/2018 [ 463K]	Other	[ 463K]	FALSE	FALSE	FALSE	FALSE	FALSE	FALSE	FALSE	FALSE
prot-a-2532	Repulsive guidance molecule A	3301	Males and Females		European	2018	Sun BB		ieu-a-1127	175475	69501	2017	10680257	0.340083	-0.021	0.0222703	3	FE IVW	1	-0.0648957	0.0224039	0.978978	0.937165	1.02266	0.98 [0.94:1.02]	overlaps null	FE IVW / 1	0.702622	Brest cancer ER+	Repulsive guidance molecule A (M/F) Sun BB/2018 [ 3K]	Other	[ 3K]	FALSE	FALSE	FALSE	FALSE	FALSE	FALSE	FALSE	FALSE
prot-a-1587	Inter-alpha-trypsin inhibitor heavy chain H5	3301	Males and Females		European	2018	Sun BB		ieu-a-1127	175475	69501	2017	10680257	0.340114	-0.011	0.0112225	3	FE IVW	1	-0.0327016	0.0112905	0.989352	0.967827	1.01135	0.99 [0.97:1.01]	overlaps null	FE IVW / 1	0.702622	Brest cancer ER+	Inter-alpha-trypsin inhibitor heavy chain H5 (M/F) Sun BB/2018 [ 3K]	Other	[ 3K]	FALSE	FALSE	FALSE	FALSE	FALSE	FALSE	FALSE	FALSE
met-c-949	Total lipids in very large VLDL	19273	Males and Females	XL.VLDL.L	European	2016	Kettunen		ieu-a-1128	127442	21468	2017	10680257	0.340256	-0.078	0.0758138	8	Weighted mode	0.73	-0.22617	0.0710205	0.925358	0.797583	1.0736	0.93 [0.8:1.07]	overlaps null	Weighted mode / 0.73	0.702622	Brest cancer ER-	Total lipids in very large VLDL (M/F) Kettunen/2016 [ 19K]	Other	[ 19K]	FALSE	FALSE	FALSE	FALSE	FALSE	FALSE	FALSE	FALSE
ebi-a-GCST003837	Chronotype	127898			European	2016	Jones SE		ieu-a-1126	228951	122977	2017	10680257	0.3403	-0.122	0.127634	8	Weighted median	0.76	-0.371871	0.128454	0.885407	0.689443	1.13707	0.89 [0.69:1.14]	overlaps null	Weighted median / 0.76	0.702622	Brest cancer overall	Chronotype (M/F) Jones SE/2016 [ 127K]	Other	[ 127K]	FALSE	FALSE	FALSE	FALSE	FALSE	FALSE	FALSE	FALSE
prot-a-2139	Odorant-binding protein 2b	3301	Males and Females		European	2018	Sun BB		ieu-a-1128	127442	21468	2017	10680257	0.340534	0.015	0.0153319	3	FE IVW	1	-0.0154375	0.0446636	1.01472	0.984681	1.04568	1.01 [0.98:1.05]	overlaps null	FE IVW / 1	0.702724	Brest cancer ER-	Odorant-binding protein 2b (M/F) Sun BB/2018 [ 3K]	Other	[ 3K]	FALSE	FALSE	FALSE	FALSE	FALSE	FALSE	FALSE	FALSE
ebi-a-GCST006572	Cognitive performance	257841			European	2018	Lee JJ		ieu-a-1127	175475	69501	2017	10680257	0.340568	-0.049	0.0508134	134	RE IVW	0.76	-0.148196	0.0509926	0.952561	0.862262	1.05232	0.95 [0.86:1.05]	overlaps null	RE IVW / 0.76	0.702724	Brest cancer ER+	Cognitive performance (M/F) Lee JJ/2018 [ 257K]	Other	[ 257K]	FALSE	FALSE	FALSE	FALSE	FALSE	FALSE	FALSE	FALSE
prot-a-2868	Signal transducer and activator of transcription 1-alpha/beta	3301	Males and Females		European	2018	Sun BB		ieu-a-1128	127442	21468	2017	10680257	0.341244	-0.027	0.0285202	3	FE IVW	1	-0.0830425	0.0287566	0.973222	0.920312	1.02917	0.97 [0.92:1.03]	overlaps null	FE IVW / 1	0.703891	Brest cancer ER-	Signal transducer and activator of transcription 1-alpha/beta (M/F) Sun BB/2018 [ 3K]	Other	[ 3K]	FALSE	FALSE	FALSE	FALSE	FALSE	FALSE	FALSE	FALSE
ebi-a-GCST001212	Proinsulin levels	10701			European	2011	Strawbridge RJ		ieu-a-1126	228951	122977	2017	10680257	0.341519	0.295	0.285911	8	RE Egger	0.69	-0.265097	0.855675	1.34351	0.767132	2.35296	1.34 [0.77:2.35]	overlaps null	RE Egger / 0.69	0.704019	Brest cancer overall	Proinsulin levels (M/F) Strawbridge RJ/2011 [ 10K]	Other	[ 10K]	FALSE	FALSE	FALSE	FALSE	FALSE	FALSE	FALSE	FALSE
prot-a-1837	Glycoprotein endo-alpha-1,2-mannosidase	3301	Males and Females		European	2018	Sun BB		ieu-a-1128	127442	21468	2017	10680257	0.341615	-0.01	0.0102737	3	FE IVW	1	-0.0299064	0.0103663	0.990278	0.970536	1.01042	0.99 [0.97:1.01]	overlaps null	FE IVW / 1	0.704019	Brest cancer ER-	Glycoprotein endo-alpha-1,2-mannosidase (M/F) Sun BB/2018 [ 3K]	Other	[ 3K]	FALSE	FALSE	FALSE	FALSE	FALSE	FALSE	FALSE	FALSE
met-c-893	18:2, linoleic acid (LA)	13527	Males and Females		European	2016	Kettunen		ieu-a-1126	228951	122977	2017	10680257	0.341635	-0.022	0.0229434	16	Simple median	0.86	-0.0667868	0.0231513	0.978419	0.935395	1.02342	0.98 [0.94:1.02]	overlaps null	Simple median / 0.86	0.704019	Brest cancer overall	18:2, linoleic acid (LA) (M/F) Kettunen/2016 [ 13K]	Other	[ 13K]	FALSE	FALSE	FALSE	FALSE	FALSE	FALSE	FALSE	FALSE
ukb-b-15748	Diagnoses - secondary ICD10: Z95.5 Presence of coronary angioplasty implant and graft	463010	Males and Females	41204#Z955: Output from GWAS pipeline using Phesant derived variables from UKBiobank	European	2018	Ben Elsworth	MRC-IEU	ieu-a-1128	127442	21468	2017	10680257	0.341943	-4.632	4.87421	6	Simple median	0.74	-14.1856	4.92133	0.0097341	6.90693e-07	137.185	0.01 [0:137.18]	overlaps null	Simple median / 0.74	0.704427	Brest cancer ER-	Diagnoses - secondary ICD10: Z95.5 Presence of coronary angioplasty implant and graft (M/F) MRC-IEU/2018 [ 463K]	Other	[ 463K]	FALSE	FALSE	FALSE	FALSE	FALSE	FALSE	FALSE	FALSE
met-a-616	Alpha-hydroxyisovalerate	7668	Males and Females		European	2014	Shin		ieu-a-1127	175475	69501	2017	10680257	0.342161	0.136	0.14298	3	FE IVW	1	-0.144423	0.416058	1.14547	0.865521	1.51597	1.15 [0.87:1.52]	overlaps null	FE IVW / 1	0.704628	Brest cancer ER+	Alpha-hydroxyisovalerate (M/F) Shin/2014 [ 7K]	Other	[ 7K]	FALSE	FALSE	FALSE	FALSE	FALSE	FALSE	FALSE	FALSE
ukb-b-3258	Number of attempts	152605	Males and Females	4291: Output from GWAS pipeline using Phesant derived variables from UKBiobank	European	2018	Ben Elsworth	MRC-IEU	ieu-a-1126	228951	122977	2017	10680257	0.342368	0.346	0.364194	4	FE IVW	1	-0.368019	1.05962	1.41312	0.692104	2.88528	1.41 [0.69:2.89]	overlaps null	FE IVW / 1	0.704628	Brest cancer overall	Number of attempts (M/F) MRC-IEU/2018 [ 152K]	Other	[ 152K]	FALSE	FALSE	FALSE	FALSE	FALSE	FALSE	FALSE	FALSE
ebi-a-GCST004634	Basophil percentage of granulocytes	170223			European	2016	Astle WJ		ieu-a-1126	228951	122977	2017	10680257	0.342371	-0.057	0.0598353	46	Penalised mode	0.89	-0.174697	0.0598575	0.944198	0.839712	1.06169	0.94 [0.84:1.06]	overlaps null	Penalised mode / 0.89	0.704628	Brest cancer overall	Basophil percentage of granulocytes (M/F) Astle WJ/2016 [ 170K]	Other	[ 170K]	FALSE	FALSE	FALSE	FALSE	FALSE	FALSE	FALSE	FALSE
ebi-a-GCST004632	Lymphocyte percentage of white cells	171748			European	2016	Astle WJ		ieu-a-1126	228951	122977	2017	10680257	0.342882	0.074	0.0780416	108	Simple mode	0.86	-0.0786101	0.227313	1.07719	0.9244	1.25522	1.08 [0.92:1.26]	overlaps null	Simple mode / 0.86	0.705454	Brest cancer overall	Lymphocyte percentage of white cells (M/F) Astle WJ/2016 [ 171K]	Other	[ 171K]	FALSE	FALSE	FALSE	FALSE	FALSE	FALSE	FALSE	FALSE
met-c-912	Total lipids in medium VLDL	19273	Males and Females	M.VLDL.L	European	2016	Kettunen		ieu-a-1128	127442	21468	2017	10680257	0.343101	-0.059	0.059306	11	Penalised mode	0.78	-0.175262	0.0572173	0.942686	0.839237	1.05889	0.94 [0.84:1.06]	overlaps null	Penalised mode / 0.78	0.705575	Brest cancer ER-	Total lipids in medium VLDL (M/F) Kettunen/2016 [ 19K]	Lipids	[ 19K]	TRUE	TRUE	TRUE	TRUE	TRUE	TRUE	TRUE	TRUE
ukb-b-14294	Invitation to complete online 24-hour recall dietary questionnaire, acceptance	278328	Males and Females	110001: Output from GWAS pipeline using Phesant derived variables from UKBiobank	European	2018	Ben Elsworth	MRC-IEU	ieu-a-1126	228951	122977	2017	10680257	0.343161	0.484	0.510849	3	FE IVW	1	-0.517011	1.48552	1.62296	0.5963	4.41725	1.62 [0.6:4.42]	overlaps null	FE IVW / 1	0.705575	Brest cancer overall	Invitation to complete online 24-hour recall dietary questionnaire, acceptance (M/F) MRC-IEU/2018 [ 278K]	Other	[ 278K]	FALSE	FALSE	FALSE	FALSE	FALSE	FALSE	FALSE	FALSE
ubm-a-2666	volume Brain-Stem	8411	Males		European	2018	Elliott LT		ieu-a-1127	175475	69501	2017	10680257	0.343482	0.082	0.0870749	2	FE IVW	1	-0.0881801	0.253153	1.08598	0.915596	1.28808	1.09 [0.92:1.29]	overlaps null	FE IVW / 1	0.70586	Brest cancer ER+	volume Brain-Stem (M/F) Elliott LT/2018 [ 8K]	Other	[ 8K]	FALSE	FALSE	FALSE	FALSE	FALSE	FALSE	FALSE	FALSE
ukb-b-16998	Duration of walks	395831	Males and Females	874: Output from GWAS pipeline using Phesant derived variables from UKBiobank	European	2018	Ben Elsworth	MRC-IEU	ieu-a-1126	228951	122977	2017	10680257	0.343606	-0.324	0.327282	12	RE IVW	0.75	-0.965374	0.317572	0.723322	0.380841	1.37379	0.72 [0.38:1.37]	overlaps null	RE IVW / 0.75	0.70586	Brest cancer overall	Duration of walks (M/F) MRC-IEU/2018 [ 395K]	Other	[ 395K]	FALSE	FALSE	FALSE	FALSE	FALSE	FALSE	FALSE	FALSE
ukb-b-5238	Fluid intelligence score	149051	Males and Females	20016: Output from GWAS pipeline using Phesant derived variables from UKBiobank	European	2018	Ben Elsworth	MRC-IEU	ieu-a-1126	228951	122977	2017	10680257	0.343629	-0.065	0.0681967	57	Simple mode	0.78	-0.198801	0.0685305	0.936941	0.819713	1.07093	0.94 [0.82:1.07]	overlaps null	Simple mode / 0.78	0.70586	Brest cancer overall	Fluid intelligence score (M/F) MRC-IEU/2018 [ 149K]	Other	[ 149K]	FALSE	FALSE	FALSE	FALSE	FALSE	FALSE	FALSE	FALSE
ieu-a-1087	Chronotype	128266	Males and Females	Results from interim Biobank release enriched for smokers; could lead to bias through collider issues in MR	European	2016	Jones		ieu-a-1126	228951	122977	2017	10680257	0.344209	-0.122	0.128672	8	Weighted median	0.76	-0.373905	0.130488	0.885407	0.688042	1.13938	0.89 [0.69:1.14]	overlaps null	Weighted median / 0.76	0.706825	Brest cancer overall	Chronotype (M/F) Jones/2016 [ 128K]	Other	[ 128K]	FALSE	FALSE	FALSE	FALSE	FALSE	FALSE	FALSE	FALSE
ukb-b-4549	Drive faster than motorway speed limit	418299	Males and Females	1100: Output from GWAS pipeline using Phesant derived variables from UKBiobank	European	2018	Ben Elsworth	MRC-IEU	ieu-a-1126	228951	122977	2017	10680257	0.344563	-0.623	0.641127	19	RE Egger	0.74	-1.87994	0.63328	0.536157	0.1526	1.88378	0.54 [0.15:1.88]	overlaps null	RE Egger / 0.74	0.707325	Brest cancer overall	Drive faster than motorway speed limit (M/F) MRC-IEU/2018 [ 418K]	Other	[ 418K]	FALSE	FALSE	FALSE	FALSE	FALSE	FALSE	FALSE	FALSE
prot-a-28	Disintegrin and metalloproteinase domain-containing protein 23	3301	Males and Females		European	2018	Sun BB		ieu-a-1126	228951	122977	2017	10680257	0.34496	0.011	0.0121127	5	FE IVW	1	-0.0123016	0.0351804	1.01151	0.987774	1.03581	1.01 [0.99:1.04]	overlaps null	FE IVW / 1	0.707913	Brest cancer overall	Disintegrin and metalloproteinase domain-containing protein 23 (M/F) Sun BB/2018 [ 3K]	Other	[ 3K]	FALSE	FALSE	FALSE	FALSE	FALSE	FALSE	FALSE	FALSE
ukb-b-6704	Arm fat mass (right)	454757	Males and Females	23120: Output from GWAS pipeline using Phesant derived variables from UKBiobank	European	2018	Ben Elsworth	MRC-IEU	ieu-a-1128	127442	21468	2017	10680257	0.345395	-0.191	0.202281	392	Weighted mode	0.63	-0.587567	0.205376	0.826054	0.555678	1.22799	0.83 [0.56:1.23]	overlaps null	Weighted mode / 0.63	0.708578	Brest cancer ER-	Arm fat mass (right) (M/F) MRC-IEU/2018 [ 454K]	Other	[ 454K]	FALSE	FALSE	FALSE	FALSE	FALSE	FALSE	FALSE	FALSE
ukb-b-5447	Heel broadband ultrasound attenuation (left)	146218	Males and Females	4101: Output from GWAS pipeline using Phesant derived variables from UKBiobank	European	2018	Ben Elsworth	MRC-IEU	ieu-a-1128	127442	21468	2017	10680257	0.345505	-0.048	0.0503954	172	Simple median	0.78	-0.146315	0.0512347	0.953572	0.863885	1.05257	0.95 [0.86:1.05]	overlaps null	Simple median / 0.78	0.708578	Brest cancer ER-	Heel broadband ultrasound attenuation (left) (M/F) MRC-IEU/2018 [ 146K]	Other	[ 146K]	FALSE	FALSE	FALSE	FALSE	FALSE	FALSE	FALSE	FALSE
prot-a-1920	Neutrophil collagenase	3301	Males and Females		European	2018	Sun BB		ieu-a-1127	175475	69501	2017	10680257	0.345722	0.024	0.0211316	4	Simple mode	0.76	-0.0178328	0.065003	1.02387	0.982325	1.06716	1.02 [0.98:1.07]	overlaps null	Simple mode / 0.76	0.708596	Brest cancer ER+	Neutrophil collagenase (M/F) Sun BB/2018 [ 3K]	Other	[ 3K]	FALSE	FALSE	FALSE	FALSE	FALSE	FALSE	FALSE	FALSE
ukb-d-30600_raw	Albumin		Males and Females		European	2018	Neale lab		ieu-a-1126	228951	122977	2017	10680257	0.345735	-0.016	0.0167195	183	RE IVW	0.85	-0.048576	0.0169645	0.984318	0.952585	1.01711	0.98 [0.95:1.02]	overlaps null	RE IVW / 0.85	0.708596	Brest cancer overall	Albumin (M/F) Neale lab/2018NA	Other		FALSE	FALSE	FALSE	FALSE	FALSE	FALSE	FALSE	FALSE
ukb-b-11207	6mm cylindrical power (left)	83410	Males and Females	5118: Output from GWAS pipeline using Phesant derived variables from UKBiobank	European	2018	Ben Elsworth	MRC-IEU	ieu-a-1126	228951	122977	2017	10680257	0.346128	0.098	0.104078	4	FE IVW	1	-0.105938	0.302047	1.10302	0.89948	1.35263	1.1 [0.9:1.35]	overlaps null	FE IVW / 1	0.709017	Brest cancer overall	6mm cylindrical power (left) (M/F) MRC-IEU/2018 [ 83K]	Other	[ 83K]	FALSE	FALSE	FALSE	FALSE	FALSE	FALSE	FALSE	FALSE
ieu-a-790	Urate	5529	Males	Lean men; effect allele frequencies are missing	European	2015	Huffman JE		ieu-a-1126	228951	122977	2017	10680257	0.346161	-0.011	0.0114747	3	FE IVW	1	-0.0333002	0.0116805	0.989248	0.967248	1.01175	0.99 [0.97:1.01]	overlaps null	FE IVW / 1	0.709017	Brest cancer overall	Urate (M/F) Huffman JE/2015 [ 5K]	Other	[ 5K]	FALSE	FALSE	FALSE	FALSE	FALSE	FALSE	FALSE	FALSE
ubm-a-121	IDP T1 FAST ROIs R occ pole	8427	Males		European	2018	Elliott LT		ieu-a-1128	127442	21468	2017	10680257	0.346563	0.098	0.103967	3	FE IVW	1	-0.105914	0.301637	1.10281	0.899502	1.35207	1.1 [0.9:1.35]	overlaps null	FE IVW / 1	0.709613	Brest cancer ER-	IDP T1 FAST ROIs R occ pole (M/F) Elliott LT/2018 [ 8K]	Other	[ 8K]	TRUE	FALSE	FALSE	FALSE	FALSE	FALSE	FALSE	FALSE
ebi-a-GCST005065	Cholesterol, total	9817			European	2017	Prins BP		ieu-a-1127	175475	69501	2017	10680257	0.346846	0.027	0.0286468	4	FE IVW	1	-0.029199	0.0830964	1.02732	0.971223	1.08665	1.03 [0.97:1.09]	overlaps null	FE IVW / 1	0.709966	Brest cancer ER+	Cholesterol, total (M/F) Prins BP/2017 [ 9K]	Other	[ 9K]	FALSE	FALSE	FALSE	FALSE	FALSE	FALSE	FALSE	FALSE
ebi-a-GCST005845	Heart rate increase in response to exercise	54137			European	2018	Verweij N		ieu-a-1128	127442	21468	2017	10680257	0.347197	-0.12	0.127235	9	Penalised median	0.78	-0.368987	0.129775	0.88727	0.691434	1.13857	0.89 [0.69:1.14]	overlaps null	Penalised median / 0.78	0.710258	Brest cancer ER-	Heart rate increase in response to exercise (M/F) Verweij N/2018 [ 54K]	Other	[ 54K]	FALSE	FALSE	FALSE	FALSE	FALSE	FALSE	FALSE	FALSE
prot-a-373	Carbonyl reductase [NADPH] 1	3301	Males and Females		European	2018	Sun BB		ieu-a-1126	228951	122977	2017	10680257	0.34721	-0.014	0.0147725	3	FE IVW	1	-0.0428403	0.0150677	0.98621	0.958064	1.01518	0.99 [0.96:1.02]	overlaps null	FE IVW / 1	0.710258	Brest cancer overall	Carbonyl reductase [NADPH] 1 (M/F) Sun BB/2018 [ 3K]	Other	[ 3K]	FALSE	FALSE	FALSE	FALSE	FALSE	FALSE	FALSE	FALSE
prot-a-1995	N-acetyl-D-glucosamine kinase	3301	Males and Females		European	2018	Sun BB		ieu-a-1127	175475	69501	2017	10680257	0.347482	-0.008	0.00877056	3	FE IVW	1	-0.0254301	0.0089505	0.991794	0.974891	1.00899	0.99 [0.97:1.01]	overlaps null	FE IVW / 1	0.710356	Brest cancer ER+	N-acetyl-D-glucosamine kinase (M/F) Sun BB/2018 [ 3K]	Other	[ 3K]	FALSE	FALSE	FALSE	FALSE	FALSE	FALSE	FALSE	FALSE
prot-a-2333	Periostin	3301	Males and Females		European	2018	Sun BB		ieu-a-1127	175475	69501	2017	10680257	0.347607	0.028	0.0297157	3	FE IVW	1	-0.0303326	0.0861529	1.0283	0.970123	1.08997	1.03 [0.97:1.09]	overlaps null	FE IVW / 1	0.710356	Brest cancer ER+	Periostin (M/F) Sun BB/2018 [ 3K]	Other	[ 3K]	FALSE	FALSE	FALSE	FALSE	FALSE	FALSE	FALSE	FALSE
prot-a-1154	Alpha-(1,6)-fucosyltransferase	3301	Males and Females		European	2018	Sun BB		ieu-a-1127	175475	69501	2017	10680257	0.347608	-0.008	0.00837656	3	FE IVW	1	-0.0242857	0.00855047	0.992163	0.976007	1.00859	0.99 [0.98:1.01]	overlaps null	FE IVW / 1	0.710356	Brest cancer ER+	Alpha-(1,6)-fucosyltransferase (M/F) Sun BB/2018 [ 3K]	Proteins	[ 3K]	TRUE	TRUE	FALSE	FALSE	FALSE	FALSE	FALSE	FALSE
ukb-b-17841	Interpolated Year when non-cancer illness first diagnosed	342336	Males and Females	20008: Output from GWAS pipeline using Phesant derived variables from UKBiobank	European	2018	Ben Elsworth	MRC-IEU	ieu-a-1126	228951	122977	2017	10680257	0.347701	-0.127	0.135533	18	Simple median	0.83	-0.392917	0.138371	0.880493	0.675085	1.1484	0.88 [0.68:1.15]	overlaps null	Simple median / 0.83	0.710356	Brest cancer overall	Interpolated Year when non-cancer illness first diagnosed (M/F) MRC-IEU/2018 [ 342K]	Other	[ 342K]	FALSE	FALSE	FALSE	FALSE	FALSE	FALSE	FALSE	FALSE
ubm-a-121	IDP T1 FAST ROIs R occ pole	8427	Males		European	2018	Elliott LT		ieu-a-1127	175475	69501	2017	10680257	0.348548	-0.039	0.0419036	3	FE IVW	1	-0.121412	0.0428502	0.961481	0.885669	1.04378	0.96 [0.89:1.04]	overlaps null	FE IVW / 1	0.710998	Brest cancer ER+	IDP T1 FAST ROIs R occ pole (M/F) Elliott LT/2018 [ 8K]	Other	[ 8K]	TRUE	FALSE	FALSE	FALSE	FALSE	FALSE	FALSE	FALSE
prot-a-2908	Switch-associated protein 70	3301	Males and Females		European	2018	Sun BB		ieu-a-1126	228951	122977	2017	10680257	0.348638	0.011	0.0118452	3	FE IVW	1	-0.0121149	0.0343185	1.01116	0.987958	1.03491	1.01 [0.99:1.03]	overlaps null	FE IVW / 1	0.710998	Brest cancer overall	Switch-associated protein 70 (M/F) Sun BB/2018 [ 3K]	Other	[ 3K]	FALSE	FALSE	FALSE	FALSE	FALSE	FALSE	FALSE	FALSE
ukb-b-1668	Diagnoses - main ICD10: I25.1 Atherosclerotic heart disease	463010	Males and Females	41202#I251: Output from GWAS pipeline using Phesant derived variables from UKBiobank	European	2018	Ben Elsworth	MRC-IEU	ieu-a-1126	228951	122977	2017	10680257	0.348688	-0.839	0.895257	22	Weighted median	0.79	-2.59368	0.915725	0.432151	0.0747442	2.49859	0.43 [0.07:2.5]	overlaps null	Weighted median / 0.79	0.710998	Brest cancer overall	Diagnosis I25.1 Atherosclerotic heart disease (M/F) MRC-IEU/2018 [ 463K]	Other	[ 463K]	FALSE	FALSE	FALSE	FALSE	FALSE	FALSE	FALSE	FALSE
ukb-b-20044	Trunk fat mass	454588	Males and Females	23128: Output from GWAS pipeline using Phesant derived variables from UKBiobank	European	2018	Ben Elsworth	MRC-IEU	ieu-a-1127	175475	69501	2017	10680257	0.348698	-0.086	0.0915432	314	FE Egger	0.7	-0.265211	0.093638	0.91779	0.767044	1.09816	0.92 [0.77:1.1]	overlaps null	FE Egger / 0.7	0.710998	Brest cancer ER+	Trunk fat mass (M/F) MRC-IEU/2018 [ 454K]	Other	[ 454K]	FALSE	FALSE	FALSE	FALSE	FALSE	FALSE	FALSE	FALSE
ukb-b-4575	Age asthma diagnosed	47222	Males and Females	3786: Output from GWAS pipeline using Phesant derived variables from UKBiobank	European	2018	Ben Elsworth	MRC-IEU	ieu-a-1126	228951	122977	2017	10680257	0.348905	0.176	0.183771	21	RE Egger	0.93	-0.183693	0.53669	1.19303	0.832191	1.71034	1.19 [0.83:1.71]	overlaps null	RE Egger / 0.93	0.710998	Brest cancer overall	Age asthma diagnosed (M/F) MRC-IEU/2018 [ 47K]	Other	[ 47K]	FALSE	FALSE	FALSE	FALSE	FALSE	FALSE	FALSE	FALSE
ukb-d-30070_irnt	Red blood cell (erythrocyte) distribution width	350473	Males and Females		European	2018	Neale lab		ieu-a-1126	228951	122977	2017	10680257	0.349161	-0.024	0.0252244	259	RE IVW	0.85	-0.0730985	0.0257813	0.976619	0.929509	1.02612	0.98 [0.93:1.03]	overlaps null	RE IVW / 0.85	0.710998	Brest cancer overall	Red blood cell (erythrocyte) distribution width (M/F) Neale lab/2018 [ 350K]	Other	[ 350K]	FALSE	FALSE	FALSE	FALSE	FALSE	FALSE	FALSE	FALSE
met-a-373	X-03094	7804	Males and Females		European	2014	Shin		ieu-a-1128	127442	21468	2017	10680257	0.349272	-0.261	0.279324	5	FE IVW	1	-0.808924	0.286027	0.769936	0.445337	1.33113	0.77 [0.45:1.33]	overlaps null	FE IVW / 1	0.710998	Brest cancer ER-	X-03094 (M/F) Shin/2014 [ 7K]	Other	[ 7K]	FALSE	FALSE	FALSE	FALSE	FALSE	FALSE	FALSE	FALSE
ukb-a-344	Difficulty not smoking for 1 day	23332	Males and Females		European	2017	Neale	Neale Lab	ieu-a-1126	228951	122977	2017	10680257	0.34933	0.049	0.0526197	4	FE IVW	1	-0.0538884	0.152381	1.05048	0.947538	1.1646	1.05 [0.95:1.16]	overlaps null	FE IVW / 1	0.710998	Brest cancer overall	Difficulty not smoking for 1 day (M/F) Neale Lab/2017 [ 23K]	Other	[ 23K]	FALSE	FALSE	FALSE	FALSE	FALSE	FALSE	FALSE	FALSE
prot-a-2948	Testis-expressed sequence 29 protein	3301	Males and Females		European	2018	Sun BB		ieu-a-1127	175475	69501	2017	10680257	0.349412	-0.01	0.0110282	5	FE IVW	1	-0.0319348	0.0112959	0.989734	0.96857	1.01136	0.99 [0.97:1.01]	overlaps null	FE IVW / 1	0.710998	Brest cancer ER+	Testis-expressed sequence 29 protein (M/F) Sun BB/2018 [ 3K]	Other	[ 3K]	FALSE	FALSE	FALSE	FALSE	FALSE	FALSE	FALSE	FALSE
ukb-b-12948	Non-cancer illness code, self-reported: diabetes	462933	Males and Females	20002#1220: Output from GWAS pipeline using Phesant derived variables from UKBiobank	European	2018	Ben Elsworth	MRC-IEU	ieu-a-1128	127442	21468	2017	10680257	0.349426	-0.809	0.858027	61	Simple mean	0.85	-2.49091	0.872551	0.445222	0.0828342	2.39301	0.45 [0.08:2.39]	overlaps null	Simple mean / 0.85	0.710998	Brest cancer ER-	Non-cancer illness code, self-reported: diabetes (M/F) MRC-IEU/2018 [ 462K]	Other	[ 462K]	FALSE	FALSE	FALSE	FALSE	FALSE	FALSE	FALSE	FALSE
ukb-b-9127	Illnesses of father: Chronic bronchitis/emphysema	402389	Males and Females	20107#6: Output from GWAS pipeline using Phesant derived variables from UKBiobank	European	2018	Ben Elsworth	MRC-IEU	ieu-a-1128	127442	21468	2017	10680257	0.349439	-0.33	0.352329	3	FE IVW	1	-1.02023	0.360898	0.719164	0.360512	1.43462	0.72 [0.36:1.43]	overlaps null	FE IVW / 1	0.710998	Brest cancer ER-	Illnesses of father: Chronic bronchitis/emphysema (M/F) MRC-IEU/2018 [ 402K]	Other	[ 402K]	TRUE	FALSE	FALSE	FALSE	FALSE	FALSE	FALSE	FALSE
met-c-865	Mean diameter for HDL particles	19273	Males and Females	HDL.D	European	2016	Kettunen		ieu-a-1127	175475	69501	2017	10680257	0.349512	0.023	0.0241161	12	Penalised median	0.82	-0.0247061	0.0698291	1.02282	0.975597	1.07232	1.02 [0.98:1.07]	overlaps null	Penalised median / 0.82	0.710998	Brest cancer ER+	Mean diameter for HDL particles (M/F) Kettunen/2016 [ 19K]	Other	[ 19K]	FALSE	FALSE	FALSE	FALSE	FALSE	FALSE	FALSE	FALSE
ukb-b-7478	Hand grip strength (left)	461026	Males and Females	46: Output from GWAS pipeline using Phesant derived variables from UKBiobank	European	2018	Ben Elsworth	MRC-IEU	ieu-a-1128	127442	21468	2017	10680257	0.349567	-0.451	0.479983	137	RE Egger	0.7	-1.39132	0.490212	0.637274	0.248746	1.63266	0.64 [0.25:1.63]	overlaps null	RE Egger / 0.7	0.710998	Brest cancer ER-	Hand grip strength (left) (M/F) MRC-IEU/2018 [ 461K]	Other	[ 461K]	FALSE	FALSE	FALSE	FALSE	FALSE	FALSE	FALSE	FALSE
ukb-b-12493	Diagnoses - secondary ICD10: I10 Essential (primary) hypertension	463010	Males and Females	41204#I10: Output from GWAS pipeline using Phesant derived variables from UKBiobank	European	2018	Ben Elsworth	MRC-IEU	ieu-a-1128	127442	21468	2017	10680257	0.349694	0.462	0.494096	64	Simple median	0.83	-0.506357	1.4305	1.58736	0.602687	4.18078	1.59 [0.6:4.18]	overlaps null	Simple median / 0.83	0.710998	Brest cancer ER-	Diagnoses - secondary ICD10: I10 Essential (primary) hypertension (M/F) MRC-IEU/2018 [ 463K]	Other	[ 463K]	FALSE	FALSE	FALSE	FALSE	FALSE	FALSE	FALSE	FALSE
ukb-b-7773	Illnesses of father: Prostate cancer	399670	Males and Females	20107#13: Output from GWAS pipeline using Phesant derived variables from UKBiobank	European	2018	Ben Elsworth	MRC-IEU	ieu-a-1128	127442	21468	2017	10680257	0.349713	-0.837	0.852865	11	Simple mean	0.77	-2.50831	0.834924	0.433141	0.0814059	2.30464	0.43 [0.08:2.3]	overlaps null	Simple mean / 0.77	0.710998	Brest cancer ER-	Illnesses of father: Prostate cancer (M/F) MRC-IEU/2018 [ 399K]	Other	[ 399K]	TRUE	FALSE	FALSE	FALSE	FALSE	FALSE	FALSE	FALSE
prot-a-987	Endothelial cell-selective adhesion molecule	3301	Males and Females		European	2018	Sun BB		ieu-a-1126	228951	122977	2017	10680257	0.349789	-0.02	0.0214609	3	FE IVW	1	-0.0621293	0.0219975	0.980134	0.939761	1.02224	0.98 [0.94:1.02]	overlaps null	FE IVW / 1	0.710998	Brest cancer overall	Endothelial cell-selective adhesion molecule (M/F) Sun BB/2018 [ 3K]	Other	[ 3K]	FALSE	FALSE	FALSE	FALSE	FALSE	FALSE	FALSE	FALSE
ukb-b-17848	Heel quantitative ultrasound index (QUI), manual entry	40613	Males and Females	3083: Output from GWAS pipeline using Phesant derived variables from UKBiobank	European	2018	Ben Elsworth	MRC-IEU	ieu-a-1126	228951	122977	2017	10680257	0.350198	-0.028	0.0298474	49	Simple mean	0.85	-0.0866592	0.0303428	0.972235	0.91699	1.03081	0.97 [0.92:1.03]	overlaps null	Simple mean / 0.85	0.711441	Brest cancer overall	Heel quantitative ultrasound index (QUI), manual entry (M/F) MRC-IEU/2018 [ 40K]	Other	[ 40K]	FALSE	FALSE	FALSE	FALSE	FALSE	FALSE	FALSE	FALSE
prot-a-1542	Interleukin-6 receptor subunit beta	3301	Males and Females		European	2018	Sun BB		ieu-a-1128	127442	21468	2017	10680257	0.350339	-0.028	0.0297352	4	FE IVW	1	-0.0860516	0.0305103	0.972611	0.917547	1.03098	0.97 [0.92:1.03]	overlaps null	FE IVW / 1	0.711441	Brest cancer ER-	Interleukin-6 receptor subunit beta (M/F) Sun BB/2018 [ 3K]	Other	[ 3K]	FALSE	FALSE	FALSE	FALSE	FALSE	FALSE	FALSE	FALSE
prot-a-1622	Vascular endothelial growth factor receptor 2	3301	Males and Females		European	2018	Sun BB		ieu-a-1128	127442	21468	2017	10680257	0.35034	-0.017	0.0176851	4	FE IVW	1	-0.0511795	0.0181462	0.983619	0.950108	1.01831	0.98 [0.95:1.02]	overlaps null	FE IVW / 1	0.711441	Brest cancer ER-	Vascular endothelial growth factor receptor 2 (M/F) Sun BB/2018 [ 3K]	Proteins	[ 3K]	TRUE	TRUE	FALSE	FALSE	FALSE	FALSE	FALSE	FALSE
ukb-b-4282	Prospective memory result	152605	Males and Females	20018: Output from GWAS pipeline using Phesant derived variables from UKBiobank	European	2018	Ben Elsworth	MRC-IEU	ieu-a-1128	127442	21468	2017	10680257	0.350538	-0.566	0.606007	3	FE IVW	1	-1.75351	0.622039	0.567942	0.173165	1.86272	0.57 [0.17:1.86]	overlaps null	FE IVW / 1	0.711618	Brest cancer ER-	Prospective memory result (M/F) MRC-IEU/2018 [ 152K]	Other	[ 152K]	FALSE	FALSE	FALSE	FALSE	FALSE	FALSE	FALSE	FALSE
prot-a-1688	Keratinocyte differentiation-associated protein	3301	Males and Females		European	2018	Sun BB		ieu-a-1127	175475	69501	2017	10680257	0.351233	-0.02	0.021021	3	FE IVW	1	-0.0607969	0.0216054	0.980595	0.941014	1.02184	0.98 [0.94:1.02]	overlaps null	FE IVW / 1	0.712804	Brest cancer ER+	Keratinocyte differentiation-associated protein (M/F) Sun BB/2018 [ 3K]	Other	[ 3K]	FALSE	FALSE	FALSE	FALSE	FALSE	FALSE	FALSE	FALSE
ukb-b-4363	Operative procedures - secondary OPCS: L87.4 Avulsion of varicose vein of leg	463010	Males and Females	41210#L874: Output from GWAS pipeline using Phesant derived variables from UKBiobank	European	2018	Ben Elsworth	MRC-IEU	ieu-a-1127	175475	69501	2017	10680257	0.351376	1.575	1.69009	10	Penalised median	0.67	-1.73754	4.88762	4.83092	0.175952	132.637	4.83 [0.18:132.64]	overlaps null	Penalised median / 0.67	0.712867	Brest cancer ER+	Operative procedures - secondary OPCS: L87.4 Avulsion of varicose vein of leg (M/F) MRC-IEU/2018 [ 463K]	Other	[ 463K]	FALSE	FALSE	FALSE	FALSE	FALSE	FALSE	FALSE	FALSE
prot-a-475	Serine/threonine-protein kinase MRCK alpha	3301	Males and Females		European	2018	Sun BB		ieu-a-1126	228951	122977	2017	10680257	0.351938	-0.016	0.0166588	3	FE IVW	1	-0.0481579	0.0171446	0.984613	0.952983	1.01729	0.98 [0.95:1.02]	overlaps null	FE IVW / 1	0.713642	Brest cancer overall	Serine/threonine-protein kinase MRCK alpha (M/F) Sun BB/2018 [ 3K]	Other	[ 3K]	FALSE	FALSE	FALSE	FALSE	FALSE	FALSE	FALSE	FALSE
met-c-953	Total lipids in very small VLDL	19273	Males and Females	XS.VLDL.L	European	2016	Kettunen		ieu-a-1128	127442	21468	2017	10680257	0.352003	0.042	0.0451215	21	Simple median	0.85	-0.046443	0.130433	1.04289	0.954619	1.13932	1.04 [0.95:1.14]	overlaps null	Simple median / 0.85	0.713642	Brest cancer ER-	Total lipids in very small VLDL (M/F) Kettunen/2016 [ 19K]	Other	[ 19K]	FALSE	FALSE	FALSE	FALSE	FALSE	FALSE	FALSE	FALSE
ukb-a-439	Fractured bone site(s): Wrist	335546	Males and Females		European	2017	Neale	Neale Lab	ieu-a-1127	175475	69501	2017	10680257	0.352144	-0.637	0.685112	4	FE IVW	1	-1.98027	0.705365	0.528636	0.138031	2.02458	0.53 [0.14:2.02]	overlaps null	FE IVW / 1	0.713642	Brest cancer ER+	Fractured bone site(s): Wrist (M/F) Neale Lab/2017 [ 335K]	Other	[ 335K]	FALSE	FALSE	FALSE	FALSE	FALSE	FALSE	FALSE	FALSE
ukb-b-14371	Illnesses of siblings: Heart disease	363542	Males and Females	20111#1: Output from GWAS pipeline using Phesant derived variables from UKBiobank	European	2018	Ben Elsworth	MRC-IEU	ieu-a-1127	175475	69501	2017	10680257	0.352203	0.701	0.753247	4	Weighted median	0.66	-0.7756	2.17713	2.01529	0.460427	8.82095	2.02 [0.46:8.82]	overlaps null	Weighted median / 0.66	0.713642	Brest cancer ER+	Illnesses of siblings: Heart disease (M/F) MRC-IEU/2018 [ 363K]	Other	[ 363K]	FALSE	FALSE	FALSE	FALSE	FALSE	FALSE	FALSE	FALSE
prot-a-280	Uncharacterized protein C10orf35	3301	Males and Females		European	2018	Sun BB		ieu-a-1126	228951	122977	2017	10680257	0.352328	0.014	0.0147957	3	FE IVW	1	-0.0152383	0.0427608	1.01386	0.984877	1.04369	1.01 [0.98:1.04]	overlaps null	FE IVW / 1	0.713669	Brest cancer overall	Uncharacterized protein C10orf35 (M/F) Sun BB/2018 [ 3K]	Other	[ 3K]	FALSE	FALSE	FALSE	FALSE	FALSE	FALSE	FALSE	FALSE
met-c-936	Total fatty acids	13505	Males and Females		European	2016	Kettunen		ieu-a-1128	127442	21468	2017	10680257	0.353025	-0.048	0.051957	12	Penalised median	0.82	-0.15009	0.0535813	0.952891	0.86063	1.05504	0.95 [0.86:1.06]	overlaps null	Penalised median / 0.82	0.714857	Brest cancer ER-	Total fatty acids (M/F) Kettunen/2016 [ 13K]	Other	[ 13K]	FALSE	FALSE	FALSE	FALSE	FALSE	FALSE	FALSE	FALSE
ukb-b-9571	Fractured bone site(s): Wrist	460340	Males and Females	6151#5: Output from GWAS pipeline using Phesant derived variables from UKBiobank	European	2018	Ben Elsworth	MRC-IEU	ieu-a-1126	228951	122977	2017	10680257	0.353651	-0.712	0.441721	2	Simple mean	0.66	-1.5774	0.154142	0.490843	0.206511	1.16666	0.49 [0.21:1.17]	overlaps null	Simple mean / 0.66	0.715499	Brest cancer overall	Fractured bone site(s): Wrist (M/F) MRC-IEU/2018 [ 460K]	Other	[ 460K]	TRUE	FALSE	FALSE	FALSE	FALSE	FALSE	FALSE	FALSE
ukb-b-13251	Non-cancer illness code, self-reported: gout	462933	Males and Females	20002#1466: Output from GWAS pipeline using Phesant derived variables from UKBiobank	European	2018	Ben Elsworth	MRC-IEU	ieu-a-1127	175475	69501	2017	10680257	0.353772	-1.326	1.43025	17	Simple median	0.71	-4.12956	1.47702	0.265466	0.01609	4.37989	0.27 [0.02:4.38]	overlaps null	Simple median / 0.71	0.715499	Brest cancer ER+	Non-cancer illness code, self-reported: gout (M/F) MRC-IEU/2018 [ 462K]	Other	[ 462K]	FALSE	FALSE	FALSE	FALSE	FALSE	FALSE	FALSE	FALSE
ukb-b-8909	Body fat percentage	454633	Males and Females	23099: Output from GWAS pipeline using Phesant derived variables from UKBiobank	European	2018	Ben Elsworth	MRC-IEU	ieu-a-1127	175475	69501	2017	10680257	0.353778	-0.184	0.198575	287	Simple mode	0.74	-0.573644	0.204772	0.831573	0.563468	1.22724	0.83 [0.56:1.23]	overlaps null	Simple mode / 0.74	0.715499	Brest cancer ER+	Body fat percentage (M/F) MRC-IEU/2018 [ 454K]	Other	[ 454K]	FALSE	FALSE	FALSE	FALSE	FALSE	FALSE	FALSE	FALSE
met-a-460	Androsterone sulfate	7785	Males and Females		European	2014	Shin		ieu-a-1128	127442	21468	2017	10680257	0.353789	-0.057	0.0614267	3	FE IVW	1	-0.177355	0.0634375	0.944633	0.837482	1.06549	0.94 [0.84:1.07]	overlaps null	FE IVW / 1	0.715499	Brest cancer ER-	Androsterone sulfate (M/F) Shin/2014 [ 7K]	Other	[ 7K]	FALSE	FALSE	FALSE	FALSE	FALSE	FALSE	FALSE	FALSE
ukb-b-3376	Number of measurements made	421986	Males and Females	3137: Output from GWAS pipeline using Phesant derived variables from UKBiobank	European	2018	Ben Elsworth	MRC-IEU	ieu-a-1128	127442	21468	2017	10680257	0.353951	-0.597	0.644581	5	FE IVW	1	-1.86087	0.665882	0.550188	0.155537	1.94621	0.55 [0.16:1.95]	overlaps null	FE IVW / 1	0.715602	Brest cancer ER-	Number of measurements made (M/F) MRC-IEU/2018 [ 421K]	Other	[ 421K]	FALSE	FALSE	FALSE	FALSE	FALSE	FALSE	FALSE	FALSE
ukb-d-K11_GALLBILPANC	Disorders of gallbladder, biliary tract and pancreas	361194	Males and Females		European	2018	Neale lab		ieu-a-1128	127442	21468	2017	10680257	0.354216	0.73	0.787523	15	Weighted median	0.81	-0.81395	2.27314	2.07424	0.443104	9.70986	2.07 [0.44:9.71]	overlaps null	Weighted median / 0.81	0.715853	Brest cancer ER-	Disorders of gallbladder, biliary tract and pancreas (M/F) Neale lab/2018 [ 361K]	Other	[ 361K]	FALSE	FALSE	FALSE	FALSE	FALSE	FALSE	FALSE	FALSE
prot-a-608	Contactin-4	3301	Males and Females		European	2018	Sun BB		ieu-a-1126	228951	122977	2017	10680257	0.354299	0.016	0.0168001	3	FE IVW	1	-0.0173665	0.0484898	1.01568	0.982783	1.04968	1.02 [0.98:1.05]	overlaps null	FE IVW / 1	0.715853	Brest cancer overall	Contactin-4 (M/F) Sun BB/2018 [ 3K]	Other	[ 3K]	FALSE	FALSE	FALSE	FALSE	FALSE	FALSE	FALSE	FALSE
ukb-b-9405	Waist circumference	462166	Males and Females	48: Output from GWAS pipeline using Phesant derived variables from UKBiobank	European	2018	Ben Elsworth	MRC-IEU	ieu-a-1126	228951	122977	2017	10680257	0.354462	-0.139	0.149963	279	Weighted mode	0.67	-0.43302	0.154834	0.870147	0.648547	1.16746	0.87 [0.65:1.17]	overlaps null	Weighted mode / 0.67	0.715942	Brest cancer overall	Waist circumference (M/F) MRC-IEU/2018 [ 462K]	Other	[ 462K]	FALSE	FALSE	FALSE	FALSE	FALSE	FALSE	FALSE	FALSE
prot-a-804	Beta-defensin 1	3301	Males and Females		European	2018	Sun BB		ieu-a-1126	228951	122977	2017	10680257	0.354631	-0.011	0.0117667	3	FE IVW	1	-0.0339544	0.0121709	0.989167	0.966616	1.01225	0.99 [0.97:1.01]	overlaps null	FE IVW / 1	0.715942	Brest cancer overall	Beta-defensin 1 (M/F) Sun BB/2018 [ 3K]	Other	[ 3K]	FALSE	FALSE	FALSE	FALSE	FALSE	FALSE	FALSE	FALSE
ubm-a-170	IDP SWI T2star left putamen	7778	Males		European	2018	Elliott LT		ieu-a-1127	175475	69501	2017	10680257	0.354677	-0.055	0.0525246	5	Weighted mode	0.75	-0.15788	0.048017	0.94655	0.853953	1.04919	0.95 [0.85:1.05]	overlaps null	Weighted mode / 0.75	0.715942	Brest cancer ER+	IDP SWI T2star left putamen (M/F) Elliott LT/2018 [ 7K]	Other	[ 7K]	FALSE	FALSE	FALSE	FALSE	FALSE	FALSE	FALSE	FALSE
prot-a-2082	Neuropeptide W	3301	Males and Females		European	2018	Sun BB		ieu-a-1126	228951	122977	2017	10680257	0.355178	0.006	0.00659061	3	FE IVW	1	-0.00682397	0.0190112	1.00611	0.993199	1.01919	1.01 [0.99:1.02]	overlaps null	FE IVW / 1	0.716726	Brest cancer overall	Neuropeptide W (M/F) Sun BB/2018 [ 3K]	Proteins	[ 3K]	TRUE	TRUE	FALSE	FALSE	FALSE	FALSE	FALSE	FALSE
ebi-a-GCST004732	Heart rate variability traits (pvRSA/HF)	24088			European	2017	Nolte IM		ieu-a-1128	127442	21468	2017	10680257	0.356262	-0.071	0.0768856	3	FE IVW	1	-0.221624	0.0797679	0.931529	0.801217	1.08304	0.93 [0.8:1.08]	overlaps null	FE IVW / 1	0.718628	Brest cancer ER-	Heart rate variability traits (pvRSA/HF) (M/F) Nolte IM/2017 [ 24K]	Other	[ 24K]	FALSE	FALSE	FALSE	FALSE	FALSE	FALSE	FALSE	FALSE
ukb-b-11361	ECG, heart rate	68160	Males and Females	5983: Output from GWAS pipeline using Phesant derived variables from UKBiobank	European	2018	Ben Elsworth	MRC-IEU	ieu-a-1128	127442	21468	2017	10680257	0.356368	0.11	0.119343	8	Penalised median	0.78	-0.123842	0.343985	1.11636	0.88352	1.41056	1.12 [0.88:1.41]	overlaps null	Penalised median / 0.78	0.718628	Brest cancer ER-	ECG, heart rate (M/F) MRC-IEU/2018 [ 68K]	Other	[ 68K]	FALSE	FALSE	FALSE	FALSE	FALSE	FALSE	FALSE	FALSE
ukb-b-10250	Cylindrical power (right)	99380	Males and Females	5087: Output from GWAS pipeline using Phesant derived variables from UKBiobank	European	2018	Ben Elsworth	MRC-IEU	ieu-a-1127	175475	69501	2017	10680257	0.356457	0.118	0.128096	5	FE IVW	1	-0.132946	0.369191	1.12538	0.875512	1.44656	1.13 [0.88:1.45]	overlaps null	FE IVW / 1	0.718628	Brest cancer ER+	Cylindrical power (right) (M/F) MRC-IEU/2018 [ 99K]	Other	[ 99K]	FALSE	FALSE	FALSE	FALSE	FALSE	FALSE	FALSE	FALSE
ubm-a-803	IDP dMRI ProbtrackX ICVF ifo r	7532	Males		European	2018	Elliott LT		ieu-a-1128	127442	21468	2017	10680257	0.357156	0.042	0.0452438	4	FE IVW	1	-0.0470175	0.130338	1.04254	0.954071	1.13921	1.04 [0.95:1.14]	overlaps null	FE IVW / 1	0.719802	Brest cancer ER-	IDP dMRI ProbtrackX ICVF ifo r (M/F) Elliott LT/2018 [ 7K]	Other	[ 7K]	FALSE	FALSE	FALSE	FALSE	FALSE	FALSE	FALSE	FALSE
ukb-a-49	Fed-up feelings	330549	Males and Females		European	2017	Neale	Neale Lab	ieu-a-1127	175475	69501	2017	10680257	0.357402	0.15	0.160255	28	Simple mean	0.79	-0.164048	0.464153	1.1619	0.848701	1.59067	1.16 [0.85:1.59]	overlaps null	Simple mean / 0.79	0.719802	Brest cancer ER+	Fed-up feelings (M/F) Neale Lab/2017 [ 330K]	Other	[ 330K]	FALSE	FALSE	FALSE	FALSE	FALSE	FALSE	FALSE	FALSE
met-c-937	Total phosphoglycerides	13519	Males and Females	TotPG	European	2016	Kettunen		ieu-a-1126	228951	122977	2017	10680257	0.35744	0.024	0.0245885	9	Simple mean	0.83	-0.024184	0.0722029	1.0243	0.976106	1.07487	1.02 [0.98:1.07]	overlaps null	Simple mean / 0.83	0.719802	Brest cancer overall	Total phosphoglycerides (M/F) Kettunen/2016 [ 13K]	Other	[ 13K]	FALSE	FALSE	FALSE	FALSE	FALSE	FALSE	FALSE	FALSE
ukb-d-G6_NERPLEX	Nerve, nerve root and plexus disorders	361194	Males and Females		European	2018	Neale lab		ieu-a-1128	127442	21468	2017	10680257	0.357488	3.741	3.69243	6	Simple mode	0.74	-3.49626	10.978	42.1356	0.0303105	58574.1	42.14 [0.03:58574.13]	overlaps null	Simple mode / 0.74	0.719802	Brest cancer ER-	Nerve, nerve root and plexus disorders (M/F) Neale lab/2018 [ 361K]	Other	[ 361K]	FALSE	FALSE	FALSE	FALSE	FALSE	FALSE	FALSE	FALSE
ukb-b-14461	Maximum heart rate during fitness test	68409	Males and Females	6033: Output from GWAS pipeline using Phesant derived variables from UKBiobank	European	2018	Ben Elsworth	MRC-IEU	ieu-a-1126	228951	122977	2017	10680257	0.357651	0.062	0.0669603	5	FE IVW	1	-0.0696487	0.192836	1.06353	0.932721	1.21268	1.06 [0.93:1.21]	overlaps null	FE IVW / 1	0.719904	Brest cancer overall	Maximum heart rate during fitness test (M/F) MRC-IEU/2018 [ 68K]	Other	[ 68K]	FALSE	FALSE	FALSE	FALSE	FALSE	FALSE	FALSE	FALSE
ukb-b-16858	Cough on most days	112583	Males and Females	22502: Output from GWAS pipeline using Phesant derived variables from UKBiobank	European	2018	Ben Elsworth	MRC-IEU	ieu-a-1128	127442	21468	2017	10680257	0.357944	0.224	0.243669	3	FE IVW	1	-0.253589	0.701595	1.25107	0.77601	2.01697	1.25 [0.78:2.02]	overlaps null	FE IVW / 1	0.720269	Brest cancer ER-	Cough on most days (M/F) MRC-IEU/2018 [ 112K]	Other	[ 112K]	TRUE	FALSE	FALSE	FALSE	FALSE	FALSE	FALSE	FALSE
ukb-a-62	Non-cancer illness code self-reported: angina	337159	Males and Females		European	2017	Neale	Neale Lab	ieu-a-1128	127442	21468	2017	10680257	0.358387	1.853	2.01799	4	Penalised median	0.77	-2.10185	5.80866	6.38151	0.12223	333.172	6.38 [0.12:333.17]	overlaps null	Penalised median / 0.77	0.720934	Brest cancer ER-	Illness: angina (M/F) Neale Lab/2017 [ 337K]	Other	[ 337K]	FALSE	FALSE	FALSE	FALSE	FALSE	FALSE	FALSE	FALSE
ukb-b-20289	Non-cancer illness code, self-reported: hyperthyroidism/thyrotoxicosis	462933	Males and Females	20002#1225: Output from GWAS pipeline using Phesant derived variables from UKBiobank	European	2018	Ben Elsworth	MRC-IEU	ieu-a-1127	175475	69501	2017	10680257	0.358561	2.03	2.21097	13	Simple median	0.79	-2.30358	6.36341	7.61343	0.0999005	580.22	7.61 [0.1:580.22]	overlaps null	Simple median / 0.79	0.721056	Brest cancer ER+	Non-cancer illness code, self-reported: hyperthyroidism/thyrotoxicosis (M/F) MRC-IEU/2018 [ 462K]	Other	[ 462K]	FALSE	FALSE	FALSE	FALSE	FALSE	FALSE	FALSE	FALSE
prot-a-2760	Sodium-coupled monocarboxylate transporter 1	3301	Males and Females		European	2018	Sun BB		ieu-a-1128	127442	21468	2017	10680257	0.358758	-0.033	0.0363479	3	FE IVW	1	-0.1046	0.0378841	0.967193	0.900685	1.03861	0.97 [0.9:1.04]	overlaps null	FE IVW / 1	0.721108	Brest cancer ER-	Sodium-coupled monocarboxylate transporter 1 (M/F) Sun BB/2018 [ 3K]	Other	[ 3K]	FALSE	FALSE	FALSE	FALSE	FALSE	FALSE	FALSE	FALSE
ukb-d-30700_raw	Creatinine		Males and Females		European	2018	Neale lab		ieu-a-1126	228951	122977	2017	10680257	0.358811	0.008	0.00891329	159	RE Egger	0.86	-0.00926686	0.0256732	1.00824	0.990776	1.02601	1.01 [0.99:1.03]	overlaps null	RE Egger / 0.86	0.721108	Brest cancer overall	Creatinine (M/F) Neale lab/2018NA	Other		FALSE	FALSE	FALSE	FALSE	FALSE	FALSE	FALSE	FALSE
ukb-b-18275	Hearing difficulty/problems with background noise	453482	Males and Females	2257: Output from GWAS pipeline using Phesant derived variables from UKBiobank	European	2018	Ben Elsworth	MRC-IEU	ieu-a-1126	228951	122977	2017	10680257	0.359	0.269	0.292904	25	Weighted median	0.83	-0.30542	0.842766	1.30823	0.736814	2.32278	1.31 [0.74:2.32]	overlaps null	Weighted median / 0.83	0.721262	Brest cancer overall	Hearing difficulty/problems with background noise (M/F) MRC-IEU/2018 [ 453K]	Other	[ 453K]	FALSE	FALSE	FALSE	FALSE	FALSE	FALSE	FALSE	FALSE
ukb-d-30250_irnt	Reticulocyte count	344729	Males and Females		European	2018	Neale lab		ieu-a-1128	127442	21468	2017	10680257	0.359266	-0.071	0.0768582	251	RE Egger	0.8	-0.221233	0.0800508	0.931843	0.80153	1.08334	0.93 [0.8:1.08]	overlaps null	RE Egger / 0.8	0.721385	Brest cancer ER-	Reticulocyte count (M/F) Neale lab/2018 [ 344K]	Other	[ 344K]	FALSE	FALSE	FALSE	FALSE	FALSE	FALSE	FALSE	FALSE
ubm-a-486	IDP dMRI TBSS ICVF Genu of corpus callosum	7532	Males		European	2018	Elliott LT		ieu-a-1128	127442	21468	2017	10680257	0.359287	-0.055	0.0598563	5	Simple median	0.84	-0.17219	0.0624466	0.946606	0.841819	1.06444	0.95 [0.84:1.06]	overlaps null	Simple median / 0.84	0.721385	Brest cancer ER-	IDP dMRI TBSS ICVF Genu of corpus callosum (M/F) Elliott LT/2018 [ 7K]	Other	[ 7K]	FALSE	FALSE	FALSE	FALSE	FALSE	FALSE	FALSE	FALSE
met-a-460	Androsterone sulfate	7785	Males and Females		European	2014	Shin		ieu-a-1127	175475	69501	2017	10680257	0.359566	0.037	0.0401866	3	FE IVW	1	-0.041947	0.115584	1.0375	0.958921	1.12253	1.04 [0.96:1.12]	overlaps null	FE IVW / 1	0.721658	Brest cancer ER+	Androsterone sulfate (M/F) Shin/2014 [ 7K]	Other	[ 7K]	FALSE	FALSE	FALSE	FALSE	FALSE	FALSE	FALSE	FALSE
ukb-b-14203	Hot drink temperature	457873	Males and Females	1518: Output from GWAS pipeline using Phesant derived variables from UKBiobank	European	2018	Ben Elsworth	MRC-IEU	ieu-a-1127	175475	69501	2017	10680257	0.359647	0.182	0.198767	52	Weighted median	0.77	-0.207505	0.571661	1.19971	0.812609	1.77121	1.2 [0.81:1.77]	overlaps null	Weighted median / 0.77	0.721658	Brest cancer ER+	Hot drink temperature (M/F) MRC-IEU/2018 [ 457K]	Other	[ 457K]	FALSE	FALSE	FALSE	FALSE	FALSE	FALSE	FALSE	FALSE
prot-a-1688	Keratinocyte differentiation-associated protein	3301	Males and Females		European	2018	Sun BB		ieu-a-1126	228951	122977	2017	10680257	0.359954	-0.016	0.0176522	3	FE IVW	1	-0.0507581	0.0184386	0.98397	0.950509	1.01861	0.98 [0.95:1.02]	overlaps null	FE IVW / 1	0.722047	Brest cancer overall	Keratinocyte differentiation-associated protein (M/F) Sun BB/2018 [ 3K]	Other	[ 3K]	FALSE	FALSE	FALSE	FALSE	FALSE	FALSE	FALSE	FALSE
ukb-b-19060	Hearing aid user	280546	Males and Females	3393: Output from GWAS pipeline using Phesant derived variables from UKBiobank	European	2018	Ben Elsworth	MRC-IEU	ieu-a-1127	175475	69501	2017	10680257	0.360139	0.914	0.998318	9	Weighted median	0.76	-1.04314	2.87026	2.49318	0.352345	17.6417	2.49 [0.35:17.64]	overlaps null	Weighted median / 0.76	0.722193	Brest cancer ER+	Hearing aid user (M/F) MRC-IEU/2018 [ 280K]	Other	[ 280K]	FALSE	FALSE	FALSE	FALSE	FALSE	FALSE	FALSE	FALSE
ukb-b-16886	Types of transport used (excluding work): Car/motor vehicle	460491	Males and Females	6162#1: Output from GWAS pipeline using Phesant derived variables from UKBiobank	European	2018	Ben Elsworth	MRC-IEU	ieu-a-1127	175475	69501	2017	10680257	0.3604	-0.521	0.569729	4	FE IVW	1	-1.63774	0.595593	0.593881	0.194418	1.81411	0.59 [0.19:1.81]	overlaps null	FE IVW / 1	0.72249	Brest cancer ER+	Types of transport used : Car/motor vehicle (M/F) MRC-IEU/2018 [ 460K]	Physical activity	[ 460K]	TRUE	TRUE	FALSE	FALSE	FALSE	FALSE	FALSE	FALSE
ukb-b-845	Heel quantitative ultrasound index (QUI), direct entry (left)	146226	Males and Females	4104: Output from GWAS pipeline using Phesant derived variables from UKBiobank	European	2018	Ben Elsworth	MRC-IEU	ieu-a-1126	228951	122977	2017	10680257	0.360952	-0.06	0.0658747	156	Simple mode	0.86	-0.189473	0.0687558	0.941427	0.827395	1.07117	0.94 [0.83:1.07]	overlaps null	Simple mode / 0.86	0.723178	Brest cancer overall	Heel quantitative ultrasound index (QUI), direct entry (left) (M/F) MRC-IEU/2018 [ 146K]	Other	[ 146K]	FALSE	FALSE	FALSE	FALSE	FALSE	FALSE	FALSE	FALSE
ukb-b-12014	Medication for cholesterol, blood pressure or diabetes: None of the above	209638	Males and Females	6177#100: Output from GWAS pipeline using Phesant derived variables from UKBiobank	European	2018	Ben Elsworth	MRC-IEU	ieu-a-1127	175475	69501	2017	10680257	0.360974	0.142	0.155855	54	Simple median	0.82	-0.163101	0.447852	1.15301	0.849505	1.56495	1.15 [0.85:1.56]	overlaps null	Simple median / 0.82	0.723178	Brest cancer ER+	Medication for cholesterol, blood pressure or diabetes: None of the above (M/F) MRC-IEU/2018 [ 209K]	Other	[ 209K]	FALSE	FALSE	FALSE	FALSE	FALSE	FALSE	FALSE	FALSE
prot-a-135	Apolipoprotein L1	3301	Males and Females		European	2018	Sun BB		ieu-a-1126	228951	122977	2017	10680257	0.361169	0.007	0.00712633	5	FE IVW	1	-0.00746028	0.0204749	1.00653	0.992567	1.02069	1.01 [0.99:1.02]	overlaps null	FE IVW / 1	0.723178	Brest cancer overall	Apolipoprotein L1 (M/F) Sun BB/2018 [ 3K]	Other	[ 3K]	FALSE	FALSE	FALSE	FALSE	FALSE	FALSE	FALSE	FALSE
ebi-a-GCST004734	Heart rate variability traits (SDNN)	27850			European	2017	Nolte IM		ieu-a-1126	228951	122977	2017	10680257	0.361298	-0.116	0.127357	4	FE IVW	1	-0.365882	0.133356	0.890241	0.693584	1.14266	0.89 [0.69:1.14]	overlaps null	FE IVW / 1	0.723178	Brest cancer overall	Heart rate variability traits (SDNN) (M/F) Nolte IM/2017 [ 27K]	Other	[ 27K]	FALSE	FALSE	FALSE	FALSE	FALSE	FALSE	FALSE	FALSE
ubm-a-293	IDP dMRI TBSS MO Pontine crossing tract	7532	Males		European	2018	Elliott LT		ieu-a-1126	228951	122977	2017	10680257	0.361307	-0.04	0.0407859	7	Penalised mode	0.69	-0.120237	0.0396441	0.960505	0.88671	1.04044	0.96 [0.89:1.04]	overlaps null	Penalised mode / 0.69	0.723178	Brest cancer overall	IDP dMRI TBSS MO Pontine crossing tract (M/F) Elliott LT/2018 [ 7K]	Other	[ 7K]	FALSE	FALSE	FALSE	FALSE	FALSE	FALSE	FALSE	FALSE
prot-a-89	Alpha-amylase 1	3301	Males and Females		European	2018	Sun BB		ieu-a-1127	175475	69501	2017	10680257	0.361565	0.015	0.0167444	4	FE IVW	1	-0.0175417	0.0480965	1.01539	0.982611	1.04927	1.02 [0.98:1.05]	overlaps null	FE IVW / 1	0.723398	Brest cancer ER+	Alpha-amylase 1 (M/F) Sun BB/2018 [ 3K]	Other	[ 3K]	FALSE	FALSE	FALSE	FALSE	FALSE	FALSE	FALSE	FALSE
ukb-b-4522	Time spent using computer	360895	Males and Females	1080: Output from GWAS pipeline using Phesant derived variables from UKBiobank	European	2018	Ben Elsworth	MRC-IEU	ieu-a-1127	175475	69501	2017	10680257	0.361643	-0.109	0.118963	78	Simple median	0.83	-0.341691	0.124645	0.897158	0.710568	1.13275	0.9 [0.71:1.13]	overlaps null	Simple median / 0.83	0.723398	Brest cancer ER+	Time spent using computer (M/F) MRC-IEU/2018 [ 360K]	Other	[ 360K]	FALSE	FALSE	FALSE	FALSE	FALSE	FALSE	FALSE	FALSE
prot-a-1154	Alpha-(1,6)-fucosyltransferase	3301	Males and Females		European	2018	Sun BB		ieu-a-1126	228951	122977	2017	10680257	0.361774	-0.006	0.00618799	3	FE IVW	1	-0.0177718	0.00648507	0.994373	0.982385	1.00651	0.99 [0.98:1.01]	overlaps null	FE IVW / 1	0.723435	Brest cancer overall	Alpha-(1,6)-fucosyltransferase (M/F) Sun BB/2018 [ 3K]	Proteins	[ 3K]	TRUE	TRUE	FALSE	FALSE	FALSE	FALSE	FALSE	FALSE
prot-a-1228	Granulysin	3301	Males and Females		European	2018	Sun BB		ieu-a-1127	175475	69501	2017	10680257	0.362162	0.01	0.0105789	5	FE IVW	1	-0.0110946	0.0303748	1.00969	0.988967	1.03084	1.01 [0.99:1.03]	overlaps null	FE IVW / 1	0.723963	Brest cancer ER+	Granulysin (M/F) Sun BB/2018 [ 3K]	Other	[ 3K]	FALSE	FALSE	FALSE	FALSE	FALSE	FALSE	FALSE	FALSE
ukb-b-15829	Non-cancer illness code, self-reported: heart attack/myocardial infarction	462933	Males and Females	20002#1075: Output from GWAS pipeline using Phesant derived variables from UKBiobank	European	2018	Ben Elsworth	MRC-IEU	ieu-a-1128	127442	21468	2017	10680257	0.362264	2.176	2.38817	5	Penalised median	0.72	-2.50505	6.85658	8.80894	0.0816718	950.112	8.81 [0.08:950.11]	overlaps null	Penalised median / 0.72	0.723963	Brest cancer ER-	Non-cancer illness code, self-reported: heart attack/myocardial infarction (M/F) MRC-IEU/2018 [ 462K]	Other	[ 462K]	FALSE	FALSE	FALSE	FALSE	FALSE	FALSE	FALSE	FALSE
prot-a-2493	Retinoic acid receptor responder protein 1	3301	Males and Females		European	2018	Sun BB		ieu-a-1127	175475	69501	2017	10680257	0.362451	0.003	0.00346032	3	FE IVW	1	-0.0036309	0.00993356	1.00316	0.996376	1.00998	1 [1:1.01]	overlaps null	FE IVW / 1	0.724022	Brest cancer ER+	Retinoic acid receptor responder protein 1 (M/F) Sun BB/2018 [ 3K]	Proteins	[ 3K]	TRUE	TRUE	TRUE	TRUE	FALSE	FALSE	FALSE	FALSE
ukb-b-16235	Reason for glasses/contact lenses: For just reading/near work as you are getting older (called 'presbyopia')	460536	Males and Females	6147#3: Output from GWAS pipeline using Phesant derived variables from UKBiobank	European	2018	Ben Elsworth	MRC-IEU	ieu-a-1126	228951	122977	2017	10680257	0.362519	1.079	1.18476	4	Weighted median	0.71	-1.24332	3.40095	2.94119	0.288426	29.9925	2.94 [0.29:29.99]	overlaps null	Weighted median / 0.71	0.724022	Brest cancer overall	Eyesight problems1 (M/F) MRC-IEU/2018 [ 460K]	Other	[ 460K]	FALSE	FALSE	FALSE	FALSE	FALSE	FALSE	FALSE	FALSE
met-c-852	22:6, docosahexaenoic acid	13499	Males and Females		European	2016	Kettunen		ieu-a-1128	127442	21468	2017	10680257	0.363984	-0.06	0.0586191	5	RE IVW	0.65	-0.174883	0.0549043	0.941775	0.839555	1.05644	0.94 [0.84:1.06]	overlaps null	RE IVW / 0.65	0.726721	Brest cancer ER-	22:6, docosahexaenoic acid (M/F) Kettunen/2016 [ 13K]	Other	[ 13K]	FALSE	FALSE	FALSE	FALSE	FALSE	FALSE	FALSE	FALSE
ukb-b-19809	Fed-up feelings	453071	Males and Females	1960: Output from GWAS pipeline using Phesant derived variables from UKBiobank	European	2018	Ben Elsworth	MRC-IEU	ieu-a-1128	127442	21468	2017	10680257	0.364156	0.362	0.399086	53	Simple median	0.71	-0.420048	1.14437	1.43643	0.657015	3.14045	1.44 [0.66:3.14]	overlaps null	Simple median / 0.71	0.726814	Brest cancer ER-	Fed-up feelings (M/F) MRC-IEU/2018 [ 453K]	Other	[ 453K]	FALSE	FALSE	FALSE	FALSE	FALSE	FALSE	FALSE	FALSE
prot-a-316	Protein CEI	3301	Males and Females		European	2018	Sun BB		ieu-a-1126	228951	122977	2017	10680257	0.364257	-0.007	0.00822438	4	FE IVW	1	-0.0235816	0.00865794	0.992566	0.976694	1.0087	0.99 [0.98:1.01]	overlaps null	FE IVW / 1	0.726814	Brest cancer overall	Protein CEI (M/F) Sun BB/2018 [ 3K]	Other	[ 3K]	FALSE	FALSE	FALSE	FALSE	FALSE	FALSE	FALSE	FALSE
ukb-b-13517	Diagnoses - main ICD10: M72.0 Palmar fascial fibromatosis [Dupuytren]	463010	Males and Females	41202#M720: Output from GWAS pipeline using Phesant derived variables from UKBiobank	European	2018	Ben Elsworth	MRC-IEU	ieu-a-1128	127442	21468	2017	10680257	0.364407	-3.461	3.81601	9	Penalised median	0.77	-10.9405	4.01826	0.0313945	1.77255e-05	55.6045	0.03 [0:55.6]	overlaps null	Penalised median / 0.77	0.726887	Brest cancer ER-	Diagnosis M72.0 Palmar fascial fibromatosis [Dupuytren] (M/F) MRC-IEU/2018 [ 463K]	Other	[ 463K]	FALSE	FALSE	FALSE	FALSE	FALSE	FALSE	FALSE	FALSE
ukb-d-C3_PROSTATE	Malignant neoplasm of prostate	361194	Males and Females		European	2018	Neale lab		ieu-a-1128	127442	21468	2017	10680257	0.364696	-1.235	1.36198	23	Penalised median	0.85	-3.90405	1.43491	0.290959	0.02016	4.19926	0.29 [0.02:4.2]	overlaps null	Penalised median / 0.85	0.72716	Brest cancer ER-	Malignant neoplasm of prostate (M/F) Neale lab/2018 [ 361K]	Other	[ 361K]	FALSE	FALSE	FALSE	FALSE	FALSE	FALSE	FALSE	FALSE
ieu-a-816	Neuroblastoma	4881	Males and Females	Effect allele frequencies are missing	European	2013	Capasso M		ieu-a-1128	127442	21468	2017	10680257	0.364771	0.02	0.0222913	3	FE IVW	1	-0.0234881	0.063894	1.02041	0.976786	1.06598	1.02 [0.98:1.07]	overlaps null	FE IVW / 1	0.72716	Brest cancer ER-	Neuroblastoma (M/F) Capasso M/2013 [ 4K]	Other	[ 4K]	FALSE	FALSE	FALSE	FALSE	FALSE	FALSE	FALSE	FALSE
ukb-a-9	Sleep duration	335410	Males and Females		European	2017	Neale	Neale Lab	ieu-a-1126	228951	122977	2017	10680257	0.364897	0.127	0.140279	41	Simple median	0.79	-0.147844	0.40205	1.13553	0.862566	1.49489	1.14 [0.86:1.49]	overlaps null	Simple median / 0.79	0.727163	Brest cancer overall	Sleep duration (M/F) Neale Lab/2017 [ 335K]	Other	[ 335K]	FALSE	FALSE	FALSE	FALSE	FALSE	FALSE	FALSE	FALSE
ukb-b-5239	Average weekly red wine intake	327026	Males and Females	1568: Output from GWAS pipeline using Phesant derived variables from UKBiobank	European	2018	Ben Elsworth	MRC-IEU	ieu-a-1126	228951	122977	2017	10680257	0.364999	-0.256	0.27264	14	Simple mode	0.77	-0.790303	0.278448	0.774198	0.453707	1.32108	0.77 [0.45:1.32]	overlaps null	Simple mode / 0.77	0.727163	Brest cancer overall	Average weekly red wine intake (M/F) MRC-IEU/2018 [ 327K]	Other	[ 327K]	FALSE	FALSE	FALSE	FALSE	FALSE	FALSE	FALSE	FALSE
met-c-840	Alanine	24796	Males and Females	SD value comes from the original untransformed distribution of the ERF cohort	European	2016	Kettunen		ieu-a-1126	228951	122977	2017	10680257	0.365842	-0.043	0.0477529	3	FE IVW	1	-0.136778	0.0504132	0.957737	0.872164	1.05171	0.96 [0.87:1.05]	overlaps null	FE IVW / 1	0.727845	Brest cancer overall	Alanine (M/F) Kettunen/2016 [ 24K]	Other	[ 24K]	FALSE	FALSE	FALSE	FALSE	FALSE	FALSE	FALSE	FALSE
ukb-b-12019	Peak expiratory flow (PEF)	421986	Males and Females	3064: Output from GWAS pipeline using Phesant derived variables from UKBiobank	European	2018	Ben Elsworth	MRC-IEU	ieu-a-1128	127442	21468	2017	10680257	0.365845	-0.112	0.123679	121	Simple median	0.85	-0.354251	0.13057	0.894187	0.701699	1.13948	0.89 [0.7:1.14]	overlaps null	Simple median / 0.85	0.727845	Brest cancer ER-	Peak expiratory flow (PEF) (M/F) MRC-IEU/2018 [ 421K]	Other	[ 421K]	FALSE	FALSE	FALSE	FALSE	FALSE	FALSE	FALSE	FALSE
ukb-b-8727	Age at last live birth	170248	Males and Females	2764: Output from GWAS pipeline using Phesant derived variables from UKBiobank	European	2018	Ben Elsworth	MRC-IEU	ieu-a-1127	175475	69501	2017	10680257	0.365863	-0.18	0.199497	6	Simple median	0.78	-0.571408	0.210619	0.834941	0.56473	1.23444	0.83 [0.56:1.23]	overlaps null	Simple median / 0.78	0.727845	Brest cancer ER+	Age at last live birth (M/F) MRC-IEU/2018 [ 170K]	Other	[ 170K]	FALSE	FALSE	FALSE	FALSE	FALSE	FALSE	FALSE	FALSE
ukb-a-65	Non-cancer illness code self-reported: deep venous thrombosis (dvt)	337159	Males and Females		European	2017	Neale	Neale Lab	ieu-a-1126	228951	122977	2017	10680257	0.365867	-0.973	0.95544	5	Simple mode	0.73	-2.84615	0.899173	0.377762	0.0580673	2.45757	0.38 [0.06:2.46]	overlaps null	Simple mode / 0.73	0.727845	Brest cancer overall	Illness: deep venous thrombosis (dvt) (M/F) Neale Lab/2017 [ 337K]	Other	[ 337K]	FALSE	FALSE	FALSE	FALSE	FALSE	FALSE	FALSE	FALSE
met-c-925	Total lipids in small LDL	19273	Males and Females	S.LDL.L	European	2016	Kettunen		ieu-a-1127	175475	69501	2017	10680257	0.365909	-0.023	0.0244983	22	RE IVW	0.88	-0.0706568	0.0253767	0.977614	0.931782	1.0257	0.98 [0.93:1.03]	overlaps null	RE IVW / 0.88	0.727845	Brest cancer ER+	Total lipids in small LDL (M/F) Kettunen/2016 [ 19K]	Other	[ 19K]	FALSE	FALSE	FALSE	FALSE	FALSE	FALSE	FALSE	FALSE
prot-b-66	placental growth factor	3394	Males and Females		European	2018	Folkersen L		ieu-a-1126	228951	122977	2017	10680257	0.366228	0.009	0.0101279	6	FE IVW	0.78	-0.0106995	0.0290018	1.00919	0.989358	1.02943	1.01 [0.99:1.03]	overlaps null	FE IVW / 0.78	0.728254	Brest cancer overall	placental growth factor (M/F) Folkersen L/2018 [ 3K]	Other	[ 3K]	FALSE	FALSE	FALSE	FALSE	FALSE	FALSE	FALSE	FALSE
met-a-383	3-methyl-2-oxovalerate	7779	Males and Females		European	2014	Shin		ieu-a-1128	127442	21468	2017	10680257	0.366704	-0.28	0.310599	3	FE IVW	1	-0.88914	0.328407	0.755507	0.411009	1.38875	0.76 [0.41:1.39]	overlaps null	FE IVW / 1	0.728974	Brest cancer ER-	3-methyl-2-oxovalerate (M/F) Shin/2014 [ 7K]	Other	[ 7K]	FALSE	FALSE	FALSE	FALSE	FALSE	FALSE	FALSE	FALSE
ukb-b-7278	Operative procedures - main OPCS: T20.2 Primary repair of inguinal hernia using insert of prosthetic material	463010	Males and Females	41200#T202: Output from GWAS pipeline using Phesant derived variables from UKBiobank	European	2018	Ben Elsworth	MRC-IEU	ieu-a-1127	175475	69501	2017	10680257	0.36691	-1.103	1.16684	11	Simple mean	0.79	-3.38972	1.18429	0.331969	0.0337183	3.26836	0.33 [0.03:3.27]	overlaps null	Simple mean / 0.79	0.729158	Brest cancer ER+	Operative procedures - main OPCS: T20.2 Primary repair of inguinal hernia using insert of prosthetic material (M/F) MRC-IEU/2018 [ 463K]	Other	[ 463K]	FALSE	FALSE	FALSE	FALSE	FALSE	FALSE	FALSE	FALSE
ukb-b-11348	Bread intake	452236	Males and Females	1438: Output from GWAS pipeline using Phesant derived variables from UKBiobank	European	2018	Ben Elsworth	MRC-IEU	ieu-a-1127	175475	69501	2017	10680257	0.367151	0.164	0.182288	27	Simple median	0.83	-0.192893	0.521675	1.17868	0.82457	1.68485	1.18 [0.82:1.68]	overlaps null	Simple median / 0.83	0.729405	Brest cancer ER+	Bread intake (M/F) MRC-IEU/2018 [ 452K]	Other	[ 452K]	FALSE	FALSE	FALSE	FALSE	FALSE	FALSE	FALSE	FALSE
ukb-b-20261	Ever smoked	461066	Males and Females	20160: Output from GWAS pipeline using Phesant derived variables from UKBiobank	European	2018	Ben Elsworth	MRC-IEU	ieu-a-1127	175475	69501	2017	10680257	0.367262	-0.472	0.520314	69	Simple mode	0.74	-1.49209	0.547546	0.623585	0.224903	1.729	0.62 [0.22:1.73]	overlaps null	Simple mode / 0.74	0.729405	Brest cancer ER+	Ever smoked (M/F) MRC-IEU/2018 [ 461K]	Other	[ 461K]	FALSE	FALSE	FALSE	FALSE	FALSE	FALSE	FALSE	FALSE
met-c-902	Concentration of medium HDL particles	19273	Males and Females	M.HDL.P	European	2016	Kettunen		ieu-a-1128	127442	21468	2017	10680257	0.368061	0.056	0.0618933	4	FE IVW	1	-0.0656	0.177022	1.05729	0.936505	1.19366	1.06 [0.94:1.19]	overlaps null	FE IVW / 1	0.730365	Brest cancer ER-	Concentration of medium HDL particles (M/F) Kettunen/2016 [ 19K]	Other	[ 19K]	FALSE	FALSE	FALSE	FALSE	FALSE	FALSE	FALSE	FALSE
ukb-d-C_PRIMARY_LYMPHOID_HEMATOPOIETIC	Cancer of primary lymphoid hematopoietic	361194	Males and Females		European	2018	Neale lab		ieu-a-1127	175475	69501	2017	10680257	0.368106	3.464	3.84877	3	FE IVW	1	-4.07959	11.0076	31.9443	0.0169144	60329.4	31.94 [0.02:60329.45]	overlaps null	FE IVW / 1	0.730365	Brest cancer ER+	Cancer of primary lymphoid hematopoietic (M/F) Neale lab/2018 [ 361K]	Other	[ 361K]	FALSE	FALSE	FALSE	FALSE	FALSE	FALSE	FALSE	FALSE
prot-a-135	Apolipoprotein L1	3301	Males and Females		European	2018	Sun BB		ieu-a-1127	175475	69501	2017	10680257	0.368123	0.008	0.00853112	5	FE IVW	1	-0.00904304	0.0243989	1.00771	0.990998	1.0247	1.01 [0.99:1.02]	overlaps null	FE IVW / 1	0.730365	Brest cancer ER+	Apolipoprotein L1 (M/F) Sun BB/2018 [ 3K]	Other	[ 3K]	FALSE	FALSE	FALSE	FALSE	FALSE	FALSE	FALSE	FALSE
prot-a-1499	Interleukin-1 Receptor accessory protein	3301	Males and Females		European	2018	Sun BB		ieu-a-1127	175475	69501	2017	10680257	0.368333	-0.009	0.0103434	3	FE IVW	1	-0.0295781	0.0109682	0.990738	0.970855	1.01103	0.99 [0.97:1.01]	overlaps null	FE IVW / 1	0.730365	Brest cancer ER+	Interleukin-1 Receptor accessory protein (M/F) Sun BB/2018 [ 3K]	Other	[ 3K]	FALSE	FALSE	FALSE	FALSE	FALSE	FALSE	FALSE	FALSE
prot-a-2797	Suppressor of cytokine signaling 3	3301	Males and Females		European	2018	Sun BB		ieu-a-1126	228951	122977	2017	10680257	0.368348	0.004	0.00459693	3	FE IVW	1	-0.00487471	0.0131453	1.00414	0.995137	1.01323	1 [1:1.01]	overlaps null	FE IVW / 1	0.730365	Brest cancer overall	Suppressor of cytokine signaling 3 (M/F) Sun BB/2018 [ 3K]	Other	[ 3K]	FALSE	FALSE	FALSE	FALSE	FALSE	FALSE	FALSE	FALSE
ukb-b-3700	Operation code: hysterectomy	462933	Males and Females	20004#1357: Output from GWAS pipeline using Phesant derived variables from UKBiobank	European	2018	Ben Elsworth	MRC-IEU	ieu-a-1126	228951	122977	2017	10680257	0.368499	0.417	0.46401	28	Simple median	0.83	-0.492181	1.32674	1.51783	0.611292	3.76873	1.52 [0.61:3.77]	overlaps null	Simple median / 0.83	0.730365	Brest cancer overall	Operation code: hysterectomy (M/F) MRC-IEU/2018 [ 462K]	Other	[ 462K]	FALSE	FALSE	FALSE	FALSE	FALSE	FALSE	FALSE	FALSE
ubm-a-514	IDP dMRI TBSS ICVF Sagittal stratum R	7532	Males		European	2018	Elliott LT		ieu-a-1128	127442	21468	2017	10680257	0.368751	0.04	0.0446575	5	FE IVW	1	-0.0473899	0.127668	1.04096	0.953715	1.13618	1.04 [0.95:1.14]	overlaps null	FE IVW / 1	0.730365	Brest cancer ER-	IDP dMRI TBSS ICVF Sagittal stratum R (M/F) Elliott LT/2018 [ 7K]	Other	[ 7K]	FALSE	FALSE	FALSE	FALSE	FALSE	FALSE	FALSE	FALSE
ieu-a-1007	Neuroticism	170911	Males and Females		European	2016	Okbay		ieu-a-1128	127442	21468	2017	10680257	0.368816	-0.262	0.291217	6	Weighted median	0.78	-0.832499	0.30907	0.769731	0.434961	1.36216	0.77 [0.43:1.36]	overlaps null	Weighted median / 0.78	0.730365	Brest cancer ER-	Neuroticism (M/F) Okbay/2016 [ 170K]	Other	[ 170K]	FALSE	FALSE	FALSE	FALSE	FALSE	FALSE	FALSE	FALSE
prot-a-2008	Neural cell adhesion molecule 2	3301	Males and Females		European	2018	Sun BB		ieu-a-1127	175475	69501	2017	10680257	0.368866	0.016	0.0182548	3	FE IVW	1	-0.0193757	0.0521832	1.01654	0.980811	1.05357	1.02 [0.98:1.05]	overlaps null	FE IVW / 1	0.730365	Brest cancer ER+	Neural cell adhesion molecule 2 (M/F) Sun BB/2018 [ 3K]	Other	[ 3K]	FALSE	FALSE	FALSE	FALSE	FALSE	FALSE	FALSE	FALSE
ukb-b-10093	Tense / 'highly strung'	447961	Males and Females	1990: Output from GWAS pipeline using Phesant derived variables from UKBiobank	European	2018	Ben Elsworth	MRC-IEU	ieu-a-1128	127442	21468	2017	10680257	0.369203	0.3	0.327078	24	RE IVW	0.73	-0.34149	0.940658	1.3493	0.710711	2.56167	1.35 [0.71:2.56]	overlaps null	RE IVW / 0.73	0.730365	Brest cancer ER-	Tense / 'highly strung' (M/F) MRC-IEU/2018 [ 447K]	Other	[ 447K]	FALSE	FALSE	FALSE	FALSE	FALSE	FALSE	FALSE	FALSE
ukb-d-1538_0	Major dietary changes in the last 5 years: No	360294	Males and Females		European	2018	Neale lab		ieu-a-1128	127442	21468	2017	10680257	0.369512	0.772	0.860014	8	Weighted median	0.66	-0.913861	2.45739	2.16359	0.400973	11.6744	2.16 [0.4:11.67]	overlaps null	Weighted median / 0.66	0.730365	Brest cancer ER-	Major dietary changes in the last 5 years: No (M/F) Neale lab/2018 [ 360K]	Other	[ 360K]	FALSE	FALSE	FALSE	FALSE	FALSE	FALSE	FALSE	FALSE
ukb-a-507	Duration of walks	288266	Males and Females		European	2017	Neale	Neale Lab	ieu-a-1128	127442	21468	2017	10680257	0.369536	0.332	0.369575	4	FE IVW	1	-0.392732	1.056	1.39324	0.67521	2.87486	1.39 [0.68:2.87]	overlaps null	FE IVW / 1	0.730365	Brest cancer ER-	Duration of walks (M/F) Neale Lab/2017 [ 288K]	Other	[ 288K]	FALSE	FALSE	FALSE	FALSE	FALSE	FALSE	FALSE	FALSE
ukb-d-II_NEOPLASM	Neoplasms	361194	Males and Females		European	2018	Neale lab		ieu-a-1128	127442	21468	2017	10680257	0.369796	-1.192	1.27973	13	RE IVW	0.82	-3.70075	1.31578	0.303467	0.024705	3.72767	0.3 [0.02:3.73]	overlaps null	RE IVW / 0.82	0.730365	Brest cancer ER-	Neoplasms (M/F) Neale lab/2018 [ 361K]	Other	[ 361K]	FALSE	FALSE	FALSE	FALSE	FALSE	FALSE	FALSE	FALSE
ukb-d-1428_1	Spread type: Butter/spreadable butter	360291	Males and Females		European	2018	Neale lab		ieu-a-1126	228951	122977	2017	10680257	0.369801	-0.375	0.418317	8	Weighted median	0.76	-1.19507	0.444736	0.687175	0.302683	1.56008	0.69 [0.3:1.56]	overlaps null	Weighted median / 0.76	0.730365	Brest cancer overall	Spread type: Butter/spreadable butter (M/F) Neale lab/2018 [ 360K]	Other	[ 360K]	FALSE	FALSE	FALSE	FALSE	FALSE	FALSE	FALSE	FALSE
ukb-b-8837	Cancer code, self-reported: basal cell carcinoma	462933	Males and Females	20001#1061: Output from GWAS pipeline using Phesant derived variables from UKBiobank	European	2018	Ben Elsworth	MRC-IEU	ieu-a-1127	175475	69501	2017	10680257	0.370026	2.793	3.00773	14	Weighted mode	0.76	-3.10222	8.68808	16.3287	0.0449492	5931.77	16.33 [0.04:5931.77]	overlaps null	Weighted mode / 0.76	0.730365	Brest cancer ER+	Cancer code, self-reported: basal cell carcinoma (M/F) MRC-IEU/2018 [ 462K]	Other	[ 462K]	FALSE	FALSE	FALSE	FALSE	FALSE	FALSE	FALSE	FALSE
ukb-b-11452	6mm strong meridian (right)	84303	Males and Females	5133: Output from GWAS pipeline using Phesant derived variables from UKBiobank	European	2018	Ben Elsworth	MRC-IEU	ieu-a-1126	228951	122977	2017	10680257	0.370048	0.033	0.0368845	145	Penalised mode	0.86	-0.0391272	0.10546	1.03372	0.961628	1.11122	1.03 [0.96:1.11]	overlaps null	Penalised mode / 0.86	0.730365	Brest cancer overall	6mm strong meridian (right) (M/F) MRC-IEU/2018 [ 84K]	Other	[ 84K]	FALSE	FALSE	FALSE	FALSE	FALSE	FALSE	FALSE	FALSE
ukb-a-207	Illnesses of father: High blood pressure	292053	Males and Females		European	2017	Neale	Neale Lab	ieu-a-1128	127442	21468	2017	10680257	0.370225	-0.56	0.625348	6	FE IVW	0.74	-1.78603	0.665339	0.571013	0.167625	1.94515	0.57 [0.17:1.95]	overlaps null	FE IVW / 0.74	0.730365	Brest cancer ER-	Illnesses of father: High blood pressure (M/F) Neale Lab/2017 [ 292K]	Other	[ 292K]	FALSE	FALSE	FALSE	FALSE	FALSE	FALSE	FALSE	FALSE
ukb-a-267	Whole body water mass	331315	Males and Females		European	2017	Neale	Neale Lab	ieu-a-1127	175475	69501	2017	10680257	0.370279	0.13	0.145469	372	Weighted mode	0.74	-0.154627	0.41561	1.13939	0.856734	1.5153	1.14 [0.86:1.52]	overlaps null	Weighted mode / 0.74	0.730365	Brest cancer ER+	Whole body water mass (M/F) Neale Lab/2017 [ 331K]	Other	[ 331K]	FALSE	FALSE	FALSE	FALSE	FALSE	FALSE	FALSE	FALSE
prot-a-181	Activating signal cointegrator 1 complex subunit 1	3301	Males and Females		European	2018	Sun BB		ieu-a-1127	175475	69501	2017	10680257	0.370302	0.006	0.00710586	3	FE IVW	1	-0.00756129	0.0202937	1.00639	0.992467	1.0205	1.01 [0.99:1.02]	overlaps null	FE IVW / 1	0.730365	Brest cancer ER+	Activating signal cointegrator 1 complex subunit 1 (M/F) Sun BB/2018 [ 3K]	Other	[ 3K]	FALSE	FALSE	FALSE	FALSE	FALSE	FALSE	FALSE	FALSE
ieu-a-1001	Years of schooling	293723	Males and Females		European	2016	Okbay		ieu-a-1127	175475	69501	2017	10680257	0.370453	-0.084	0.0933928	67	Simple mean	0.79	-0.26727	0.0988301	0.919229	0.765467	1.10388	0.92 [0.77:1.1]	overlaps null	Simple mean / 0.79	0.730365	Brest cancer ER+	Years of schooling (M/F) Okbay/2016 [ 293K]	Other	[ 293K]	FALSE	FALSE	FALSE	FALSE	FALSE	FALSE	FALSE	FALSE
ukb-a-286	Arm fat percentage (left)	331198	Males and Females		European	2017	Neale	Neale Lab	ieu-a-1128	127442	21468	2017	10680257	0.370541	-0.245	0.272464	201	Weighted mode	0.7	-0.77856	0.289498	0.783072	0.459067	1.33576	0.78 [0.46:1.34]	overlaps null	Weighted mode / 0.7	0.730365	Brest cancer ER-	Arm fat percentage (left) (M/F) Neale Lab/2017 [ 331K]	Other	[ 331K]	FALSE	FALSE	FALSE	FALSE	FALSE	FALSE	FALSE	FALSE
prot-a-1657	Kallikrein-12	3301	Males and Females		European	2018	Sun BB		ieu-a-1127	175475	69501	2017	10680257	0.370666	-0.018	0.0197863	3	FE IVW	1	-0.0564943	0.0210679	0.982443	0.945072	1.02129	0.98 [0.95:1.02]	overlaps null	FE IVW / 1	0.730365	Brest cancer ER+	Kallikrein-12 (M/F) Sun BB/2018 [ 3K]	Other	[ 3K]	FALSE	FALSE	FALSE	FALSE	FALSE	FALSE	FALSE	FALSE
ukb-b-20544	Nervous feelings	450700	Males and Females	1970: Output from GWAS pipeline using Phesant derived variables from UKBiobank	European	2018	Ben Elsworth	MRC-IEU	ieu-a-1126	228951	122977	2017	10680257	0.370721	0.233	0.260632	48	Simple median	0.84	-0.27754	0.744136	1.26276	0.757645	2.10462	1.26 [0.76:2.1]	overlaps null	Simple median / 0.84	0.730365	Brest cancer overall	Nervous feelings (M/F) MRC-IEU/2018 [ 450K]	Other	[ 450K]	FALSE	FALSE	FALSE	FALSE	FALSE	FALSE	FALSE	FALSE
prot-a-1050	Protein FAM3B	3301	Males and Females		European	2018	Sun BB		ieu-a-1126	228951	122977	2017	10680257	0.370732	-0.011	0.0124896	3	FE IVW	1	-0.0356592	0.0133002	0.988883	0.964969	1.01339	0.99 [0.96:1.01]	overlaps null	FE IVW / 1	0.730365	Brest cancer overall	Protein FAM3B (M/F) Sun BB/2018 [ 3K]	Other	[ 3K]	FALSE	FALSE	FALSE	FALSE	FALSE	FALSE	FALSE	FALSE
ukb-b-17685	Maternal smoking around birth	397732	Males and Females	1787: Output from GWAS pipeline using Phesant derived variables from UKBiobank	European	2018	Ben Elsworth	MRC-IEU	ieu-a-1127	175475	69501	2017	10680257	0.370789	0.367	0.409844	16	Simple median	0.8	-0.436486	1.1701	1.44312	0.646304	3.22233	1.44 [0.65:3.22]	overlaps null	Simple median / 0.8	0.730365	Brest cancer ER+	Maternal smoking around birth (M/F) MRC-IEU/2018 [ 397K]	Other	[ 397K]	FALSE	FALSE	FALSE	FALSE	FALSE	FALSE	FALSE	FALSE
ukb-a-287	Arm fat mass (left)	331164	Males and Females		European	2017	Neale	Neale Lab	ieu-a-1128	127442	21468	2017	10680257	0.370849	-0.168	0.187852	247	Weighted mode	0.64	-0.536605	0.199776	0.845004	0.58473	1.22113	0.85 [0.58:1.22]	overlaps null	Weighted mode / 0.64	0.730365	Brest cancer ER-	Arm fat mass (left) (M/F) Neale Lab/2017 [ 331K]	Other	[ 331K]	FALSE	FALSE	FALSE	FALSE	FALSE	FALSE	FALSE	FALSE
ukb-b-4522	Time spent using computer	360895	Males and Females	1080: Output from GWAS pipeline using Phesant derived variables from UKBiobank	European	2018	Ben Elsworth	MRC-IEU	ieu-a-1126	228951	122977	2017	10680257	0.370863	-0.085	0.0952752	80	Weighted median	0.8	-0.271997	0.101482	0.918276	0.761856	1.10681	0.92 [0.76:1.11]	overlaps null	Weighted median / 0.8	0.730365	Brest cancer overall	Time spent using computer (M/F) MRC-IEU/2018 [ 360K]	Other	[ 360K]	FALSE	FALSE	FALSE	FALSE	FALSE	FALSE	FALSE	FALSE
ukb-b-4414	Bacon intake	64949	Males and Females	103070: Output from GWAS pipeline using Phesant derived variables from UKBiobank	European	2018	Ben Elsworth	MRC-IEU	ieu-a-1128	127442	21468	2017	10680257	0.371023	0.124	0.138651	3	FE IVW	1	-0.147725	0.395787	1.13205	0.862669	1.48555	1.13 [0.86:1.49]	overlaps null	FE IVW / 1	0.730365	Brest cancer ER-	Bacon intake (M/F) MRC-IEU/2018 [ 64K]	Other	[ 64K]	FALSE	FALSE	FALSE	FALSE	FALSE	FALSE	FALSE	FALSE
ukb-b-12930	Mouth/teeth dental problems: Dentures	461113	Males and Females	6149#6: Output from GWAS pipeline using Phesant derived variables from UKBiobank	European	2018	Ben Elsworth	MRC-IEU	ieu-a-1128	127442	21468	2017	10680257	0.371048	0.514	0.5748	35	Weighted median	0.76	-0.612442	1.64077	1.67224	0.542026	5.15915	1.67 [0.54:5.16]	overlaps null	Weighted median / 0.76	0.730365	Brest cancer ER-	Mouth/teeth dental problems: Dentures (M/F) MRC-IEU/2018 [ 461K]	Other	[ 461K]	FALSE	FALSE	FALSE	FALSE	FALSE	FALSE	FALSE	FALSE
prot-a-1747	Leukocyte immunoglobulin-like receptor subfamily B member 5	3301	Males and Females		European	2018	Sun BB		ieu-a-1128	127442	21468	2017	10680257	0.371477	-0.014	0.0152963	3	FE IVW	1	-0.0436513	0.0163103	0.986423	0.957288	1.01644	0.99 [0.96:1.02]	overlaps null	FE IVW / 1	0.730985	Brest cancer ER-	Leukocyte immunoglobulin-like receptor subfamily B member 5 (M/F) Sun BB/2018 [ 3K]	Other	[ 3K]	FALSE	FALSE	FALSE	FALSE	FALSE	FALSE	FALSE	FALSE
ukb-b-13517	Diagnoses - main ICD10: M72.0 Palmar fascial fibromatosis [Dupuytren]	463010	Males and Females	41202#M720: Output from GWAS pipeline using Phesant derived variables from UKBiobank	European	2018	Ben Elsworth	MRC-IEU	ieu-a-1126	228951	122977	2017	10680257	0.371722	1.884	2.10927	9	Weighted median	0.77	-2.25006	6.01829	6.58053	0.105393	410.875	6.58 [0.11:410.87]	overlaps null	Weighted median / 0.77	0.731242	Brest cancer overall	Diagnosis M72.0 Palmar fascial fibromatosis [Dupuytren] (M/F) MRC-IEU/2018 [ 463K]	Other	[ 463K]	FALSE	FALSE	FALSE	FALSE	FALSE	FALSE	FALSE	FALSE
ukb-a-281	Leg predicted mass (left)	331253	Males and Females		European	2017	Neale	Neale Lab	ieu-a-1126	228951	122977	2017	10680257	0.372115	0.151	0.168545	246	Simple mode	0.78	-0.179642	0.481053	1.16265	0.835569	1.61778	1.16 [0.84:1.62]	overlaps null	Simple mode / 0.78	0.731793	Brest cancer overall	Leg predicted mass (left) (M/F) Neale Lab/2017 [ 331K]	Other	[ 331K]	FALSE	FALSE	FALSE	FALSE	FALSE	FALSE	FALSE	FALSE
ukb-b-11020	Diagnoses - main ICD10: K80.2 Calculus of gallbladder without cholecystitis	463010	Males and Females	41202#K802: Output from GWAS pipeline using Phesant derived variables from UKBiobank	European	2018	Ben Elsworth	MRC-IEU	ieu-a-1128	127442	21468	2017	10680257	0.372331	2.351	2.34271	5	Weighted mode	0.69	-2.24042	6.94302	10.4992	0.106413	1035.89	10.5 [0.11:1035.89]	overlaps null	Weighted mode / 0.69	0.731992	Brest cancer ER-	Diagnosis K80.2 Calculus of gallbladder without cholecystitis (M/F) MRC-IEU/2018 [ 463K]	Other	[ 463K]	FALSE	FALSE	FALSE	FALSE	FALSE	FALSE	FALSE	FALSE
ukb-a-53	Worry too long after embarrassment	323766	Males and Females		European	2017	Neale	Neale Lab	ieu-a-1127	175475	69501	2017	10680257	0.372981	0.37	0.415475	13	Simple median	0.79	-0.444183	1.18448	1.44795	0.641348	3.26898	1.45 [0.64:3.27]	overlaps null	Simple median / 0.79	0.733046	Brest cancer ER+	Worry too long after embarrassment (M/F) Neale Lab/2017 [ 323K]	Other	[ 323K]	FALSE	FALSE	FALSE	FALSE	FALSE	FALSE	FALSE	FALSE
prot-a-83	Amelogenin, X isoform	3301	Males and Females		European	2018	Sun BB		ieu-a-1126	228951	122977	2017	10680257	0.373482	-0.02	0.0230206	3	FE IVW	1	-0.0656079	0.0246327	0.979721	0.936498	1.02494	0.98 [0.94:1.02]	overlaps null	FE IVW / 1	0.733804	Brest cancer overall	Amelogenin, X isoform (M/F) Sun BB/2018 [ 3K]	Other	[ 3K]	FALSE	FALSE	FALSE	FALSE	FALSE	FALSE	FALSE	FALSE
met-c-844	Ratio of bisallylic groups to double bonds	13524	Males and Females	Bis.DB.ratio	European	2016	Kettunen		ieu-a-1126	228951	122977	2017	10680257	0.373756	0.014	0.0161591	4	FE IVW	1	-0.017299	0.0460448	1.01448	0.98285	1.04712	1.01 [0.98:1.05]	overlaps null	FE IVW / 1	0.733882	Brest cancer overall	Ratio of bisallylic groups to double bonds (M/F) Kettunen/2016 [ 13K]	Other	[ 13K]	FALSE	FALSE	FALSE	FALSE	FALSE	FALSE	FALSE	FALSE
ukb-b-1572	Difficulty not smoking for 1 day	33404	Males and Females	3476: Output from GWAS pipeline using Phesant derived variables from UKBiobank	European	2018	Ben Elsworth	MRC-IEU	ieu-a-1126	228951	122977	2017	10680257	0.373828	0.055	0.062206	3	FE IVW	1	-0.0666024	0.177245	1.05688	0.935567	1.19392	1.06 [0.94:1.19]	overlaps null	FE IVW / 1	0.733882	Brest cancer overall	Difficulty not smoking for 1 day (M/F) MRC-IEU/2018 [ 33K]	Other	[ 33K]	FALSE	FALSE	FALSE	FALSE	FALSE	FALSE	FALSE	FALSE
ukb-a-269	Impedance of whole body	331284	Males and Females		European	2017	Neale	Neale Lab	ieu-a-1126	228951	122977	2017	10680257	0.373972	0.038	0.0427439	324	Penalised median	0.72	-0.0457762	0.12178	1.03873	0.955256	1.12951	1.04 [0.96:1.13]	overlaps null	Penalised median / 0.72	0.733882	Brest cancer overall	Impedance of whole body (M/F) Neale Lab/2017 [ 331K]	Other	[ 331K]	TRUE	FALSE	FALSE	FALSE	FALSE	FALSE	FALSE	FALSE
prot-a-2397	Proactivator polypeptide-like 1	3301	Males and Females		European	2018	Sun BB		ieu-a-1127	175475	69501	2017	10680257	0.374003	-0.014	0.0154484	3	FE IVW	1	-0.0440124	0.0165452	0.98636	0.956942	1.01668	0.99 [0.96:1.02]	overlaps null	FE IVW / 1	0.733882	Brest cancer ER+	Proactivator polypeptide-like 1 (M/F) Sun BB/2018 [ 3K]	Other	[ 3K]	FALSE	FALSE	FALSE	FALSE	FALSE	FALSE	FALSE	FALSE
met-a-427	2-hydroxyisobutyrate	6539	Males and Females		European	2014	Shin		ieu-a-1126	228951	122977	2017	10680257	0.374129	0.064	0.0724933	2	FE IVW	1	-0.0776573	0.206516	1.06655	0.925281	1.22939	1.07 [0.93:1.23]	overlaps null	FE IVW / 1	0.733882	Brest cancer overall	2-hydroxyisobutyrate (M/F) Shin/2014 [ 6K]	Metabolites	[ 6K]	TRUE	TRUE	FALSE	FALSE	FALSE	FALSE	FALSE	FALSE
prot-a-1126	Receptor-type tyrosine-protein kinase FLT3	3301	Males and Females		European	2018	Sun BB		ieu-a-1127	175475	69501	2017	10680257	0.374295	0.024	0.0268153	3	FE IVW	1	-0.0287338	0.0763823	1.02411	0.971675	1.07938	1.02 [0.97:1.08]	overlaps null	FE IVW / 1	0.733882	Brest cancer ER+	Receptor-type tyrosine-protein kinase FLT3 (M/F) Sun BB/2018 [ 3K]	Other	[ 3K]	FALSE	FALSE	FALSE	FALSE	FALSE	FALSE	FALSE	FALSE
met-c-933	Serum total cholesterol	21491	Males and Females	Serum.C	European	2016	Kettunen		ieu-a-1128	127442	21468	2017	10680257	0.374437	-0.033	0.0359937	23	RE IVW	0.88	-0.10318	0.0379154	0.967894	0.901965	1.03864	0.97 [0.9:1.04]	overlaps null	RE IVW / 0.88	0.733882	Brest cancer ER-	Serum total cholesterol (M/F) Kettunen/2016 [ 21K]	Other	[ 21K]	FALSE	FALSE	FALSE	FALSE	FALSE	FALSE	FALSE	FALSE
ukb-b-20044	Trunk fat mass	454588	Males and Females	23128: Output from GWAS pipeline using Phesant derived variables from UKBiobank	European	2018	Ben Elsworth	MRC-IEU	ieu-a-1126	228951	122977	2017	10680257	0.374535	-0.104	0.116555	310	Weighted mode	0.72	-0.332099	0.124795	0.901539	0.717416	1.13292	0.9 [0.72:1.13]	overlaps null	Weighted mode / 0.72	0.733882	Brest cancer overall	Trunk fat mass (M/F) MRC-IEU/2018 [ 454K]	Other	[ 454K]	FALSE	FALSE	FALSE	FALSE	FALSE	FALSE	FALSE	FALSE
ukb-a-446	Blood clot DVT bronchitis emphysema asthma rhinitis eczema allergy diagnosed by doctor: Asthma	336782	Males and Females		European	2017	Neale	Neale Lab	ieu-a-1126	228951	122977	2017	10680257	0.374638	0.172	0.194131	54	Simple median	0.89	-0.208143	0.552849	1.1881	0.812091	1.7382	1.19 [0.81:1.74]	overlaps null	Simple median / 0.89	0.733882	Brest cancer overall	Blood clot DVT bronchitis emphysema asthma rhinitis eczema allergy diagnosed by doctor: Asthma (M/F) Neale Lab/2017 [ 336K]	Other	[ 336K]	FALSE	FALSE	FALSE	FALSE	FALSE	FALSE	FALSE	FALSE
prot-a-135	Apolipoprotein L1	3301	Males and Females		European	2018	Sun BB		ieu-a-1128	127442	21468	2017	10680257	0.374978	-0.012	0.0131359	5	FE IVW	1	-0.0374004	0.0140924	0.988414	0.96329	1.01419	0.99 [0.96:1.01]	overlaps null	FE IVW / 1	0.733882	Brest cancer ER-	Apolipoprotein L1 (M/F) Sun BB/2018 [ 3K]	Other	[ 3K]	FALSE	FALSE	FALSE	FALSE	FALSE	FALSE	FALSE	FALSE
ubm-a-487	IDP dMRI TBSS ICVF Body of corpus callosum	7532	Males		European	2018	Elliott LT		ieu-a-1127	175475	69501	2017	10680257	0.37498	0.02	0.0209462	7	RE IVW	0.79	-0.0209847	0.0611245	1.02027	0.979234	1.06303	1.02 [0.98:1.06]	overlaps null	RE IVW / 0.79	0.733882	Brest cancer ER+	IDP dMRI TBSS ICVF Body of corpus callosum (M/F) Elliott LT/2018 [ 7K]	Other	[ 7K]	FALSE	FALSE	FALSE	FALSE	FALSE	FALSE	FALSE	FALSE
met-c-889	Total lipids in large VLDL	18960	Males and Females	L.VLDL.L	European	2016	Kettunen		ieu-a-1128	127442	21468	2017	10680257	0.374992	-0.067	0.0713737	9	Weighted mode	0.71	-0.206945	0.07284	0.935146	0.813065	1.07556	0.94 [0.81:1.08]	overlaps null	Weighted mode / 0.71	0.733882	Brest cancer ER-	Total lipids in large VLDL (M/F) Kettunen/2016 [ 18K]	Lipids	[ 18K]	TRUE	TRUE	TRUE	TRUE	TRUE	TRUE	TRUE	TRUE
ukb-a-32	Alcohol intake versus 10 years previously	313248	Males and Females		European	2017	Neale	Neale Lab	ieu-a-1127	175475	69501	2017	10680257	0.375009	0.287	0.295099	6	RE IVW	0.71	-0.291111	0.865678	1.3328	0.747432	2.37662	1.33 [0.75:2.38]	overlaps null	RE IVW / 0.71	0.733882	Brest cancer ER+	Alcohol intake versus 10 years previously (M/F) Neale Lab/2017 [ 313K]	Other	[ 313K]	FALSE	FALSE	FALSE	FALSE	FALSE	FALSE	FALSE	FALSE
prot-a-867	Desmocollin-3	3301	Males and Females		European	2018	Sun BB		ieu-a-1127	175475	69501	2017	10680257	0.375777	0.03	0.0333172	3	FE IVW	1	-0.0357926	0.094811	1.02995	0.96484	1.09945	1.03 [0.96:1.1]	overlaps null	FE IVW / 1	0.734936	Brest cancer ER+	Desmocollin-3 (M/F) Sun BB/2018 [ 3K]	Other	[ 3K]	FALSE	FALSE	FALSE	FALSE	FALSE	FALSE	FALSE	FALSE
ukb-b-11303	Father's age at death	341118	Males and Females	1807: Output from GWAS pipeline using Phesant derived variables from UKBiobank	European	2018	Ben Elsworth	MRC-IEU	ieu-a-1128	127442	21468	2017	10680257	0.37584	0.304	0.343684	8	Simple median	0.79	-0.369258	0.977981	1.35576	0.691247	2.65908	1.36 [0.69:2.66]	overlaps null	Simple median / 0.79	0.734936	Brest cancer ER-	Father's age at death (M/F) MRC-IEU/2018 [ 341K]	Other	[ 341K]	FALSE	FALSE	FALSE	FALSE	FALSE	FALSE	FALSE	FALSE
ukb-d-22506_114	Tobacco smoking: Never smoked	91353	Males and Females		European	2018	Neale lab		ieu-a-1128	127442	21468	2017	10680257	0.375891	-0.438	0.494396	3	FE IVW	1	-1.4068	0.531233	0.645465	0.244926	1.70103	0.65 [0.24:1.7]	overlaps null	FE IVW / 1	0.734936	Brest cancer ER-	Tobacco smoking: Never smoked (M/F) Neale lab/2018 [ 91K]	Smoking	[ 91K]	TRUE	TRUE	TRUE	TRUE	TRUE	TRUE	TRUE	FALSE
ukb-b-17627	Non-oily fish intake	460880	Males and Females	1339: Output from GWAS pipeline using Phesant derived variables from UKBiobank	European	2018	Ben Elsworth	MRC-IEU	ieu-a-1128	127442	21468	2017	10680257	0.376249	-0.426	0.480993	9	Simple median	0.75	-1.36834	0.51715	0.65338	0.254528	1.67724	0.65 [0.25:1.68]	overlaps null	Simple median / 0.75	0.735411	Brest cancer ER-	Non-oily fish intake (M/F) MRC-IEU/2018 [ 460K]	Other	[ 460K]	FALSE	FALSE	FALSE	FALSE	FALSE	FALSE	FALSE	FALSE
ukb-d-5327_0	Ever had laser treatment for glaucoma or high eye pressure: No	5788	Males and Females		European	2018	Neale lab		ieu-a-1127	175475	69501	2017	10680257	0.376426	0.137	0.155454	4	FE IVW	1	-0.16719	0.442188	1.1474	0.846039	1.55611	1.15 [0.85:1.56]	overlaps null	FE IVW / 1	0.735533	Brest cancer ER+	Ever had laser treatment for glaucoma or high eye pressure: No (M/F) Neale lab/2018 [ 5K]	Other	[ 5K]	FALSE	FALSE	FALSE	FALSE	FALSE	FALSE	FALSE	FALSE
ieu-a-1120	Ovarian cancer	66450	Females		European	2017	Phelan		ieu-a-1127	175475	69501	2017	10680257	0.377132	0.048	0.0522281	12	Simple mean	0.75	-0.0542989	0.150435	1.04924	0.947149	1.16234	1.05 [0.95:1.16]	overlaps null	Simple mean / 0.75	0.736566	Brest cancer ER+	Ovarian cancer (F) Phelan/2017 [ 66K]	Other	[ 66K]	FALSE	FALSE	FALSE	FALSE	FALSE	FALSE	FALSE	FALSE
ukb-b-8089	Cooked vegetable intake	448651	Males and Females	1289: Output from GWAS pipeline using Phesant derived variables from UKBiobank	European	2018	Ben Elsworth	MRC-IEU	ieu-a-1126	228951	122977	2017	10680257	0.377219	0.161	0.176375	15	Simple mean	0.73	-0.184846	0.506544	1.17451	0.831233	1.65955	1.17 [0.83:1.66]	overlaps null	Simple mean / 0.73	0.736566	Brest cancer overall	Cooked vegetable intake (M/F) MRC-IEU/2018 [ 448K]	Other	[ 448K]	FALSE	FALSE	FALSE	FALSE	FALSE	FALSE	FALSE	FALSE
ieu-a-1085	Amyotrophic lateral sclerosis	36052	Males and Females	Results from linear mixed model	European	2016	van Rheenen		ieu-a-1127	175475	69501	2017	10680257	0.377299	-0.072	0.0755888	7	Simple mean	0.74	-0.220205	0.0761036	0.930484	0.802355	1.07907	0.93 [0.8:1.08]	overlaps null	Simple mean / 0.74	0.736566	Brest cancer ER+	Amyotrophic lateral sclerosis (M/F) van Rheenen/2016 [ 36K]	Other	[ 36K]	FALSE	FALSE	FALSE	FALSE	FALSE	FALSE	FALSE	FALSE
ubm-a-859	IDP dMRI ProbtrackX ISOVF ilf r	7532	Males		European	2018	Elliott LT		ieu-a-1127	175475	69501	2017	10680257	0.37832	0.031	0.0320225	6	RE IVW	0.74	-0.031824	0.0937043	1.03142	0.968677	1.09823	1.03 [0.97:1.1]	overlaps null	RE IVW / 0.74	0.738335	Brest cancer ER+	IDP dMRI ProbtrackX ISOVF ilf r (M/F) Elliott LT/2018 [ 7K]	Other	[ 7K]	FALSE	FALSE	FALSE	FALSE	FALSE	FALSE	FALSE	FALSE
ubm-a-170	IDP SWI T2star left putamen	7778	Males		European	2018	Elliott LT		ieu-a-1126	228951	122977	2017	10680257	0.378517	-0.026	0.0298828	5	Simple median	0.79	-0.0848862	0.0322546	0.974027	0.918617	1.03278	0.97 [0.92:1.03]	overlaps null	Simple median / 0.79	0.738494	Brest cancer overall	IDP SWI T2star left putamen (M/F) Elliott LT/2018 [ 7K]	Other	[ 7K]	FALSE	FALSE	FALSE	FALSE	FALSE	FALSE	FALSE	FALSE
ukb-a-47	Irritability	322668	Males and Females		European	2017	Neale	Neale Lab	ieu-a-1128	127442	21468	2017	10680257	0.378961	0.438	0.498401	26	Simple median	0.85	-0.538366	1.41536	1.55038	0.583701	4.11799	1.55 [0.58:4.12]	overlaps null	Simple median / 0.85	0.738963	Brest cancer ER-	Irritability (M/F) Neale Lab/2017 [ 322K]	Other	[ 322K]	FALSE	FALSE	FALSE	FALSE	FALSE	FALSE	FALSE	FALSE
ukb-b-20498	Number of incorrect matches in round	462302	Males and Females	399: Output from GWAS pipeline using Phesant derived variables from UKBiobank	European	2018	Ben Elsworth	MRC-IEU	ieu-a-1127	175475	69501	2017	10680257	0.37902	-0.145	0.162009	30	RE IVW	0.8	-0.462269	0.172806	0.865254	0.629853	1.18864	0.87 [0.63:1.19]	overlaps null	RE IVW / 0.8	0.738963	Brest cancer ER+	Number of incorrect matches in round (M/F) MRC-IEU/2018 [ 462K]	Other	[ 462K]	FALSE	FALSE	FALSE	FALSE	FALSE	FALSE	FALSE	FALSE
ebi-a-GCST005849	Heart rate response to recovery post exercise (40 sec)	54137			European	2018	Verweij N		ieu-a-1127	175475	69501	2017	10680257	0.379103	-0.069	0.0784591	11	Penalised median	0.86	-0.222788	0.0847711	0.933319	0.800284	1.08847	0.93 [0.8:1.09]	overlaps null	Penalised median / 0.86	0.738963	Brest cancer ER+	Heart rate response to recovery post exercise (40 sec) (M/F) Verweij N/2018 [ 54K]	Other	[ 54K]	FALSE	FALSE	FALSE	FALSE	FALSE	FALSE	FALSE	FALSE
ukb-b-645	6mm strong meridian (left)	83410	Males and Females	5134: Output from GWAS pipeline using Phesant derived variables from UKBiobank	European	2018	Ben Elsworth	MRC-IEU	ieu-a-1128	127442	21468	2017	10680257	0.379955	0.094	0.107241	157	Simple mode	0.8	-0.115769	0.304615	1.09902	0.890681	1.3561	1.1 [0.89:1.36]	overlaps null	Simple mode / 0.8	0.740288	Brest cancer ER-	6mm strong meridian (left) (M/F) MRC-IEU/2018 [ 83K]	Other	[ 83K]	FALSE	FALSE	FALSE	FALSE	FALSE	FALSE	FALSE	FALSE
ukb-d-30870_raw	Triglycerides		Males and Females		European	2018	Neale lab		ieu-a-1127	175475	69501	2017	10680257	0.380187	-0.023	0.0265497	170	Simple mean	0.8	-0.0753973	0.0286775	0.976911	0.927375	1.02909	0.98 [0.93:1.03]	overlaps null	Simple mean / 0.8	0.740288	Brest cancer ER+	Triglycerides (M/F) Neale lab/2018NA	Other		FALSE	FALSE	FALSE	FALSE	FALSE	FALSE	FALSE	FALSE
ebi-a-GCST006979	Heel bone mineral density	426824			European	2019	Morris JA		ieu-a-1127	175475	69501	2017	10680257	0.380194	-0.022	0.0250201	464	RE IVW	0.84	-0.0710166	0.0270623	0.978263	0.931446	1.02743	0.98 [0.93:1.03]	overlaps null	RE IVW / 0.84	0.740288	Brest cancer ER+	Heel bone mineral density (M/F) Morris JA/2019 [ 426K]	Other	[ 426K]	FALSE	FALSE	FALSE	FALSE	FALSE	FALSE	FALSE	FALSE
ukb-b-11615	Qualifications: A levels/AS levels or equivalent	458079	Males and Females	6138#2: Output from GWAS pipeline using Phesant derived variables from UKBiobank	European	2018	Ben Elsworth	MRC-IEU	ieu-a-1126	228951	122977	2017	10680257	0.380245	-0.192	0.21917	58	Penalised median	0.69	-0.621884	0.237264	0.825051	0.536932	1.26778	0.83 [0.54:1.27]	overlaps null	Penalised median / 0.69	0.740288	Brest cancer overall	Qualifications: A levels/AS levels or equivalent (M/F) MRC-IEU/2018 [ 458K]	Other	[ 458K]	FALSE	FALSE	FALSE	FALSE	FALSE	FALSE	FALSE	FALSE
ukb-b-5776	Daytime dozing / sleeping (narcolepsy)	460913	Males and Females	1220: Output from GWAS pipeline using Phesant derived variables from UKBiobank	European	2018	Ben Elsworth	MRC-IEU	ieu-a-1126	228951	122977	2017	10680257	0.380665	0.607	0.678395	23	Simple mode	0.82	-0.722738	1.93657	1.83477	0.485421	6.93494	1.83 [0.49:6.93]	overlaps null	Simple mode / 0.82	0.740824	Brest cancer overall	Daytime dozing / sleeping (narcolepsy) (M/F) MRC-IEU/2018 [ 460K]	Other	[ 460K]	FALSE	FALSE	FALSE	FALSE	FALSE	FALSE	FALSE	FALSE
ukb-b-2732	Time from waking to first cigarette	33304	Males and Females	3466: Output from GWAS pipeline using Phesant derived variables from UKBiobank	European	2018	Ben Elsworth	MRC-IEU	ieu-a-1128	127442	21468	2017	10680257	0.380751	0.09	0.102297	3	FE IVW	1	-0.110837	0.290166	1.09381	0.895085	1.33665	1.09 [0.9:1.34]	overlaps null	FE IVW / 1	0.740824	Brest cancer ER-	Time from waking to first cigarette (M/F) MRC-IEU/2018 [ 33K]	Other	[ 33K]	FALSE	FALSE	FALSE	FALSE	FALSE	FALSE	FALSE	FALSE
prot-b-66	placental growth factor	3394	Males and Females		European	2018	Folkersen L		ieu-a-1127	175475	69501	2017	10680257	0.381067	0.011	0.0120354	6	FE IVW	0.77	-0.0130472	0.0341315	1.0106	0.987038	1.03472	1.01 [0.99:1.03]	overlaps null	FE IVW / 0.77	0.741167	Brest cancer ER+	placental growth factor (M/F) Folkersen L/2018 [ 3K]	Other	[ 3K]	FALSE	FALSE	FALSE	FALSE	FALSE	FALSE	FALSE	FALSE
ukb-d-30050_irnt	Mean corpuscular haemoglobin	350472	Males and Females		European	2018	Neale lab		ieu-a-1128	127442	21468	2017	10680257	0.381158	0.038	0.0432811	283	Simple median	0.77	-0.0469269	0.122735	1.03863	0.954157	1.13058	1.04 [0.95:1.13]	overlaps null	Simple median / 0.77	0.741167	Brest cancer ER-	Mean corpuscular haemoglobin (M/F) Neale lab/2018 [ 350K]	Other	[ 350K]	FALSE	FALSE	FALSE	FALSE	FALSE	FALSE	FALSE	FALSE
ukb-b-469	Number of cigarettes currently smoked daily (current cigarette smokers)	33229	Males and Females	3456: Output from GWAS pipeline using Phesant derived variables from UKBiobank	European	2018	Ben Elsworth	MRC-IEU	ieu-a-1126	228951	122977	2017	10680257	0.381303	0.057	0.0654631	3	FE IVW	1	-0.0709948	0.185621	1.05899	0.931467	1.20397	1.06 [0.93:1.2]	overlaps null	FE IVW / 1	0.741223	Brest cancer overall	# cigarettes daily (current cigarette smokers) (M/F) MRC-IEU/2018 [ 33K]	Other	[ 33K]	FALSE	FALSE	FALSE	FALSE	FALSE	FALSE	FALSE	FALSE
met-a-742	Succinylcarnitine	6948	Males and Females		European	2014	Shin		ieu-a-1128	127442	21468	2017	10680257	0.381507	0.23	0.262835	7	Penalised median	0.85	-0.285143	0.745168	1.25862	0.751906	2.1068	1.26 [0.75:2.11]	overlaps null	Penalised median / 0.85	0.741262	Brest cancer ER-	Succinylcarnitine (M/F) Shin/2014 [ 6K]	Other	[ 6K]	FALSE	FALSE	FALSE	FALSE	FALSE	FALSE	FALSE	FALSE
ukb-b-5522	Tofu intake	64945	Males and Females	103270: Output from GWAS pipeline using Phesant derived variables from UKBiobank	European	2018	Ben Elsworth	MRC-IEU	ieu-a-1127	175475	69501	2017	10680257	0.381554	0.762	0.870751	3	FE IVW	1	-0.944733	2.46861	2.14243	0.388783	11.806	2.14 [0.39:11.81]	overlaps null	FE IVW / 1	0.741262	Brest cancer ER+	Tofu intake (M/F) MRC-IEU/2018 [ 64K]	Other	[ 64K]	FALSE	FALSE	FALSE	FALSE	FALSE	FALSE	FALSE	FALSE
ukb-a-436	Vascular/heart problems diagnosed by doctor: Angina	336683	Males and Females		European	2017	Neale	Neale Lab	ieu-a-1128	127442	21468	2017	10680257	0.382201	0.911	0.929139	5	Simple mean	0.75	-0.909766	2.73246	2.48767	0.402619	15.3706	2.49 [0.4:15.37]	overlaps null	Simple mean / 0.75	0.742176	Brest cancer ER-	Vascular/heart problems diagnosed by doctor: Angina (M/F) Neale Lab/2017 [ 336K]	Other	[ 336K]	FALSE	FALSE	FALSE	FALSE	FALSE	FALSE	FALSE	FALSE
ukb-a-482	Types of physical activity in last 4 weeks: Walking for pleasure (not as a means of transport)	335599	Males and Females		European	2017	Neale	Neale Lab	ieu-a-1127	175475	69501	2017	10680257	0.382334	-0.588	0.673373	5	Simple median	0.82	-1.90807	0.73155	0.555292	0.148366	2.0783	0.56 [0.15:2.08]	overlaps null	Simple median / 0.82	0.742176	Brest cancer ER+	Physical activity: Walking for pleasure (M/F) Neale Lab/2017 [ 335K]	Other	[ 335K]	FALSE	FALSE	FALSE	FALSE	FALSE	FALSE	FALSE	FALSE
ubm-a-373	IDP dMRI TBSS L1 External capsule L	7532	Males		European	2018	Elliott LT		ieu-a-1128	127442	21468	2017	10680257	0.382466	-0.066	0.075869	3	FE IVW	1	-0.214964	0.0824422	0.935887	0.80657	1.08594	0.94 [0.81:1.09]	overlaps null	FE IVW / 1	0.742176	Brest cancer ER-	IDP dMRI TBSS L1 External capsule L (M/F) Elliott LT/2018 [ 7K]	Other	[ 7K]	TRUE	FALSE	FALSE	FALSE	FALSE	FALSE	FALSE	FALSE
prot-a-564	Cytoskeleton-associated protein 2	3301	Males and Females		European	2018	Sun BB		ieu-a-1128	127442	21468	2017	10680257	0.382588	0.025	0.0286609	6	Weighted median	0.67	-0.0311504	0.0812002	1.02534	0.96933	1.08459	1.03 [0.97:1.08]	overlaps null	Weighted median / 0.67	0.742176	Brest cancer ER-	Cytoskeleton-associated protein 2 (M/F) Sun BB/2018 [ 3K]	Other	[ 3K]	FALSE	FALSE	FALSE	FALSE	FALSE	FALSE	FALSE	FALSE
ieu-a-12	Crohn's disease	51874	Males and Females		European	2015	Liu		ieu-a-1127	175475	69501	2017	10680257	0.382794	0.009	0.0103524	114	RE IVW	0.85	-0.0112202	0.0293612	1.00911	0.988843	1.0298	1.01 [0.99:1.03]	overlaps null	RE IVW / 0.85	0.742176	Brest cancer ER+	Crohn's disease (M/F) Liu/2015 [ 51K]	Other	[ 51K]	FALSE	FALSE	FALSE	FALSE	FALSE	FALSE	FALSE	FALSE
met-a-665	X-12844	7768	Males and Females		European	2014	Shin		ieu-a-1126	228951	122977	2017	10680257	0.382914	0.16	0.183396	3	FE IVW	1	-0.199436	0.519476	1.17353	0.819193	1.68115	1.17 [0.82:1.68]	overlaps null	FE IVW / 1	0.742176	Brest cancer overall	X-12844 (M/F) Shin/2014 [ 7K]	Other	[ 7K]	FALSE	FALSE	FALSE	FALSE	FALSE	FALSE	FALSE	FALSE
ukb-b-5174	Average weekly beer plus cider intake	327634	Males and Females	1588: Output from GWAS pipeline using Phesant derived variables from UKBiobank	European	2018	Ben Elsworth	MRC-IEU	ieu-a-1128	127442	21468	2017	10680257	0.382982	-0.524	0.582739	16	Simple mode	0.76	-1.66591	0.618426	0.5923	0.189019	1.856	0.59 [0.19:1.86]	overlaps null	Simple mode / 0.76	0.742176	Brest cancer ER-	Average weekly beer plus cider intake (M/F) MRC-IEU/2018 [ 327K]	Other	[ 327K]	FALSE	FALSE	FALSE	FALSE	FALSE	FALSE	FALSE	FALSE
ukb-a-230	Neuroticism score	274108	Males and Females		European	2017	Neale	Neale Lab	ieu-a-1128	127442	21468	2017	10680257	0.383028	0.037	0.0420858	63	Simple median	0.74	-0.0457754	0.119201	1.03739	0.955256	1.1266	1.04 [0.96:1.13]	overlaps null	Simple median / 0.74	0.742176	Brest cancer ER-	Neuroticism score (M/F) Neale Lab/2017 [ 274K]	Other	[ 274K]	FALSE	FALSE	FALSE	FALSE	FALSE	FALSE	FALSE	FALSE
ukb-a-266	Whole body fat-free mass	331291	Males and Females		European	2017	Neale	Neale Lab	ieu-a-1127	175475	69501	2017	10680257	0.383145	0.131	0.149554	373	Weighted mode	0.77	-0.162543	0.423709	1.13949	0.84998	1.52762	1.14 [0.85:1.53]	overlaps null	Weighted mode / 0.77	0.742176	Brest cancer ER+	Whole body fat-free mass (M/F) Neale Lab/2017 [ 331K]	Other	[ 331K]	FALSE	FALSE	FALSE	FALSE	FALSE	FALSE	FALSE	FALSE
prot-a-3215	Vitronectin	3301	Males and Females		European	2018	Sun BB		ieu-a-1128	127442	21468	2017	10680257	0.383241	0.021	0.0242895	5	FE IVW	1	-0.0264284	0.0687863	1.0214	0.973918	1.07121	1.02 [0.97:1.07]	overlaps null	FE IVW / 1	0.742176	Brest cancer ER-	Vitronectin (M/F) Sun BB/2018 [ 3K]	Other	[ 3K]	FALSE	FALSE	FALSE	FALSE	FALSE	FALSE	FALSE	FALSE
ebi-a-GCST005413	Type 2 diabetes	70127			European	2018	Bon<c3><a0>s-Guarch S		ieu-a-1127	175475	69501	2017	10680257	0.383298	-0.046	0.0490553	7	Simple mode	0.79	-0.142282	0.0500152	0.954915	0.867377	1.05129	0.95 [0.87:1.05]	overlaps null	Simple mode / 0.79	0.742176	Brest cancer ER+	Type 2 diabetes (M/F) Bon<c3><a0>s-Guarch S/2018 [ 70K]	Other	[ 70K]	TRUE	FALSE	FALSE	FALSE	FALSE	FALSE	FALSE	FALSE
ukb-a-244	Frequency of tenseness / restlessness in last 2 weeks	325169	Males and Females		European	2017	Neale	Neale Lab	ieu-a-1126	228951	122977	2017	10680257	0.383621	0.361	0.414013	6	Penalised median	0.74	-0.450759	1.17217	1.43434	0.637144	3.229	1.43 [0.64:3.23]	overlaps null	Penalised median / 0.74	0.742511	Brest cancer overall	Frequency of tenseness / restlessness in last 2 weeks (M/F) Neale Lab/2017 [ 325K]	Other	[ 325K]	FALSE	FALSE	FALSE	FALSE	FALSE	FALSE	FALSE	FALSE
ukb-a-30	Average weekly fortified wine intake	241381	Males and Females		European	2017	Neale	Neale Lab	ieu-a-1127	175475	69501	2017	10680257	0.383998	0.695	0.797825	2	FE IVW	1	-0.869187	2.25829	2.00281	0.419292	9.56667	2 [0.42:9.57]	overlaps null	FE IVW / 1	0.742511	Brest cancer ER+	Average weekly fortified wine intake (M/F) Neale Lab/2017 [ 241K]	Alcohol	[ 241K]	TRUE	TRUE	FALSE	FALSE	FALSE	FALSE	FALSE	FALSE
ukb-b-16254	Pain type(s) experienced in last month: Knee pain	461857	Males and Females	6159#7: Output from GWAS pipeline using Phesant derived variables from UKBiobank	European	2018	Ben Elsworth	MRC-IEU	ieu-a-1128	127442	21468	2017	10680257	0.384092	0.794	0.911977	8	Simple median	0.7	-0.993707	2.58124	2.21172	0.370202	13.2136	2.21 [0.37:13.21]	overlaps null	Simple median / 0.7	0.742511	Brest cancer ER-	Pain type(s) experienced in last month: Knee pain (M/F) MRC-IEU/2018 [ 461K]	Other	[ 461K]	FALSE	FALSE	FALSE	FALSE	FALSE	FALSE	FALSE	FALSE
ukb-d-30700_irnt	Creatinine		Males and Females		European	2018	Neale lab		ieu-a-1128	127442	21468	2017	10680257	0.384172	0.143	0.164422	262	Simple mode	0.75	-0.17894	0.465594	1.15411	0.836156	1.59296	1.15 [0.84:1.59]	overlaps null	Simple mode / 0.75	0.742511	Brest cancer ER-	Creatinine (M/F) Neale lab/2018NA	Other		FALSE	FALSE	FALSE	FALSE	FALSE	FALSE	FALSE	FALSE
ukb-b-4667	Leisure/social activities: Religious group	461369	Males and Females	6160#3: Output from GWAS pipeline using Phesant derived variables from UKBiobank	European	2018	Ben Elsworth	MRC-IEU	ieu-a-1128	127442	21468	2017	10680257	0.384226	-1.347	1.5125	20	Simple mode	0.78	-4.31169	1.6173	0.259968	0.0134108	5.03948	0.26 [0.01:5.04]	overlaps null	Simple mode / 0.78	0.742511	Brest cancer ER-	Leisure/social activities: Religious group (M/F) MRC-IEU/2018 [ 461K]	Other	[ 461K]	FALSE	FALSE	FALSE	FALSE	FALSE	FALSE	FALSE	FALSE
ukb-b-6991	Seen doctor (GP) for nerves, anxiety, tension or depression	459560	Males and Females	2090: Output from GWAS pipeline using Phesant derived variables from UKBiobank	European	2018	Ben Elsworth	MRC-IEU	ieu-a-1127	175475	69501	2017	10680257	0.384469	0.266	0.30562	35	Weighted median	0.74	-0.333221	0.864811	1.30447	0.716612	2.37456	1.3 [0.72:2.37]	overlaps null	Weighted median / 0.74	0.742511	Brest cancer ER+	Seen doctor (GP) for nerves, anxiety, tension or depression (M/F) MRC-IEU/2018 [ 459K]	Other	[ 459K]	FALSE	FALSE	FALSE	FALSE	FALSE	FALSE	FALSE	FALSE
ukb-b-4171	Leisure/social activities: Pub or social club	461369	Males and Females	6160#2: Output from GWAS pipeline using Phesant derived variables from UKBiobank	European	2018	Ben Elsworth	MRC-IEU	ieu-a-1126	228951	122977	2017	10680257	0.384539	0.421	0.48374	11	Weighted median	0.68	-0.527487	1.36877	1.52294	0.590086	3.93053	1.52 [0.59:3.93]	overlaps null	Weighted median / 0.68	0.742511	Brest cancer overall	Leisure/social activities: Pub or social club (M/F) MRC-IEU/2018 [ 461K]	Other	[ 461K]	FALSE	FALSE	FALSE	FALSE	FALSE	FALSE	FALSE	FALSE
prot-a-89	Alpha-amylase 1	3301	Males and Females		European	2018	Sun BB		ieu-a-1128	127442	21468	2017	10680257	0.384654	0.023	0.0262526	4	FE IVW	1	-0.0286323	0.0742779	1.02309	0.971774	1.07711	1.02 [0.97:1.08]	overlaps null	FE IVW / 1	0.742511	Brest cancer ER-	Alpha-amylase 1 (M/F) Sun BB/2018 [ 3K]	Other	[ 3K]	FALSE	FALSE	FALSE	FALSE	FALSE	FALSE	FALSE	FALSE
ebi-a-GCST004610	White blood cell count	172435			European	2016	Astle WJ		ieu-a-1126	228951	122977	2017	10680257	0.38466	-0.061	0.0699284	156	RE Egger	0.79	-0.198025	0.0760942	0.940856	0.820349	1.07906	0.94 [0.82:1.08]	overlaps null	RE Egger / 0.79	0.742511	Brest cancer overall	White blood cell count (M/F) Astle WJ/2016 [ 172K]	Other	[ 172K]	FALSE	FALSE	FALSE	FALSE	FALSE	FALSE	FALSE	FALSE
ukb-a-232	Forced vital capacity (FVC) Best measure	255492	Males and Females		European	2017	Neale	Neale Lab	ieu-a-1127	175475	69501	2017	10680257	0.38469	0.047	0.0537767	181	RE IVW	0.75	-0.0585407	0.152264	1.04798	0.94314	1.16447	1.05 [0.94:1.16]	overlaps null	RE IVW / 0.75	0.742511	Brest cancer ER+	Forced vital capacity (FVC) Best measure (M/F) Neale Lab/2017 [ 255K]	Other	[ 255K]	FALSE	FALSE	FALSE	FALSE	FALSE	FALSE	FALSE	FALSE
ukb-d-1747_2	Hair colour (natural, before greying): Red	360270	Males and Females		European	2018	Neale lab		ieu-a-1128	127442	21468	2017	10680257	0.384744	-0.322	0.363854	27	RE IVW	0.81	-1.03484	0.39147	0.724927	0.355284	1.47915	0.72 [0.36:1.48]	overlaps null	RE IVW / 0.81	0.742511	Brest cancer ER-	Hair colour (natural, before greying): Red (M/F) Neale lab/2018 [ 360K]	Other	[ 360K]	FALSE	FALSE	FALSE	FALSE	FALSE	FALSE	FALSE	FALSE
ieu-a-83	Waist-to-hip ratio	93478	Males	Adjusted for BMI	European	2015	Shungin D		ieu-a-1126	228951	122977	2017	10680257	0.385185	-0.089	0.102038	4	FE IVW	1	-0.288604	0.111387	0.915204	0.749309	1.11783	0.92 [0.75:1.12]	overlaps null	FE IVW / 1	0.743138	Brest cancer overall	Waist-to-hip ratio (M/F) Shungin D/2015 [ 93K] AdjBMI	Other	[ 93K]	FALSE	FALSE	FALSE	FALSE	FALSE	FALSE	FALSE	FALSE
prot-a-722	Cathepsin F	3301	Males and Females		European	2018	Sun BB		ieu-a-1128	127442	21468	2017	10680257	0.385559	0.037	0.0426402	2	FE IVW	1	-0.0465759	0.120574	1.03769	0.954492	1.12814	1.04 [0.95:1.13]	overlaps null	FE IVW / 1	0.74346	Brest cancer ER-	Cathepsin F (M/F) Sun BB/2018 [ 3K]	Other	[ 3K]	FALSE	FALSE	FALSE	FALSE	FALSE	FALSE	FALSE	FALSE
ukb-b-16451	Illnesses of mother: Diabetes	423892	Males and Females	20110#9: Output from GWAS pipeline using Phesant derived variables from UKBiobank	European	2018	Ben Elsworth	MRC-IEU	ieu-a-1128	127442	21468	2017	10680257	0.385807	0.706	0.81456	19	Weighted median	0.79	-0.890113	2.30296	2.02673	0.410609	10.0038	2.03 [0.41:10]	overlaps null	Weighted median / 0.79	0.74346	Brest cancer ER-	Illnesses of mother: Diabetes (M/F) MRC-IEU/2018 [ 423K]	Other	[ 423K]	FALSE	FALSE	FALSE	FALSE	FALSE	FALSE	FALSE	FALSE
ieu-a-81	Waist-to-hip ratio	116740	Females	Adjusted for BMI	European	2015	Shungin D		ieu-a-1126	228951	122977	2017	10680257	0.385825	0.212	0.240379	30	Simple mode	0.85	-0.259487	0.682796	1.23572	0.771447	1.97941	1.24 [0.77:1.98]	overlaps null	Simple mode / 0.85	0.74346	Brest cancer overall	Waist-to-hip ratio (F) Shungin D/2015 [ 116K] AdjBMI	Other	[ 116K]	FALSE	FALSE	FALSE	FALSE	FALSE	FALSE	FALSE	FALSE
ukb-d-XIII_MUSCULOSKELET	Diseases of the musculoskeletal system and connective tissue	361194	Males and Females		European	2018	Neale lab		ieu-a-1126	228951	122977	2017	10680257	0.385878	0.308	0.3555	5	FE IVW	1	-0.38852	1.00504	1.36105	0.67806	2.73201	1.36 [0.68:2.73]	overlaps null	FE IVW / 1	0.74346	Brest cancer overall	Diseases of the musculoskeletal system and connective tissue (M/F) Neale lab/2018 [ 361K]	Other	[ 361K]	FALSE	FALSE	FALSE	FALSE	FALSE	FALSE	FALSE	FALSE
ukb-b-6727	Methods of discharge from hospital (recoded): Discharged on clinical advice/consent: From inpatient/daycase care	462280	Males and Females	41250#1001: Output from GWAS pipeline using Phesant derived variables from UKBiobank	European	2018	Ben Elsworth	MRC-IEU	ieu-a-1127	175475	69501	2017	10680257	0.385932	-0.988	1.13963	16	Simple median	0.8	-3.22175	1.24559	0.372292	0.0398854	3.47498	0.37 [0.04:3.47]	overlaps null	Simple median / 0.8	0.74346	Brest cancer ER+	Methods of discharge from hospital (recoded): Discharged on clinical advice/consent: From inpatient/daycase care (M/F) MRC-IEU/2018 [ 462K]	Other	[ 462K]	FALSE	FALSE	FALSE	FALSE	FALSE	FALSE	FALSE	FALSE
prot-a-2221	cAMP-specific 3',5'-cyclic phosphodiesterase 4D	3301	Males and Females		European	2018	Sun BB		ieu-a-1128	127442	21468	2017	10680257	0.386283	-0.024	0.0281948	3	FE IVW	1	-0.0796893	0.0308345	0.975869	0.923403	1.03131	0.98 [0.92:1.03]	overlaps null	FE IVW / 1	0.743913	Brest cancer ER-	cAMP-specific 3',5'-cyclic phosphodiesterase 4D (M/F) Sun BB/2018 [ 3K]	Other	[ 3K]	FALSE	FALSE	FALSE	FALSE	FALSE	FALSE	FALSE	FALSE
ieu-a-298	Alzheimer's disease	74046	Males and Females	Exposure only; Effect allele frequencies are missing; forward(+) strand	European	2013	Lambert		ieu-a-1128	127442	21468	2017	10680257	0.386457	0.025	0.0282835	20	RE IVW	0.83	-0.0303637	0.0805078	1.02539	0.970093	1.08384	1.03 [0.97:1.08]	overlaps null	RE IVW / 0.83	0.744025	Brest cancer ER-	Alzheimer's disease (M/F) Lambert/2013 [ 74K]	Other	[ 74K]	FALSE	FALSE	FALSE	FALSE	FALSE	FALSE	FALSE	FALSE
prot-a-932	RNA polymerase II elongation factor ELL	3301	Males and Females		European	2018	Sun BB		ieu-a-1128	127442	21468	2017	10680257	0.387171	0.034	0.0390941	3	FE IVW	1	-0.0428175	0.110432	1.03438	0.958086	1.11676	1.03 [0.96:1.12]	overlaps null	FE IVW / 1	0.744713	Brest cancer ER-	RNA polymerase II elongation factor ELL (M/F) Sun BB/2018 [ 3K]	Other	[ 3K]	FALSE	FALSE	FALSE	FALSE	FALSE	FALSE	FALSE	FALSE
ukb-b-12948	Non-cancer illness code, self-reported: diabetes	462933	Males and Females	20002#1220: Output from GWAS pipeline using Phesant derived variables from UKBiobank	European	2018	Ben Elsworth	MRC-IEU	ieu-a-1127	175475	69501	2017	10680257	0.387196	-0.541	0.620713	61	RE IVW	0.8	-1.75727	0.675922	0.582355	0.172515	1.96584	0.58 [0.17:1.97]	overlaps null	RE IVW / 0.8	0.744713	Brest cancer ER+	Non-cancer illness code, self-reported: diabetes (M/F) MRC-IEU/2018 [ 462K]	Other	[ 462K]	FALSE	FALSE	FALSE	FALSE	FALSE	FALSE	FALSE	FALSE
prot-a-2291	Secretory phospholipase A2 receptor	3301	Males and Females		European	2018	Sun BB		ieu-a-1128	127442	21468	2017	10680257	0.387285	-0.013	0.0145759	3	FE IVW	1	-0.0411704	0.0159671	0.987477	0.959666	1.0161	0.99 [0.96:1.02]	overlaps null	FE IVW / 1	0.744713	Brest cancer ER-	Secretory phospholipase A2 receptor (M/F) Sun BB/2018 [ 3K]	Proteins	[ 3K]	TRUE	TRUE	FALSE	FALSE	FALSE	FALSE	FALSE	FALSE
prot-a-2939	Holo-Transcobalamin-2	3301	Males and Females		European	2018	Sun BB		ieu-a-1128	127442	21468	2017	10680257	0.387303	-0.011	0.0129987	5	FE IVW	1	-0.036715	0.0142398	0.988825	0.963951	1.01434	0.99 [0.96:1.01]	overlaps null	FE IVW / 1	0.744713	Brest cancer ER-	Holo-Transcobalamin-2 (M/F) Sun BB/2018 [ 3K]	Other	[ 3K]	FALSE	FALSE	FALSE	FALSE	FALSE	FALSE	FALSE	FALSE
ukb-b-9038	Main speciality of consultant (recoded): Ophthalmology	461230	Males and Females	41245#1610: Output from GWAS pipeline using Phesant derived variables from UKBiobank	European	2018	Ben Elsworth	MRC-IEU	ieu-a-1127	175475	69501	2017	10680257	0.387395	-0.556	0.643722	3	FE IVW	1	-1.8181	0.705293	0.573268	0.162334	2.02444	0.57 [0.16:2.02]	overlaps null	FE IVW / 1	0.744713	Brest cancer ER+	Main speciality of consultant (recoded): Ophthalmology (M/F) MRC-IEU/2018 [ 461K]	Other	[ 461K]	TRUE	FALSE	FALSE	FALSE	FALSE	FALSE	FALSE	FALSE
prot-a-44	Adhesion G protein-coupled receptor F5	3301	Males and Females		European	2018	Sun BB		ieu-a-1126	228951	122977	2017	10680257	0.387904	-0.007	0.00857838	4	FE IVW	1	-0.0242204	0.00940683	0.992621	0.976071	1.00945	0.99 [0.98:1.01]	overlaps null	FE IVW / 1	0.745468	Brest cancer overall	Adhesion G protein-coupled receptor F5 (M/F) Sun BB/2018 [ 3K]	Other	[ 3K]	FALSE	FALSE	FALSE	FALSE	FALSE	FALSE	FALSE	FALSE
ukb-b-8607	Ankle spacing width (right)	146181	Males and Females	4119: Output from GWAS pipeline using Phesant derived variables from UKBiobank	European	2018	Ben Elsworth	MRC-IEU	ieu-a-1128	127442	21468	2017	10680257	0.388584	0.114	0.13184	193	Penalised mode	0.82	-0.144477	0.372337	1.12067	0.865475	1.45112	1.12 [0.87:1.45]	overlaps null	Penalised mode / 0.82	0.746428	Brest cancer ER-	Ankle spacing width (right) (M/F) MRC-IEU/2018 [ 146K]	Other	[ 146K]	FALSE	FALSE	FALSE	FALSE	FALSE	FALSE	FALSE	FALSE
prot-a-1659	Kallikrein-14	3301	Males and Females		European	2018	Sun BB		ieu-a-1127	175475	69501	2017	10680257	0.388636	0.009	0.0101892	2	FE IVW	1	-0.0111867	0.0287547	1.00882	0.988876	1.02917	1.01 [0.99:1.03]	overlaps null	FE IVW / 1	0.746428	Brest cancer ER+	Kallikrein-14 (M/F) Sun BB/2018 [ 3K]	Other	[ 3K]	FALSE	FALSE	FALSE	FALSE	FALSE	FALSE	FALSE	FALSE
ieu-a-1188	Major Depressive Disorder	173005	Males and Females		European	2018	Wray		ieu-a-1127	175475	69501	2017	10680257	0.388795	0.07	0.0812848	4	FE IVW	1	-0.0892666	0.22937	1.07256	0.914602	1.25781	1.07 [0.91:1.26]	overlaps null	FE IVW / 1	0.74651	Brest cancer ER+	Major Depressive Disorder (M/F) Wray/2018 [ 173K]	Other	[ 173K]	FALSE	FALSE	FALSE	FALSE	FALSE	FALSE	FALSE	FALSE
ukb-a-49	Fed-up feelings	330549	Males and Females		European	2017	Neale	Neale Lab	ieu-a-1126	228951	122977	2017	10680257	0.389306	0.176	0.204557	27	Weighted median	0.82	-0.224833	0.577029	1.19256	0.798649	1.78074	1.19 [0.8:1.78]	overlaps null	Weighted median / 0.82	0.747165	Brest cancer overall	Fed-up feelings (M/F) Neale Lab/2017 [ 330K]	Other	[ 330K]	FALSE	FALSE	FALSE	FALSE	FALSE	FALSE	FALSE	FALSE
ukb-b-20432	Hands-free device/speakerphone use with mobile phone in last 3 month	388531	Males and Females	1130: Output from GWAS pipeline using Phesant derived variables from UKBiobank	European	2018	Ben Elsworth	MRC-IEU	ieu-a-1126	228951	122977	2017	10680257	0.389555	0.247	0.286631	4	FE IVW	1	-0.315173	0.808422	1.2797	0.729663	2.24436	1.28 [0.73:2.24]	overlaps null	FE IVW / 1	0.747165	Brest cancer overall	Hands-free device/speakerphone use with mobile phone in last 3 month (M/F) MRC-IEU/2018 [ 388K]	Other	[ 388K]	FALSE	FALSE	FALSE	FALSE	FALSE	FALSE	FALSE	FALSE
prot-a-1207	Gamma-glutamyl hydrolase	3301	Males and Females		European	2018	Sun BB		ieu-a-1128	127442	21468	2017	10680257	0.389561	0.011	0.0123735	2	FE IVW	1	-0.0136057	0.0348982	1.0107	0.986486	1.03551	1.01 [0.99:1.04]	overlaps null	FE IVW / 1	0.747165	Brest cancer ER-	Gamma-glutamyl hydrolase (M/F) Sun BB/2018 [ 3K]	Other	[ 3K]	FALSE	FALSE	FALSE	FALSE	FALSE	FALSE	FALSE	FALSE
ukb-a-283	Arm fat mass (right)	331226	Males and Females		European	2017	Neale	Neale Lab	ieu-a-1128	127442	21468	2017	10680257	0.389657	0.06	0.0695001	249	Simple median	0.72	-0.0764335	0.196007	1.06161	0.926415	1.21654	1.06 [0.93:1.22]	overlaps null	Simple median / 0.72	0.747165	Brest cancer ER-	Arm fat mass (right) (M/F) Neale Lab/2017 [ 331K]	Other	[ 331K]	FALSE	FALSE	FALSE	FALSE	FALSE	FALSE	FALSE	FALSE
ukb-d-30780_raw	LDL direct		Males and Females		European	2018	Neale lab		ieu-a-1127	175475	69501	2017	10680257	0.389719	0.033	0.038229	148	RE IVW	0.85	-0.0419495	0.107908	1.03353	0.958918	1.11395	1.03 [0.96:1.11]	overlaps null	RE IVW / 0.85	0.747165	Brest cancer ER+	LDL direct (M/F) Neale lab/2018NA	Other		FALSE	FALSE	FALSE	FALSE	FALSE	FALSE	FALSE	FALSE
prot-a-3197	Vascular endothelial growth factor A, isoform 121	3301	Males and Females		European	2018	Sun BB		ieu-a-1127	175475	69501	2017	10680257	0.389858	0.007	0.00834748	3	FE IVW	1	-0.00918327	0.0235389	1.0072	0.990859	1.02382	1.01 [0.99:1.02]	overlaps null	FE IVW / 1	0.747208	Brest cancer ER+	Vascular endothelial growth factor A, isoform 121 (M/F) Sun BB/2018 [ 3K]	Proteins	[ 3K]	TRUE	TRUE	FALSE	FALSE	FALSE	FALSE	FALSE	FALSE
prot-a-2243	Platelet endothelial aggregation receptor 1	3301	Males and Females		European	2018	Sun BB		ieu-a-1128	127442	21468	2017	10680257	0.390408	-0.029	0.0334579	3	FE IVW	1	-0.0943138	0.0368413	0.971673	0.909997	1.03753	0.97 [0.91:1.04]	overlaps null	FE IVW / 1	0.748039	Brest cancer ER-	Platelet endothelial aggregation receptor 1 (M/F) Sun BB/2018 [ 3K]	Other	[ 3K]	FALSE	FALSE	FALSE	FALSE	FALSE	FALSE	FALSE	FALSE
prot-a-1696	Laminin subunit alpha-4	3301	Males and Females		European	2018	Sun BB		ieu-a-1127	175475	69501	2017	10680257	0.390694	-0.009	0.0100172	3	FE IVW	1	-0.0282321	0.0110354	0.991438	0.972163	1.0111	0.99 [0.97:1.01]	overlaps null	FE IVW / 1	0.748222	Brest cancer ER+	Laminin subunit alpha-4 (M/F) Sun BB/2018 [ 3K]	Other	[ 3K]	FALSE	FALSE	FALSE	FALSE	FALSE	FALSE	FALSE	FALSE
met-a-636	X-12644	7795	Males and Females		European	2014	Shin		ieu-a-1126	228951	122977	2017	10680257	0.390737	0.159	0.185725	2	FE IVW	1	-0.204617	0.523426	1.17281	0.81496	1.6878	1.17 [0.81:1.69]	overlaps null	FE IVW / 1	0.748222	Brest cancer overall	X-12644 (M/F) Shin/2014 [ 7K]	Other	[ 7K]	FALSE	FALSE	FALSE	FALSE	FALSE	FALSE	FALSE	FALSE
ukb-d-30680_raw	Calcium		Males and Females		European	2018	Neale lab		ieu-a-1128	127442	21468	2017	10680257	0.391474	-0.692	0.805435	159	Weighted mode	0.8	-2.27077	0.886538	0.500517	0.103233	2.42671	0.5 [0.1:2.43]	overlaps null	Weighted mode / 0.8	0.748767	Brest cancer ER-	Calcium (M/F) Neale lab/2018NA	Other		FALSE	FALSE	FALSE	FALSE	FALSE	FALSE	FALSE	FALSE
ebi-a-GCST005569	Rheumatoid arthritis	47580		beta+se converted from OR+CI;	European	2012	Eyre S		ieu-a-1128	127442	21468	2017	10680257	0.391544	0.014	0.0157685	14	Penalised median	0.82	-0.0173955	0.044417	1.0136	0.982755	1.04542	1.01 [0.98:1.05]	overlaps null	Penalised median / 0.82	0.748767	Brest cancer ER-	Rheumatoid arthritis (M/F) Eyre S/2012 [ 47K]	Other	[ 47K]	FALSE	FALSE	FALSE	FALSE	FALSE	FALSE	FALSE	FALSE
ukb-b-3599	Never eat eggs, dairy, wheat, sugar: Wheat products	461046	Males and Females	6144#3: Output from GWAS pipeline using Phesant derived variables from UKBiobank	European	2018	Ben Elsworth	MRC-IEU	ieu-a-1126	228951	122977	2017	10680257	0.391597	-0.595	0.694291	3	FE IVW	1	-1.95563	0.765995	0.551664	0.141476	2.15113	0.55 [0.14:2.15]	overlaps null	FE IVW / 1	0.748767	Brest cancer overall	Never eat: Wheat products (M/F) MRC-IEU/2018 [ 461K]	Diet and supplements	[ 461K]	TRUE	TRUE	FALSE	FALSE	FALSE	FALSE	FALSE	FALSE
ebi-a-GCST003044	Crohn's disease	20883			European	2015	Liu JZ		ieu-a-1127	175475	69501	2017	10680257	0.391727	0.009	0.0103586	114	RE IVW	0.84	-0.0113966	0.029209	1.00895	0.988668	1.02964	1.01 [0.99:1.03]	overlaps null	RE IVW / 0.84	0.748767	Brest cancer ER+	Crohn's disease (M/F) Liu JZ/2015 [ 20K]	Other	[ 20K]	FALSE	FALSE	FALSE	FALSE	FALSE	FALSE	FALSE	FALSE
ebi-a-GCST005569	Rheumatoid arthritis	47580		beta+se converted from OR+CI;	European	2012	Eyre S		ieu-a-1126	228951	122977	2017	10680257	0.391874	-0.016	0.0179351	10	Weighted mode	0.78	-0.0512833	0.0190221	0.983999	0.950009	1.0192	0.98 [0.95:1.02]	overlaps null	Weighted mode / 0.78	0.748767	Brest cancer overall	Rheumatoid arthritis (M/F) Eyre S/2012 [ 47K]	Other	[ 47K]	FALSE	FALSE	FALSE	FALSE	FALSE	FALSE	FALSE	FALSE
prot-a-2351	Palmitoyl-protein thioesterase 1	3301	Males and Females		European	2018	Sun BB		ieu-a-1127	175475	69501	2017	10680257	0.392143	0.013	0.0152273	4	FE IVW	1	-0.0168149	0.042876	1.01312	0.983326	1.04381	1.01 [0.98:1.04]	overlaps null	FE IVW / 1	0.748767	Brest cancer ER+	Palmitoyl-protein thioesterase 1 (M/F) Sun BB/2018 [ 3K]	Other	[ 3K]	FALSE	FALSE	FALSE	FALSE	FALSE	FALSE	FALSE	FALSE
ukb-b-14057	Non-cancer illness code, self-reported: hypertension	462933	Males and Females	20002#1065: Output from GWAS pipeline using Phesant derived variables from UKBiobank	European	2018	Ben Elsworth	MRC-IEU	ieu-a-1128	127442	21468	2017	10680257	0.392207	0.161	0.187872	204	Simple median	0.74	-0.207481	0.528975	1.17439	0.812628	1.69719	1.17 [0.81:1.7]	overlaps null	Simple median / 0.74	0.748767	Brest cancer ER-	Non-cancer illness code, self-reported: hypertension (M/F) MRC-IEU/2018 [ 462K]	Other	[ 462K]	FALSE	FALSE	FALSE	FALSE	FALSE	FALSE	FALSE	FALSE
prot-a-988	Endothelial cell-selective adhesion molecule	3301	Males and Females		European	2018	Sun BB		ieu-a-1128	127442	21468	2017	10680257	0.392362	-0.035	0.0406625	3	FE IVW	1	-0.114479	0.0449182	0.965818	0.891831	1.04594	0.97 [0.89:1.05]	overlaps null	FE IVW / 1	0.748767	Brest cancer ER-	Endothelial cell-selective adhesion molecule (M/F) Sun BB/2018 [ 3K]	Other	[ 3K]	FALSE	FALSE	FALSE	FALSE	FALSE	FALSE	FALSE	FALSE
prot-a-977	Epiregulin	3301	Males and Females		European	2018	Sun BB		ieu-a-1127	175475	69501	2017	10680257	0.392402	0.029	0.0339885	3	FE IVW	1	-0.0375481	0.0956868	1.0295	0.963148	1.10041	1.03 [0.96:1.1]	overlaps null	FE IVW / 1	0.748767	Brest cancer ER+	Epiregulin (M/F) Sun BB/2018 [ 3K]	Proteins	[ 3K]	TRUE	TRUE	TRUE	TRUE	TRUE	FALSE	FALSE	FALSE
ukb-a-382	Waist circumference	336639	Males and Females		European	2017	Neale	Neale Lab	ieu-a-1126	228951	122977	2017	10680257	0.392413	0.147	0.171918	167	Simple mode	0.78	-0.189542	0.484375	1.15884	0.827338	1.62316	1.16 [0.83:1.62]	overlaps null	Simple mode / 0.78	0.748767	Brest cancer overall	Waist circumference (M/F) Neale Lab/2017 [ 336K]	Other	[ 336K]	FALSE	FALSE	FALSE	FALSE	FALSE	FALSE	FALSE	FALSE
prot-a-3193	Vascular cell adhesion protein 1	3301	Males and Females		European	2018	Sun BB		ieu-a-1126	228951	122977	2017	10680257	0.392514	-0.026	0.0304678	2	FE IVW	1	-0.085769	0.0336649	0.974284	0.917806	1.03424	0.97 [0.92:1.03]	overlaps null	FE IVW / 1	0.748767	Brest cancer overall	Vascular cell adhesion protein 1 (M/F) Sun BB/2018 [ 3K]	Other	[ 3K]	FALSE	FALSE	FALSE	FALSE	FALSE	FALSE	FALSE	FALSE
prot-b-11	C-X-C motif chemokine ligand 8	3394	Males and Females		European	2018	Folkersen L		ieu-a-1128	127442	21468	2017	10680257	0.392532	0.001	0.00101327	12	RE Egger	0.69	-0.00108055	0.00289148	1.00091	0.99892	1.0029	1 [1:1]	overlaps null	RE Egger / 0.69	0.748767	Brest cancer ER-	C-X-C motif chemokine ligand 8 (M/F) Folkersen L/2018 [ 3K]	Other	[ 3K]	FALSE	FALSE	FALSE	FALSE	FALSE	FALSE	FALSE	FALSE
ubm-a-172	IDP SWI T2star left pallidum	7778	Males		European	2018	Elliott LT		ieu-a-1127	175475	69501	2017	10680257	0.392593	-0.027	0.0320903	8	Simple median	0.8	-0.0903319	0.0354622	0.972938	0.913628	1.0361	0.97 [0.91:1.04]	overlaps null	Simple median / 0.8	0.748767	Brest cancer ER+	IDP SWI T2star left pallidum (M/F) Elliott LT/2018 [ 7K]	Other	[ 7K]	FALSE	FALSE	FALSE	FALSE	FALSE	FALSE	FALSE	FALSE
ukb-b-660	Number of self-reported cancers	462925	Males and Females	134: Output from GWAS pipeline using Phesant derived variables from UKBiobank	European	2018	Ben Elsworth	MRC-IEU	ieu-a-1127	175475	69501	2017	10680257	0.392656	0.61	0.713398	2	FE IVW	0.72	-0.78844	2.00808	1.8401	0.454553	7.44901	1.84 [0.45:7.45]	overlaps null	FE IVW / 0.72	0.748767	Brest cancer ER+	Number of self-reported cancers (M/F) MRC-IEU/2018 [ 462K]	Other	[ 462K]	FALSE	FALSE	FALSE	FALSE	FALSE	FALSE	FALSE	FALSE
ukb-d-5328_0	Ever had corneal graft surgery: No	5786	Males and Females		European	2018	Neale lab		ieu-a-1127	175475	69501	2017	10680257	0.392808	-0.18	0.201171	11	Simple mode	0.78	-0.573952	0.214636	0.835556	0.563295	1.23941	0.84 [0.56:1.24]	overlaps null	Simple mode / 0.78	0.748835	Brest cancer ER+	Ever had corneal graft surgery: No (M/F) Neale lab/2018 [ 5K]	Other	[ 5K]	FALSE	FALSE	FALSE	FALSE	FALSE	FALSE	FALSE	FALSE
ukb-d-K11_GALLBILPANC	Disorders of gallbladder, biliary tract and pancreas	361194	Males and Females		European	2018	Neale lab		ieu-a-1127	175475	69501	2017	10680257	0.392955	-1.165	1.31455	13	Simple mode	0.78	-3.7414	1.41165	0.311961	0.0237209	4.10271	0.31 [0.02:4.1]	overlaps null	Simple mode / 0.78	0.748891	Brest cancer ER+	Disorders of gallbladder, biliary tract and pancreas (M/F) Neale lab/2018 [ 361K]	Other	[ 361K]	FALSE	FALSE	FALSE	FALSE	FALSE	FALSE	FALSE	FALSE
ebi-a-GCST005350	Total body bone mineral density (age 45-60)	18805			European	2018	Medina-Gomez C		ieu-a-1128	127442	21468	2017	10680257	0.393249	-0.036	0.0407673	18	RE IVW	0.88	-0.115615	0.0441925	0.964919	0.890818	1.04518	0.96 [0.89:1.05]	overlaps null	RE IVW / 0.88	0.748953	Brest cancer ER-	Total body bone mineral density (age 45-60) (M/F) Medina-Gomez C/2018 [ 18K]	Other	[ 18K]	FALSE	FALSE	FALSE	FALSE	FALSE	FALSE	FALSE	FALSE
ukb-a-28	Average weekly beer plus cider intake	241447	Males and Females		European	2017	Neale	Neale Lab	ieu-a-1127	175475	69501	2017	10680257	0.393536	-1.405	1.54584	9	RE Egger	0.69	-4.43513	1.62457	0.245299	0.0118535	5.07626	0.25 [0.01:5.08]	overlaps null	RE Egger / 0.69	0.748953	Brest cancer ER+	Average weekly beer plus cider intake (M/F) Neale Lab/2017 [ 241K]	Other	[ 241K]	FALSE	FALSE	FALSE	FALSE	FALSE	FALSE	FALSE	FALSE
ukb-b-9838	Pain type(s) experienced in last month: Back pain	461857	Males and Females	6159#4: Output from GWAS pipeline using Phesant derived variables from UKBiobank	European	2018	Ben Elsworth	MRC-IEU	ieu-a-1127	175475	69501	2017	10680257	0.393658	-0.4	0.468983	19	Simple median	0.76	-1.31925	0.519163	0.670291	0.267336	1.68062	0.67 [0.27:1.68]	overlaps null	Simple median / 0.76	0.748953	Brest cancer ER+	Pain type(s) experienced in last month: Back pain (M/F) MRC-IEU/2018 [ 461K]	Other	[ 461K]	FALSE	FALSE	FALSE	FALSE	FALSE	FALSE	FALSE	FALSE
prot-a-1639	DNA/RNA-binding protein KIN17	3301	Males and Females		European	2018	Sun BB		ieu-a-1128	127442	21468	2017	10680257	0.393658	0.034	0.0394918	2	FE IVW	1	-0.0437174	0.111091	1.03426	0.957224	1.1175	1.03 [0.96:1.12]	overlaps null	FE IVW / 1	0.748953	Brest cancer ER-	DNA/RNA-binding protein KIN17 (M/F) Sun BB/2018 [ 3K]	Other	[ 3K]	FALSE	FALSE	FALSE	FALSE	FALSE	FALSE	FALSE	FALSE
prot-a-1792	Leucine-rich repeat neuronal protein 1	3301	Males and Females		European	2018	Sun BB		ieu-a-1128	127442	21468	2017	10680257	0.393714	-0.009	0.010649	3	FE IVW	1	-0.0299545	0.0117894	0.990959	0.97049	1.01186	0.99 [0.97:1.01]	overlaps null	FE IVW / 1	0.748953	Brest cancer ER-	Leucine-rich repeat neuronal protein 1 (M/F) Sun BB/2018 [ 3K]	Other	[ 3K]	FALSE	FALSE	FALSE	FALSE	FALSE	FALSE	FALSE	FALSE
ukb-a-289	Arm predicted mass (left)	331146	Males and Females		European	2017	Neale	Neale Lab	ieu-a-1127	175475	69501	2017	10680257	0.393742	-0.178	0.207934	256	Simple mode	0.78	-0.585189	0.229914	0.837246	0.557	1.25849	0.84 [0.56:1.26]	overlaps null	Simple mode / 0.78	0.748953	Brest cancer ER+	Arm predicted mass (left) (M/F) Neale Lab/2017 [ 331K]	Other	[ 331K]	TRUE	FALSE	FALSE	FALSE	FALSE	FALSE	FALSE	FALSE
prot-a-1443	Insulin-like growth factor I	3301	Males and Females		European	2018	Sun BB		ieu-a-1126	228951	122977	2017	10680257	0.393805	-0.019	0.0218192	3	FE IVW	1	-0.0613717	0.0241596	0.981566	0.940474	1.02445	0.98 [0.94:1.02]	overlaps null	FE IVW / 1	0.748953	Brest cancer overall	Insulin-like growth factor I (M/F) Sun BB/2018 [ 3K]	Other	[ 3K]	FALSE	FALSE	FALSE	FALSE	FALSE	FALSE	FALSE	FALSE
met-c-955	Phospholipids in very small VLDL	19273	Males and Females	XS.VLDL.PL; SD value comes from the original untransformed distribution of the ERF cohort	European	2016	Kettunen		ieu-a-1126	228951	122977	2017	10680257	0.394083	0.035	0.0395049	17	Simple mode	0.9	-0.0428302	0.112029	1.0352	0.958074	1.11855	1.04 [0.96:1.12]	overlaps null	Simple mode / 0.9	0.749261	Brest cancer overall	Phospholipids in very small VLDL (M/F) Kettunen/2016 [ 19K]	Other	[ 19K]	FALSE	FALSE	FALSE	FALSE	FALSE	FALSE	FALSE	FALSE
ubm-a-173	IDP SWI T2star right pallidum	7778	Males		European	2018	Elliott LT		ieu-a-1127	175475	69501	2017	10680257	0.39428	-0.025	0.029892	7	Penalised median	0.83	-0.0840526	0.0331239	0.974857	0.919383	1.03368	0.97 [0.92:1.03]	overlaps null	Penalised median / 0.83	0.749317	Brest cancer ER+	IDP SWI T2star right pallidum (M/F) Elliott LT/2018 [ 7K]	Other	[ 7K]	FALSE	FALSE	FALSE	FALSE	FALSE	FALSE	FALSE	FALSE
prot-a-394	C-C motif chemokine 17	3301	Males and Females		European	2018	Sun BB		ieu-a-1127	175475	69501	2017	10680257	0.394413	0.011	0.0115426	6	RE IVW	0.84	-0.0118731	0.033374	1.01081	0.988197	1.03394	1.01 [0.99:1.03]	overlaps null	RE IVW / 0.84	0.749317	Brest cancer ER+	C-C motif chemokine 17 (M/F) Sun BB/2018 [ 3K]	Other	[ 3K]	FALSE	FALSE	FALSE	FALSE	FALSE	FALSE	FALSE	FALSE
ukb-b-6445	Ever had hysterectomy (womb removed)	221697	Males and Females	3591: Output from GWAS pipeline using Phesant derived variables from UKBiobank	European	2018	Ben Elsworth	MRC-IEU	ieu-a-1128	127442	21468	2017	10680257	0.394503	-1.096	1.28754	2	FE IVW	1	-3.61989	1.42727	0.334101	0.0267856	4.16729	0.33 [0.03:4.17]	overlaps null	FE IVW / 1	0.749317	Brest cancer ER-	Ever had hysterectomy (womb removed) (M/F) MRC-IEU/2018 [ 221K]	Reproductive	[ 221K]	TRUE	TRUE	FALSE	FALSE	FALSE	FALSE	FALSE	FALSE
prot-a-988	Endothelial cell-selective adhesion molecule	3301	Males and Females		European	2018	Sun BB		ieu-a-1126	228951	122977	2017	10680257	0.39458	-0.019	0.0223602	3	FE IVW	1	-0.062862	0.0247898	0.981144	0.939073	1.0251	0.98 [0.94:1.03]	overlaps null	FE IVW / 1	0.749317	Brest cancer overall	Endothelial cell-selective adhesion molecule (M/F) Sun BB/2018 [ 3K]	Other	[ 3K]	FALSE	FALSE	FALSE	FALSE	FALSE	FALSE	FALSE	FALSE
ukb-b-11358	Length of time at current address	451769	Males and Females	699: Output from GWAS pipeline using Phesant derived variables from UKBiobank	European	2018	Ben Elsworth	MRC-IEU	ieu-a-1126	228951	122977	2017	10680257	0.394789	0.272	0.301938	9	Simple mean	0.68	-0.320286	0.863312	1.31195	0.725941	2.371	1.31 [0.73:2.37]	overlaps null	Simple mean / 0.68	0.749491	Brest cancer overall	Length of time at current address (M/F) MRC-IEU/2018 [ 451K]	Other	[ 451K]	FALSE	FALSE	FALSE	FALSE	FALSE	FALSE	FALSE	FALSE
ukb-d-30610_irnt	Alkaline phosphatase		Males and Females		European	2018	Neale lab		ieu-a-1126	228951	122977	2017	10680257	0.395142	-0.019	0.0228362	283	RE IVW	0.8	-0.0642068	0.0253109	0.98074	0.937811	1.02563	0.98 [0.94:1.03]	overlaps null	RE IVW / 0.8	0.74994	Brest cancer overall	Alkaline phosphatase (M/F) Neale lab/2018NA	Other		FALSE	FALSE	FALSE	FALSE	FALSE	FALSE	FALSE	FALSE
ebi-a-GCST005067	C-reactive protein levels	9541			European	2017	Prins BP		ieu-a-1128	127442	21468	2017	10680257	0.395459	0.025	0.029936	3	FE IVW	1	-0.0332361	0.0841128	1.02576	0.96731	1.08775	1.03 [0.97:1.09]	overlaps null	FE IVW / 1	0.750102	Brest cancer ER-	C-reactive protein levels (M/F) Prins BP/2017 [ 9K]	Other	[ 9K]	TRUE	FALSE	FALSE	FALSE	FALSE	FALSE	FALSE	FALSE
ebi-a-GCST005531	Multiple sclerosis	38582		beta+se converted from OR+CI;	European	2013	Beecham AH		ieu-a-1126	228951	122977	2017	10680257	0.395461	-0.006	0.00748491	42	RE IVW	0.89	-0.0210982	0.00824262	0.993593	0.979123	1.00828	0.99 [0.98:1.01]	overlaps null	RE IVW / 0.89	0.750102	Brest cancer overall	Multiple sclerosis (M/F) Beecham AH/2013 [ 38K]	Other	[ 38K]	FALSE	FALSE	FALSE	FALSE	FALSE	FALSE	FALSE	FALSE
ebi-a-GCST004628	Immature fraction of reticulocytes	170548			European	2016	Astle WJ		ieu-a-1128	127442	21468	2017	10680257	0.395711	-0.059	0.0687695	126	RE Egger	0.69	-0.193398	0.0761785	0.943075	0.824154	1.07916	0.94 [0.82:1.08]	overlaps null	RE Egger / 0.69	0.750354	Brest cancer ER-	Immature fraction of reticulocytes (M/F) Astle WJ/2016 [ 170K]	Other	[ 170K]	FALSE	FALSE	FALSE	FALSE	FALSE	FALSE	FALSE	FALSE
ubm-a-913	NODEamps100 0022	7916	Males		European	2018	Elliott LT		ieu-a-1128	127442	21468	2017	10680257	0.396061	0.033	0.0388893	2	FE IVW	1	-0.0432186	0.109228	1.03356	0.957702	1.11542	1.03 [0.96:1.12]	overlaps null	FE IVW / 1	0.750494	Brest cancer ER-	NODEamps100 0022 (M/F) Elliott LT/2018 [ 7K]	Other	[ 7K]	FALSE	FALSE	FALSE	FALSE	FALSE	FALSE	FALSE	FALSE
ubm-a-390	IDP dMRI TBSS L2 Genu of corpus callosum	7532	Males		European	2018	Elliott LT		ieu-a-1128	127442	21468	2017	10680257	0.396072	0.058	0.0680945	3	FE IVW	1	-0.0756762	0.191254	1.05949	0.927116	1.21077	1.06 [0.93:1.21]	overlaps null	FE IVW / 1	0.750494	Brest cancer ER-	IDP dMRI TBSS L2 Genu of corpus callosum (M/F) Elliott LT/2018 [ 7K]	Other	[ 7K]	FALSE	FALSE	FALSE	FALSE	FALSE	FALSE	FALSE	FALSE
ukb-a-452	Medication for pain relief constipation heartburn: Aspirin	333581	Males and Females		European	2017	Neale	Neale Lab	ieu-a-1128	127442	21468	2017	10680257	0.396137	0.814	0.9598	8	Simple median	0.77	-1.06678	2.69564	2.25789	0.344116	14.815	2.26 [0.34:14.81]	overlaps null	Simple median / 0.77	0.750494	Brest cancer ER-	Medication f: Aspirin (M/F) Neale Lab/2017 [ 333K]	Other	[ 333K]	FALSE	FALSE	FALSE	FALSE	FALSE	FALSE	FALSE	FALSE
ukb-d-30700_raw	Creatinine		Males and Females		European	2018	Neale lab		ieu-a-1128	127442	21468	2017	10680257	0.396404	0.004	0.00465091	144	Simple median	0.72	-0.00517153	0.0130601	1.00395	0.994842	1.01315	1 [0.99:1.01]	overlaps null	Simple median / 0.72	0.750759	Brest cancer ER-	Creatinine (M/F) Neale lab/2018NA	Other		FALSE	FALSE	FALSE	FALSE	FALSE	FALSE	FALSE	FALSE
prot-a-1732	Galectin-9	3301	Males and Females		European	2018	Sun BB		ieu-a-1128	127442	21468	2017	10680257	0.396566	-0.037	0.0438216	3	FE IVW	1	-0.123041	0.0487397	0.963531	0.884227	1.04995	0.96 [0.88:1.05]	overlaps null	FE IVW / 1	0.750759	Brest cancer ER-	Galectin-9 (M/F) Sun BB/2018 [ 3K]	Other	[ 3K]	FALSE	FALSE	FALSE	FALSE	FALSE	FALSE	FALSE	FALSE
ukb-b-7500	Spherical power (left)	99071	Males and Females	5085: Output from GWAS pipeline using Phesant derived variables from UKBiobank	European	2018	Ben Elsworth	MRC-IEU	ieu-a-1127	175475	69501	2017	10680257	0.396656	0.069	0.0805873	103	Simple mode	0.9	-0.0893556	0.226546	1.071	0.91452	1.25426	1.07 [0.91:1.25]	overlaps null	Simple mode / 0.9	0.750759	Brest cancer ER+	Spherical power (left) (M/F) MRC-IEU/2018 [ 99K]	Other	[ 99K]	FALSE	FALSE	FALSE	FALSE	FALSE	FALSE	FALSE	FALSE
ukb-b-11141	Forced expiratory volume in 1-second (FEV1), Best measure	345665	Males and Females	20150: Output from GWAS pipeline using Phesant derived variables from UKBiobank	European	2018	Ben Elsworth	MRC-IEU	ieu-a-1126	228951	122977	2017	10680257	0.396745	0.093	0.110009	212	Penalised mode	0.72	-0.122201	0.309036	1.09792	0.884971	1.36211	1.1 [0.88:1.36]	overlaps null	Penalised mode / 0.72	0.750759	Brest cancer overall	Forced expiratory volume in 1-second (FEV1), Best measure (M/F) MRC-IEU/2018 [ 345K]	Other	[ 345K]	FALSE	FALSE	FALSE	FALSE	FALSE	FALSE	FALSE	FALSE
ukb-b-5076	Leisure/social activities: None of the above	461369	Males and Females	6160#100: Output from GWAS pipeline using Phesant derived variables from UKBiobank	European	2018	Ben Elsworth	MRC-IEU	ieu-a-1128	127442	21468	2017	10680257	0.397847	0.769	0.909139	8	Penalised median	0.63	-1.01326	2.55056	2.15686	0.363034	12.8143	2.16 [0.36:12.81]	overlaps null	Penalised median / 0.63	0.752439	Brest cancer ER-	Leisure/social activities: None of the above (M/F) MRC-IEU/2018 [ 461K]	Other	[ 461K]	FALSE	FALSE	FALSE	FALSE	FALSE	FALSE	FALSE	FALSE
ukb-b-11740	Medication for cholesterol, blood pressure or diabetes: Cholesterol lowering medication	209638	Males and Females	6177#1: Output from GWAS pipeline using Phesant derived variables from UKBiobank	European	2018	Ben Elsworth	MRC-IEU	ieu-a-1126	228951	122977	2017	10680257	0.397867	-0.225	0.262871	36	Simple mode	0.9	-0.740223	0.290232	0.79852	0.477007	1.33674	0.8 [0.48:1.34]	overlaps null	Simple mode / 0.9	0.752439	Brest cancer overall	Medication for cholesterol, blood pressure or diabetes: Cholesterol lowering medication (M/F) MRC-IEU/2018 [ 209K]	Other	[ 209K]	FALSE	FALSE	FALSE	FALSE	FALSE	FALSE	FALSE	FALSE
ukb-b-4068	Home location at assessment - north co-ordinate (rounded)	458557	Males and Females	20075: Output from GWAS pipeline using Phesant derived variables from UKBiobank	European	2018	Ben Elsworth	MRC-IEU	ieu-a-1127	175475	69501	2017	10680257	0.398294	0.087	0.10278	109	Simple median	0.74	-0.114634	0.288265	1.0907	0.891693	1.33411	1.09 [0.89:1.33]	overlaps null	Simple median / 0.74	0.75259	Brest cancer ER+	Home location at assessment - north co-ordinate (rounded) (M/F) MRC-IEU/2018 [ 458K]	Other	[ 458K]	FALSE	FALSE	FALSE	FALSE	FALSE	FALSE	FALSE	FALSE
ukb-b-8476	Loneliness, isolation	455364	Males and Females	2020: Output from GWAS pipeline using Phesant derived variables from UKBiobank	European	2018	Ben Elsworth	MRC-IEU	ieu-a-1127	175475	69501	2017	10680257	0.398361	0.463	0.54852	16	Simple median	0.76	-0.611845	1.53835	1.58924	0.542349	4.65692	1.59 [0.54:4.66]	overlaps null	Simple median / 0.76	0.75259	Brest cancer ER+	Loneliness, isolation (M/F) MRC-IEU/2018 [ 455K]	Other	[ 455K]	FALSE	FALSE	FALSE	FALSE	FALSE	FALSE	FALSE	FALSE
ieu-a-61	Waist circumference	232101	Males and Females		European	2015	Shungin D		ieu-a-1126	228951	122977	2017	10680257	0.398361	-0.163	0.189924	25	Simple mode	0.79	-0.535565	0.208939	0.849325	0.585339	1.23237	0.85 [0.59:1.23]	overlaps null	Simple mode / 0.79	0.75259	Brest cancer overall	Waist circumference (M/F) Shungin D/2015 [ 232K]	Other	[ 232K]	FALSE	FALSE	FALSE	FALSE	FALSE	FALSE	FALSE	FALSE
ukb-b-17241	Blood clot, DVT, bronchitis, emphysema, asthma, rhinitis, eczema, allergy diagnosed by doctor: Hayfever, allergic rhinitis or eczema	462013	Males and Females	6152#9: Output from GWAS pipeline using Phesant derived variables from UKBiobank	European	2018	Ben Elsworth	MRC-IEU	ieu-a-1126	228951	122977	2017	10680257	0.398616	0.335	0.39506	103	Simple mode	0.84	-0.439444	1.10919	1.39776	0.644395	3.0319	1.4 [0.64:3.03]	overlaps null	Simple mode / 0.84	0.75259	Brest cancer overall	Blood clot, DVT, bronchitis, emphysema, asthma, rhinitis, eczema, allergy diagnosed by doctor: Hayfever, allergic rhinitis or eczema (M/F) MRC-IEU/2018 [ 462K]	Other	[ 462K]	FALSE	FALSE	FALSE	FALSE	FALSE	FALSE	FALSE	FALSE
ebi-a-GCST006947	Feeling fed-up	374971			European	2018	Nagel M		ieu-a-1128	127442	21468	2017	10680257	0.398687	0.227	0.268549	25	Simple median	0.81	-0.299709	0.753003	1.25439	0.741034	2.12337	1.25 [0.74:2.12]	overlaps null	Simple median / 0.81	0.75259	Brest cancer ER-	Feeling fed-up (M/F) Nagel M/2018 [ 374K]	Other	[ 374K]	FALSE	FALSE	FALSE	FALSE	FALSE	FALSE	FALSE	FALSE
ukb-a-230	Neuroticism score	274108	Males and Females		European	2017	Neale	Neale Lab	ieu-a-1126	228951	122977	2017	10680257	0.398699	0.019	0.0229098	52	Penalised median	0.71	-0.0255686	0.064238	1.01952	0.974756	1.06635	1.02 [0.97:1.07]	overlaps null	Penalised median / 0.71	0.75259	Brest cancer overall	Neuroticism score (M/F) Neale Lab/2017 [ 274K]	Other	[ 274K]	FALSE	FALSE	FALSE	FALSE	FALSE	FALSE	FALSE	FALSE
ukb-b-3169	Number of vehicles in household	459696	Males and Females	728: Output from GWAS pipeline using Phesant derived variables from UKBiobank	European	2018	Ben Elsworth	MRC-IEU	ieu-a-1126	228951	122977	2017	10680257	0.398873	-0.406	0.458294	10	Simple mode	0.75	-1.30412	0.492388	0.666398	0.27141	1.63622	0.67 [0.27:1.64]	overlaps null	Simple mode / 0.75	0.75259	Brest cancer overall	Number of vehicles in household (M/F) MRC-IEU/2018 [ 459K]	Other	[ 459K]	FALSE	FALSE	FALSE	FALSE	FALSE	FALSE	FALSE	FALSE
ubm-a-2652	IDP SWI T2star left pallidum plus IDP SWI T2star right pallidum	7778	Males		European	2018	Elliott LT		ieu-a-1126	228951	122977	2017	10680257	0.398886	-0.01	0.0123369	8	Simple median	0.8	-0.034588	0.0137728	0.989646	0.966003	1.01387	0.99 [0.97:1.01]	overlaps null	Simple median / 0.8	0.75259	Brest cancer overall	IDP SWI T2star left pallidum plus IDP SWI T2star right pallidum (M/F) Elliott LT/2018 [ 7K]	Other	[ 7K]	FALSE	FALSE	FALSE	FALSE	FALSE	FALSE	FALSE	FALSE
ukb-b-20141	Non-cancer illness code, self-reported: eczema/dermatitis	462933	Males and Females	20002#1452: Output from GWAS pipeline using Phesant derived variables from UKBiobank	European	2018	Ben Elsworth	MRC-IEU	ieu-a-1127	175475	69501	2017	10680257	0.399131	0.942	1.11755	11	Weighted median	0.82	-1.24811	3.13269	2.56585	0.287047	22.9356	2.57 [0.29:22.94]	overlaps null	Weighted median / 0.82	0.752831	Brest cancer ER+	Non-cancer illness code, self-reported: eczema/dermatitis (M/F) MRC-IEU/2018 [ 462K]	Other	[ 462K]	FALSE	FALSE	FALSE	FALSE	FALSE	FALSE	FALSE	FALSE
ebi-a-GCST002245	Alzheimer's disease (late onset)	55134			European	2013	Lambert JC		ieu-a-1128	127442	21468	2017	10680257	0.399443	-0.019	0.0222735	16	Simple mean	0.84	-0.0629737	0.0243384	0.980868	0.938968	1.02464	0.98 [0.94:1.02]	overlaps null	Simple mean / 0.84	0.753159	Brest cancer ER-	Alzheimer's disease (late onset) (M/F) Lambert JC/2013 [ 55K]	Other	[ 55K]	FALSE	FALSE	FALSE	FALSE	FALSE	FALSE	FALSE	FALSE
met-a-596	X-12244--N-acetylcarnosine	6608	Males and Females		European	2014	Shin		ieu-a-1126	228951	122977	2017	10680257	0.399565	-0.146	0.173096	3	FE IVW	1	-0.485083	0.193452	0.864317	0.615646	1.21343	0.86 [0.62:1.21]	overlaps null	FE IVW / 1	0.753159	Brest cancer overall	X-12244--N-acetylcarnosine (M/F) Shin/2014 [ 6K]	Other	[ 6K]	FALSE	FALSE	FALSE	FALSE	FALSE	FALSE	FALSE	FALSE
ukb-b-9571	Fractured bone site(s): Wrist	460340	Males and Females	6151#5: Output from GWAS pipeline using Phesant derived variables from UKBiobank	European	2018	Ben Elsworth	MRC-IEU	ieu-a-1127	175475	69501	2017	10680257	0.399657	-1.765	2.09529	5	Simple median	0.74	-5.87148	2.34204	0.171234	0.00281869	10.4024	0.17 [0:10.4]	overlaps null	Simple median / 0.74	0.753159	Brest cancer ER+	Fractured bone site(s): Wrist (M/F) MRC-IEU/2018 [ 460K]	Other	[ 460K]	TRUE	FALSE	FALSE	FALSE	FALSE	FALSE	FALSE	FALSE
ukb-d-K11_OTHDIG	Other diseases of the digestive system	361194	Males and Females		European	2018	Neale lab		ieu-a-1127	175475	69501	2017	10680257	0.399923	-1.35	1.60375	2	FE IVW	1	-4.49333	1.79338	0.259247	0.0111834	6.00975	0.26 [0.01:6.01]	overlaps null	FE IVW / 1	0.753439	Brest cancer ER+	Other diseases of the digestive system (M/F) Neale lab/2018 [ 361K]	Other	[ 361K]	FALSE	FALSE	FALSE	FALSE	FALSE	FALSE	FALSE	FALSE
ukb-b-13352	Vascular/heart problems diagnosed by doctor: None of the above	461880	Males and Females	6150#100: Output from GWAS pipeline using Phesant derived variables from UKBiobank	European	2018	Ben Elsworth	MRC-IEU	ieu-a-1126	228951	122977	2017	10680257	0.400288	-0.236	0.279569	159	Simple mode	0.86	-0.78374	0.312171	0.789951	0.456695	1.36639	0.79 [0.46:1.37]	overlaps null	Simple mode / 0.86	0.753905	Brest cancer overall	Vascular/heart problems diagnosed by doctor: None of the above (M/F) MRC-IEU/2018 [ 461K]	Other	[ 461K]	FALSE	FALSE	FALSE	FALSE	FALSE	FALSE	FALSE	FALSE
ieu-a-837	Years of schooling	101069	Males and Females		European	2013	Rietveld CA		ieu-a-1127	175475	69501	2017	10680257	0.400468	-0.144	0.171182	4	FE IVW	1	-0.479445	0.191589	0.86595	0.619127	1.21117	0.87 [0.62:1.21]	overlaps null	FE IVW / 1	0.754022	Brest cancer ER+	Years of schooling (M/F) Rietveld CA/2013 [ 101K]	Other	[ 101K]	FALSE	FALSE	FALSE	FALSE	FALSE	FALSE	FALSE	FALSE
prot-a-2852	Alpha-N-acetylgalactosaminide alpha-2,6-sialyltransferase 1	3301	Males and Females		European	2018	Sun BB		ieu-a-1126	228951	122977	2017	10680257	0.401277	-0.014	0.0164544	4	FE IVW	1	-0.0460614	0.0184397	0.986284	0.954983	1.01861	0.99 [0.95:1.02]	overlaps null	FE IVW / 1	0.75493	Brest cancer overall	Alpha-N-acetylgalactosaminide alpha-2,6-sialyltransferase 1 (M/F) Sun BB/2018 [ 3K]	Other	[ 3K]	FALSE	FALSE	FALSE	FALSE	FALSE	FALSE	FALSE	FALSE
ukb-d-C3_PRIMARY_LYMPHOID_HEMATOPOIETIC	Primary_lymphoid and hematopoietic malignant neoplasms	361194	Males and Females		European	2018	Neale lab		ieu-a-1127	175475	69501	2017	10680257	0.401285	-1.445	1.72149	3	FE IVW	1	-4.819	1.92922	0.235772	0.00807482	6.88415	0.24 [0.01:6.88]	overlaps null	FE IVW / 1	0.75493	Brest cancer ER+	Primary_lymphoid and hematopoietic malignant neoplasms (M/F) Neale lab/2018 [ 361K]	Other	[ 361K]	FALSE	FALSE	FALSE	FALSE	FALSE	FALSE	FALSE	FALSE
prot-a-607	Contactin-2	3301	Males and Females		European	2018	Sun BB		ieu-a-1126	228951	122977	2017	10680257	0.401303	-0.006	0.00764047	4	FE IVW	1	-0.0213879	0.0085627	0.993608	0.978839	1.0086	0.99 [0.98:1.01]	overlaps null	FE IVW / 1	0.75493	Brest cancer overall	Contactin-2 (M/F) Sun BB/2018 [ 3K]	Other	[ 3K]	FALSE	FALSE	FALSE	FALSE	FALSE	FALSE	FALSE	FALSE
ukb-b-9207	Treatment/medication code: amlodipine	462933	Males and Females	20003#1140879802: Output from GWAS pipeline using Phesant derived variables from UKBiobank	European	2018	Ben Elsworth	MRC-IEU	ieu-a-1128	127442	21468	2017	10680257	0.401619	-2.378	2.76878	19	Simple mode	0.79	-7.80528	3.04835	0.0926925	0.000407576	21.0805	0.09 [0:21.08]	overlaps null	Simple mode / 0.79	0.755154	Brest cancer ER-	Drug: amlodipine (M/F) MRC-IEU/2018 [ 462K]	Other	[ 462K]	FALSE	FALSE	FALSE	FALSE	FALSE	FALSE	FALSE	FALSE
ukb-b-4171	Leisure/social activities: Pub or social club	461369	Males and Females	6160#2: Output from GWAS pipeline using Phesant derived variables from UKBiobank	European	2018	Ben Elsworth	MRC-IEU	ieu-a-1128	127442	21468	2017	10680257	0.401658	0.626	0.746815	16	Simple median	0.73	-0.83743	2.09008	1.87073	0.432822	8.08559	1.87 [0.43:8.09]	overlaps null	Simple median / 0.73	0.755154	Brest cancer ER-	Leisure/social activities: Pub or social club (M/F) MRC-IEU/2018 [ 461K]	Other	[ 461K]	FALSE	FALSE	FALSE	FALSE	FALSE	FALSE	FALSE	FALSE
ubm-a-711	IDP dMRI ProbtrackX L1 atr l	7532	Males		European	2018	Elliott LT		ieu-a-1127	175475	69501	2017	10680257	0.401817	-0.05	0.0597886	3	FE IVW	1	-0.167311	0.0670601	0.95111	0.845936	1.06936	0.95 [0.85:1.07]	overlaps null	FE IVW / 1	0.755233	Brest cancer ER+	IDP dMRI ProbtrackX L1 atr l (M/F) Elliott LT/2018 [ 7K]	Other	[ 7K]	TRUE	FALSE	FALSE	FALSE	FALSE	FALSE	FALSE	FALSE
ukb-a-447	Blood clot DVT bronchitis emphysema asthma rhinitis eczema allergy diagnosed by doctor: Hayfever allergic rhinitis or eczema	336782	Males and Females		European	2017	Neale	Neale Lab	ieu-a-1126	228951	122977	2017	10680257	0.402334	0.124	0.147714	96	Simple median	0.87	-0.165815	0.413224	1.13168	0.847203	1.51168	1.13 [0.85:1.51]	overlaps null	Simple median / 0.87	0.755982	Brest cancer overall	Blood clot DVT bronchitis emphysema asthma rhinitis eczema allergy diagnosed by doctor: Hayfever allergic rhinitis or eczema (M/F) Neale Lab/2017 [ 336K]	Other	[ 336K]	FALSE	FALSE	FALSE	FALSE	FALSE	FALSE	FALSE	FALSE
ukb-d-XVIII_MISCFINDINGS	Symptoms, signs and abnormal clinical and laboratory findings, not elsewhere classified	361194	Males and Females		European	2018	Neale lab		ieu-a-1128	127442	21468	2017	10680257	0.4027	-0.885	1.058	3	FE IVW	1	-2.95902	1.18833	0.412573	0.0518698	3.28161	0.41 [0.05:3.28]	overlaps null	FE IVW / 1	0.756448	Brest cancer ER-	Symptoms, signs and abnormal clinical and laboratory findings, not elsewhere classified (M/F) Neale lab/2018 [ 361K]	Other	[ 361K]	FALSE	FALSE	FALSE	FALSE	FALSE	FALSE	FALSE	FALSE
prot-b-25	matrix metallopeptidase 3	3394	Males and Females		European	2018	Folkersen L		ieu-a-1128	127442	21468	2017	10680257	0.40298	0.006	0.00704434	4	FE IVW	1	-0.00791564	0.0196982	1.00591	0.992116	1.01989	1.01 [0.99:1.02]	overlaps null	FE IVW / 1	0.756752	Brest cancer ER-	matrix metallopeptidase 3 (M/F) Folkersen L/2018 [ 3K]	Other	[ 3K]	FALSE	FALSE	FALSE	FALSE	FALSE	FALSE	FALSE	FALSE
ukb-b-13231	Place of birth in UK - east co-ordinate	434576	Males and Females	130: Output from GWAS pipeline using Phesant derived variables from UKBiobank	European	2018	Ben Elsworth	MRC-IEU	ieu-a-1127	175475	69501	2017	10680257	0.403201	0.087	0.10448	113	Simple median	0.67	-0.117445	0.292119	1.09126	0.88919	1.33926	1.09 [0.89:1.34]	overlaps null	Simple median / 0.67	0.756947	Brest cancer ER+	Place of birth in UK - east co-ordinate (M/F) MRC-IEU/2018 [ 434K]	Other	[ 434K]	FALSE	FALSE	FALSE	FALSE	FALSE	FALSE	FALSE	FALSE
ukb-a-374	Hand grip strength (left)	335821	Males and Females		European	2017	Neale	Neale Lab	ieu-a-1126	228951	122977	2017	10680257	0.403782	-0.1	0.118723	74	Simple mean	0.85	-0.332397	0.132998	0.905109	0.717202	1.14225	0.91 [0.72:1.14]	overlaps null	Simple mean / 0.85	0.757815	Brest cancer overall	Hand grip strength (left) (M/F) Neale Lab/2017 [ 335K]	Other	[ 335K]	FALSE	FALSE	FALSE	FALSE	FALSE	FALSE	FALSE	FALSE
prot-a-1724	Leptin receptor	3301	Males and Females		European	2018	Sun BB		ieu-a-1128	127442	21468	2017	10680257	0.404889	0.013	0.0156502	3	FE IVW	1	-0.017639	0.0437098	1.01312	0.982516	1.04468	1.01 [0.98:1.04]	overlaps null	FE IVW / 1	0.759524	Brest cancer ER-	Leptin receptor (M/F) Sun BB/2018 [ 3K]	Other	[ 3K]	FALSE	FALSE	FALSE	FALSE	FALSE	FALSE	FALSE	FALSE
ukb-a-35	Comparative height size at age 10	332021	Males and Females		European	2017	Neale	Neale Lab	ieu-a-1128	127442	21468	2017	10680257	0.40493	0.062	0.0744017	332	Penalised median	0.74	-0.0838619	0.207793	1.06393	0.919558	1.23096	1.06 [0.92:1.23]	overlaps null	Penalised median / 0.74	0.759524	Brest cancer ER-	height size at age 10 (M/F) Neale Lab/2017 [ 332K]	Other	[ 332K]	FALSE	FALSE	FALSE	FALSE	FALSE	FALSE	FALSE	FALSE
met-c-899	Cholesterol esters in medium HDL	19273	Males and Females	M.HDL.CE	European	2016	Kettunen		ieu-a-1128	127442	21468	2017	10680257	0.40519	0.06	0.0725841	7	Penalised median	0.79	-0.0818467	0.202683	1.06228	0.921413	1.22468	1.06 [0.92:1.22]	overlaps null	Penalised median / 0.79	0.759763	Brest cancer ER-	Cholesterol esters in medium HDL (M/F) Kettunen/2016 [ 19K]	Other	[ 19K]	FALSE	FALSE	FALSE	FALSE	FALSE	FALSE	FALSE	FALSE
ebi-a-GCST004631	Basophil percentage of white cells	171996			European	2016	Astle WJ		ieu-a-1127	175475	69501	2017	10680257	0.405294	0.047	0.0559328	59	Simple median	0.88	-0.0630808	0.156176	1.04765	0.938868	1.16903	1.05 [0.94:1.17]	overlaps null	Simple median / 0.88	0.759763	Brest cancer ER+	Basophil percentage of white cells (M/F) Astle WJ/2016 [ 171K]	Other	[ 171K]	FALSE	FALSE	FALSE	FALSE	FALSE	FALSE	FALSE	FALSE
ebi-a-GCST004627	Lymphocyte counts	171643			European	2016	Astle WJ		ieu-a-1127	175475	69501	2017	10680257	0.405657	-0.03	0.0363388	145	Simple median	0.82	-0.101442	0.0410061	0.970234	0.903534	1.04186	0.97 [0.9:1.04]	overlaps null	Simple median / 0.82	0.760222	Brest cancer ER+	Lymphocyte counts (M/F) Astle WJ/2016 [ 171K]	Other	[ 171K]	FALSE	FALSE	FALSE	FALSE	FALSE	FALSE	FALSE	FALSE
met-a-667	X-12850	6251	Males and Females		European	2014	Shin		ieu-a-1126	228951	122977	2017	10680257	0.40601	-0.064	0.0772931	3	FE IVW	1	-0.21572	0.0872688	0.937793	0.805961	1.09119	0.94 [0.81:1.09]	overlaps null	FE IVW / 1	0.76066	Brest cancer overall	X-12850 (M/F) Shin/2014 [ 6K]	Metabolites	[ 6K]	TRUE	TRUE	FALSE	FALSE	FALSE	FALSE	FALSE	FALSE
ukb-b-4779	Plays computer games	462433	Males and Females	2237: Output from GWAS pipeline using Phesant derived variables from UKBiobank	European	2018	Ben Elsworth	MRC-IEU	ieu-a-1127	175475	69501	2017	10680257	0.40631	0.224	0.270151	46	Simple median	0.81	-0.305162	0.753832	1.25149	0.737004	2.12513	1.25 [0.74:2.13]	overlaps null	Simple median / 0.81	0.760888	Brest cancer ER+	Plays computer games (M/F) MRC-IEU/2018 [ 462K]	Other	[ 462K]	FALSE	FALSE	FALSE	FALSE	FALSE	FALSE	FALSE	FALSE
ukb-a-48	Sensitivity / hurt feelings	327832	Males and Females		European	2017	Neale	Neale Lab	ieu-a-1128	127442	21468	2017	10680257	0.406368	1.042	1.22667	20	Simple mode	0.79	-1.36264	3.4459	2.83384	0.255984	31.3716	2.83 [0.26:31.37]	overlaps null	Simple mode / 0.79	0.760888	Brest cancer ER-	Sensitivity / hurt feelings (M/F) Neale Lab/2017 [ 327K]	Other	[ 327K]	FALSE	FALSE	FALSE	FALSE	FALSE	FALSE	FALSE	FALSE
ieu-a-1229	Serous ovarian cancer: low grade and low malignant potential	43907	Females		European	2017	Phelan		ieu-a-1128	127442	21468	2017	10680257	0.406491	0.021	0.0247501	6	FE IVW	0.7	-0.0279655	0.0690548	1.02076	0.972422	1.07149	1.02 [0.97:1.07]	overlaps null	FE IVW / 0.7	0.760896	Brest cancer ER-	Serous ovarian cancer: low grade and low malignant potential (F) Phelan/2017 [ 43K]	Other	[ 43K]	FALSE	FALSE	FALSE	FALSE	FALSE	FALSE	FALSE	FALSE
ukb-d-20116_0	Smoking status: Never	359706	Males and Females		European	2018	Neale lab		ieu-a-1126	228951	122977	2017	10680257	0.406776	0.375	0.44858	55	Simple mode	0.8	-0.504153	1.25428	1.45508	0.604017	3.50531	1.46 [0.6:3.51]	overlaps null	Simple mode / 0.8	0.761206	Brest cancer overall	Smoking status: Never (M/F) Neale lab/2018 [ 359K]	Other	[ 359K]	FALSE	FALSE	FALSE	FALSE	FALSE	FALSE	FALSE	FALSE
ukb-a-318	Birth weight of first child	145558	Males and Females		European	2017	Neale	Neale Lab	ieu-a-1127	175475	69501	2017	10680257	0.406984	0.05	0.0597112	37	Penalised median	0.82	-0.0675206	0.166547	1.05076	0.934708	1.18122	1.05 [0.93:1.18]	overlaps null	Penalised median / 0.82	0.761373	Brest cancer ER+	Birth weight of first child (M/F) Neale Lab/2017 [ 145K]	Other	[ 145K]	FALSE	FALSE	FALSE	FALSE	FALSE	FALSE	FALSE	FALSE
ukb-b-15787	Transport type for commuting to job workplace: Cycle	245364	Males and Females	6143#4: Output from GWAS pipeline using Phesant derived variables from UKBiobank	European	2018	Ben Elsworth	MRC-IEU	ieu-a-1126	228951	122977	2017	10680257	0.407196	0.726	0.875946	3	FE IVW	1	-0.990837	2.44287	2.06683	0.371266	11.506	2.07 [0.37:11.51]	overlaps null	FE IVW / 1	0.761548	Brest cancer overall	Transport type for commuting to job workplace: Cycle (M/F) MRC-IEU/2018 [ 245K]	Other	[ 245K]	FALSE	FALSE	FALSE	FALSE	FALSE	FALSE	FALSE	FALSE
ieu-a-97	Height	73137	Females		European	2013	Randall JC		ieu-a-1128	127442	21468	2017	10680257	0.407996	-0.129	0.154105	49	Weighted mode	0.75	-0.430685	0.173407	0.879291	0.650064	1.18935	0.88 [0.65:1.19]	overlaps null	Weighted mode / 0.75	0.762821	Brest cancer ER-	Height (F) Randall JC/2013 [ 73K]	Other	[ 73K]	FALSE	FALSE	FALSE	FALSE	FALSE	FALSE	FALSE	FALSE
prot-a-1779	Low-density lipoprotein receptor-related protein 1B	3301	Males and Females		European	2018	Sun BB		ieu-a-1127	175475	69501	2017	10680257	0.408873	-0.022	0.0261432	3	FE IVW	1	-0.0728318	0.0296496	0.97864	0.929757	1.03009	0.98 [0.93:1.03]	overlaps null	FE IVW / 1	0.764239	Brest cancer ER+	Low-density lipoprotein receptor-related protein 1B (M/F) Sun BB/2018 [ 3K]	Other	[ 3K]	FALSE	FALSE	FALSE	FALSE	FALSE	FALSE	FALSE	FALSE
prot-a-735	CUB and zona pellucida-like domain-containing protein 1	3301	Males and Females		European	2018	Sun BB		ieu-a-1128	127442	21468	2017	10680257	0.409248	0.008	0.00917097	2	FE IVW	1	-0.0104071	0.0255431	1.0076	0.989647	1.02587	1.01 [0.99:1.03]	overlaps null	FE IVW / 1	0.764717	Brest cancer ER-	CUB and zona pellucida-like domain-containing protein 1 (M/F) Sun BB/2018 [ 3K]	Proteins	[ 3K]	TRUE	TRUE	TRUE	TRUE	FALSE	FALSE	FALSE	FALSE
ukb-d-30610_irnt	Alkaline phosphatase		Males and Females		European	2018	Neale lab		ieu-a-1128	127442	21468	2017	10680257	0.409607	-0.026	0.0316272	282	RE IVW	0.73	-0.0881076	0.0358709	0.97422	0.915662	1.03652	0.97 [0.92:1.04]	overlaps null	RE IVW / 0.73	0.765164	Brest cancer ER-	Alkaline phosphatase (M/F) Neale lab/2018NA	Other		FALSE	FALSE	FALSE	FALSE	FALSE	FALSE	FALSE	FALSE
ukb-b-6217	Diagnoses - secondary ICD10: I48 Atrial fibrillation and flutter	463010	Males and Females	41204#I48: Output from GWAS pipeline using Phesant derived variables from UKBiobank	European	2018	Ben Elsworth	MRC-IEU	ieu-a-1127	175475	69501	2017	10680257	0.409755	-0.984	1.1442	11	Weighted mode	0.82	-3.22704	1.25823	0.373663	0.0396748	3.5192	0.37 [0.04:3.52]	overlaps null	Weighted mode / 0.82	0.765186	Brest cancer ER+	Diagnoses - secondary ICD10: I48 Atrial fibrillation and flutter (M/F) MRC-IEU/2018 [ 463K]	Other	[ 463K]	FALSE	FALSE	FALSE	FALSE	FALSE	FALSE	FALSE	FALSE
met-c-864	Total cholesterol in HDL	21555	Males and Females	HDL.C; SD value comes from the original untransformed distribution of the ERF cohort	European	2016	Kettunen		ieu-a-1128	127442	21468	2017	10680257	0.409877	0.037	0.0453727	9	Penalised median	0.79	-0.0515384	0.126323	1.0381	0.949767	1.13465	1.04 [0.95:1.13]	overlaps null	Penalised median / 0.79	0.765186	Brest cancer ER-	Total cholesterol in HDL (M/F) Kettunen/2016 [ 21K]	Lipids	[ 21K]	TRUE	TRUE	TRUE	TRUE	TRUE	FALSE	FALSE	FALSE
ukb-d-20117_2	Alcohol drinker status: Current	360726	Males and Females		European	2018	Neale lab		ieu-a-1127	175475	69501	2017	10680257	0.410081	-0.632	0.76688	3	FE IVW	1	-2.1348	0.871367	0.531678	0.118268	2.39018	0.53 [0.12:2.39]	overlaps null	FE IVW / 1	0.765186	Brest cancer ER+	Alcohol drinker status: Current (M/F) Neale lab/2018 [ 360K]	Other	[ 360K]	FALSE	FALSE	FALSE	FALSE	FALSE	FALSE	FALSE	FALSE
ubm-a-144	IDP T1 FAST ROIs L cerebellum crus I	8427	Males		European	2018	Elliott LT		ieu-a-1127	175475	69501	2017	10680257	0.410096	0.037	0.0446651	4	FE IVW	1	-0.0507519	0.124335	1.03748	0.950514	1.1324	1.04 [0.95:1.13]	overlaps null	FE IVW / 1	0.765186	Brest cancer ER+	IDP T1 FAST ROIs L cerebellum crus I (M/F) Elliott LT/2018 [ 8K]	Other	[ 8K]	FALSE	FALSE	FALSE	FALSE	FALSE	FALSE	FALSE	FALSE
ukb-b-15787	Transport type for commuting to job workplace: Cycle	245364	Males and Females	6143#4: Output from GWAS pipeline using Phesant derived variables from UKBiobank	European	2018	Ben Elsworth	MRC-IEU	ieu-a-1127	175475	69501	2017	10680257	0.410403	0.585	0.710999	3	FE IVW	1	-0.808274	1.97884	1.7955	0.445627	7.23435	1.8 [0.45:7.23]	overlaps null	FE IVW / 1	0.765344	Brest cancer ER+	Transport type for commuting to job workplace: Cycle (M/F) MRC-IEU/2018 [ 245K]	Other	[ 245K]	FALSE	FALSE	FALSE	FALSE	FALSE	FALSE	FALSE	FALSE
ukb-d-XVIII_MISCFINDINGS	Symptoms, signs and abnormal clinical and laboratory findings, not elsewhere classified	361194	Males and Females		European	2018	Neale lab		ieu-a-1127	175475	69501	2017	10680257	0.410419	0.761	0.924389	2	FE IVW	1	-1.05089	2.57272	2.14024	0.349628	13.1014	2.14 [0.35:13.1]	overlaps null	FE IVW / 1	0.765344	Brest cancer ER+	Symptoms, signs and abnormal clinical and laboratory findings, not elsewhere classified (M/F) Neale lab/2018 [ 361K]	Other	[ 361K]	FALSE	FALSE	FALSE	FALSE	FALSE	FALSE	FALSE	FALSE
ukb-d-30290_irnt	High light scatter reticulocyte percentage	344729	Males and Females		European	2018	Neale lab		ieu-a-1127	175475	69501	2017	10680257	0.410965	-0.057	0.0692547	233	Simple mode	0.77	-0.192783	0.0786952	0.944552	0.824661	1.08187	0.94 [0.82:1.08]	overlaps null	Simple mode / 0.77	0.766138	Brest cancer ER+	High light scatter reticulocyte percentage (M/F) Neale lab/2018 [ 344K]	Other	[ 344K]	FALSE	FALSE	FALSE	FALSE	FALSE	FALSE	FALSE	FALSE
ukb-a-306	Diabetes diagnosed by doctor	336473	Males and Females		European	2017	Neale	Neale Lab	ieu-a-1128	127442	21468	2017	10680257	0.411554	-0.531	0.640952	49	RE IVW	0.88	-1.78722	0.725312	0.588044	0.167425	2.06538	0.59 [0.17:2.07]	overlaps null	RE IVW / 0.88	0.76661	Brest cancer ER-	Diabetes diagnosed by doctor (M/F) Neale Lab/2017 [ 336K]	Other	[ 336K]	FALSE	FALSE	FALSE	FALSE	FALSE	FALSE	FALSE	FALSE
prot-a-1389	Oxidoreductase HTATIP2	3301	Males and Females		European	2018	Sun BB		ieu-a-1126	228951	122977	2017	10680257	0.411648	-0.018	0.0213867	3	FE IVW	1	-0.0594763	0.0243595	0.982595	0.942258	1.02466	0.98 [0.94:1.02]	overlaps null	FE IVW / 1	0.76661	Brest cancer overall	Oxidoreductase HTATIP2 (M/F) Sun BB/2018 [ 3K]	Proteins	[ 3K]	TRUE	TRUE	FALSE	FALSE	FALSE	FALSE	FALSE	FALSE
ebi-a-GCST005838	Stroke	446696			European	2018	Malik R		ieu-a-1127	175475	69501	2017	10680257	0.411782	-0.045	0.0543004	14	Penalised median	0.81	-0.150996	0.0618611	0.956411	0.859851	1.06381	0.96 [0.86:1.06]	overlaps null	Penalised median / 0.81	0.76661	Brest cancer ER+	Stroke (M/F) Malik R/2018 [ 446K]	Other	[ 446K]	FALSE	FALSE	FALSE	FALSE	FALSE	FALSE	FALSE	FALSE
prot-a-201	Sarcoplasmic/endoplasmic reticulum calcium ATPase 3	3301	Males and Females		European	2018	Sun BB		ieu-a-1127	175475	69501	2017	10680257	0.411835	0.023	0.0285798	3	FE IVW	1	-0.0325619	0.079471	1.02373	0.967963	1.08271	1.02 [0.97:1.08]	overlaps null	FE IVW / 1	0.76661	Brest cancer ER+	Sarcoplasmic/endoplasmic reticulum calcium ATPase 3 (M/F) Sun BB/2018 [ 3K]	Other	[ 3K]	FALSE	FALSE	FALSE	FALSE	FALSE	FALSE	FALSE	FALSE
ukb-a-418	Illness injury bereavement stress in last 2 years: Financial difficulties	335219	Males and Females		European	2017	Neale	Neale Lab	ieu-a-1126	228951	122977	2017	10680257	0.411915	0.716	0.87235	3	FE IVW	1	-0.994018	2.42559	2.0458	0.370087	11.309	2.05 [0.37:11.31]	overlaps null	FE IVW / 1	0.76661	Brest cancer overall	Stress: Financial difficulties (M/F) Neale Lab/2017 [ 335K]	Other	[ 335K]	TRUE	FALSE	FALSE	FALSE	FALSE	FALSE	FALSE	FALSE
ukb-a-454	Medication for pain relief constipation heartburn: Ibuprofen (e.g. Nurofen)	333581	Males and Females		European	2017	Neale	Neale Lab	ieu-a-1127	175475	69501	2017	10680257	0.411935	-0.37	0.451451	3	FE IVW	1	-1.25526	0.514431	0.690449	0.285003	1.67269	0.69 [0.29:1.67]	overlaps null	FE IVW / 1	0.76661	Brest cancer ER+	Medication f: Ibuprofen (e.g. Nurofen) (M/F) Neale Lab/2017 [ 333K]	Other	[ 333K]	FALSE	FALSE	FALSE	FALSE	FALSE	FALSE	FALSE	FALSE
prot-a-1696	Laminin subunit alpha-4	3301	Males and Females		European	2018	Sun BB		ieu-a-1128	127442	21468	2017	10680257	0.41227	0.013	0.015665	3	FE IVW	1	-0.0178596	0.0435473	1.01293	0.982299	1.04451	1.01 [0.98:1.04]	overlaps null	FE IVW / 1	0.76701	Brest cancer ER-	Laminin subunit alpha-4 (M/F) Sun BB/2018 [ 3K]	Other	[ 3K]	FALSE	FALSE	FALSE	FALSE	FALSE	FALSE	FALSE	FALSE
ebi-a-GCST004632	Lymphocyte percentage of white cells	171748			European	2016	Astle WJ		ieu-a-1128	127442	21468	2017	10680257	0.412472	0.122	0.14778	125	RE Egger	0.78	-0.168122	0.411175	1.12922	0.84525	1.50859	1.13 [0.85:1.51]	overlaps null	RE Egger / 0.78	0.767164	Brest cancer ER-	Lymphocyte percentage of white cells (M/F) Astle WJ/2016 [ 171K]	Other	[ 171K]	FALSE	FALSE	FALSE	FALSE	FALSE	FALSE	FALSE	FALSE
prot-a-2926	Tapasin	3301	Males and Females		European	2018	Sun BB		ieu-a-1128	127442	21468	2017	10680257	0.412767	-0.014	0.0174716	3	FE IVW	1	-0.0485541	0.0199345	0.985792	0.952606	1.02013	0.99 [0.95:1.02]	overlaps null	FE IVW / 1	0.767491	Brest cancer ER-	Tapasin (M/F) Sun BB/2018 [ 3K]	Other	[ 3K]	FALSE	FALSE	FALSE	FALSE	FALSE	FALSE	FALSE	FALSE
ukb-b-15695	Ever had prostate specific antigen (PSA) test	200410	Males and Females	2365: Output from GWAS pipeline using Phesant derived variables from UKBiobank	European	2018	Ben Elsworth	MRC-IEU	ieu-a-1128	127442	21468	2017	10680257	0.413493	-0.59	0.721501	3	FE IVW	1	-2.00416	0.824126	0.554318	0.134774	2.27989	0.55 [0.13:2.28]	overlaps null	FE IVW / 1	0.768052	Brest cancer ER-	Ever had prostate specific antigen (PSA) test (M/F) MRC-IEU/2018 [ 200K]	Other	[ 200K]	FALSE	FALSE	FALSE	FALSE	FALSE	FALSE	FALSE	FALSE
ebi-a-GCST005180	Homeostasis model assessment of beta-cell function	36466			European	2010	Dupuis J		ieu-a-1128	127442	21468	2017	10680257	0.413554	-0.081	0.0989593	3	FE IVW	1	-0.274875	0.113046	0.922273	0.759667	1.11968	0.92 [0.76:1.12]	overlaps null	FE IVW / 1	0.768052	Brest cancer ER-	Homeostasis model assessment of beta-cell function (M/F) Dupuis J/2010 [ 36K]	Other	[ 36K]	FALSE	FALSE	FALSE	FALSE	FALSE	FALSE	FALSE	FALSE
ukb-b-13653	Worry too long after embarrassment	443918	Males and Females	2000: Output from GWAS pipeline using Phesant derived variables from UKBiobank	European	2018	Ben Elsworth	MRC-IEU	ieu-a-1127	175475	69501	2017	10680257	0.413571	0.229	0.280131	36	Simple median	0.73	-0.320014	0.778098	1.2574	0.726139	2.17733	1.26 [0.73:2.18]	overlaps null	Simple median / 0.73	0.768052	Brest cancer ER+	Worry too long after embarrassment (M/F) MRC-IEU/2018 [ 443K]	Other	[ 443K]	FALSE	FALSE	FALSE	FALSE	FALSE	FALSE	FALSE	FALSE
ukb-a-536	Diagnoses - main ICD10: I48 Atrial fibrillation and flutter	337199	Males and Females		European	2017	Neale	Neale Lab	ieu-a-1128	127442	21468	2017	10680257	0.413622	-2.274	2.55117	6	Simple mode	0.82	-7.27404	2.72656	0.102927	0.000693306	15.2803	0.1 [0:15.28]	overlaps null	Simple mode / 0.82	0.768052	Brest cancer ER-	Diagnosis I48 Atrial fibrillation and flutter (M/F) Neale Lab/2017 [ 337K]	Other	[ 337K]	FALSE	FALSE	FALSE	FALSE	FALSE	FALSE	FALSE	FALSE
ukb-b-12646	Treatment speciality of consultant (recoded): General medicine	448935	Males and Females	41246#1490: Output from GWAS pipeline using Phesant derived variables from UKBiobank	European	2018	Ben Elsworth	MRC-IEU	ieu-a-1126	228951	122977	2017	10680257	0.413668	0.696	0.851177	4	Weighted median	0.72	-0.972507	2.36411	2.00531	0.378134	10.6345	2.01 [0.38:10.63]	overlaps null	Weighted median / 0.72	0.768052	Brest cancer overall	Treatment speciality of consultant (recoded): General medicine (M/F) MRC-IEU/2018 [ 448K]	Other	[ 448K]	FALSE	FALSE	FALSE	FALSE	FALSE	FALSE	FALSE	FALSE
ukb-b-19060	Hearing aid user	280546	Males and Females	3393: Output from GWAS pipeline using Phesant derived variables from UKBiobank	European	2018	Ben Elsworth	MRC-IEU	ieu-a-1126	228951	122977	2017	10680257	0.413993	0.699	0.855077	9	Simple median	0.77	-0.977449	2.37445	2.01074	0.37627	10.7451	2.01 [0.38:10.75]	overlaps null	Simple median / 0.77	0.768335	Brest cancer overall	Hearing aid user (M/F) MRC-IEU/2018 [ 280K]	Other	[ 280K]	FALSE	FALSE	FALSE	FALSE	FALSE	FALSE	FALSE	FALSE
met-c-895	Total cholesterol in LDL	21559	Males and Females	LDL.C; SD value comes from the original untransformed distribution of the ERF cohort	European	2016	Kettunen		ieu-a-1126	228951	122977	2017	10680257	0.414072	0.019	0.0228172	25	RE IVW	0.85	-0.0257568	0.0636866	1.01915	0.974572	1.06576	1.02 [0.97:1.07]	overlaps null	RE IVW / 0.85	0.768335	Brest cancer overall	Total cholesterol in LDL (M/F) Kettunen/2016 [ 21K]	Other	[ 21K]	FALSE	FALSE	FALSE	FALSE	FALSE	FALSE	FALSE	FALSE
ukb-b-16376	Main speciality of consultant (recoded): Cardiology	461416	Males and Females	41245#1070: Output from GWAS pipeline using Phesant derived variables from UKBiobank	European	2018	Ben Elsworth	MRC-IEU	ieu-a-1127	175475	69501	2017	10680257	0.414277	0.94	0.994701	4	Simple mean	0.7	-1.0094	2.88983	2.56054	0.364439	17.9903	2.56 [0.36:17.99]	overlaps null	Simple mean / 0.7	0.768335	Brest cancer ER+	Main speciality of consultant (recoded): Cardiology (M/F) MRC-IEU/2018 [ 461K]	Other	[ 461K]	FALSE	FALSE	FALSE	FALSE	FALSE	FALSE	FALSE	FALSE
ukb-b-20140	Duration to complete alphanumeric path (trail #2)	99477	Males and Females	20157: Output from GWAS pipeline using Phesant derived variables from UKBiobank	European	2018	Ben Elsworth	MRC-IEU	ieu-a-1127	175475	69501	2017	10680257	0.4143	0.065	0.0793971	7	FE IVW	0.74	-0.0908025	0.220434	1.06696	0.913198	1.24662	1.07 [0.91:1.25]	overlaps null	FE IVW / 0.74	0.768335	Brest cancer ER+	Duration to complete alphanumeric path (trail #2) (M/F) MRC-IEU/2018 [ 99K]	Other	[ 99K]	FALSE	FALSE	FALSE	FALSE	FALSE	FALSE	FALSE	FALSE
ukb-b-151	Number of days/week of vigorous physical activity 10+ minutes	440512	Males and Females	904: Output from GWAS pipeline using Phesant derived variables from UKBiobank	European	2018	Ben Elsworth	MRC-IEU	ieu-a-1128	127442	21468	2017	10680257	0.414561	0.144	0.17637	11	Penalised median	0.78	-0.201787	0.489586	1.15477	0.817269	1.63164	1.15 [0.82:1.63]	overlaps null	Penalised median / 0.78	0.768599	Brest cancer ER-	Days/week of vigorous physical activity 10+ minutes (M/F) MRC-IEU/2018 [ 440K]	Other	[ 440K]	FALSE	FALSE	FALSE	FALSE	FALSE	FALSE	FALSE	FALSE
ukb-d-D22	Diagnoses - main ICD10: D22 Melanocytic naevi	361194	Males and Females		European	2018	Neale lab		ieu-a-1126	228951	122977	2017	10680257	0.415008	-4.174	4.42382	4	Simple mode	0.67	-12.8448	4.49658	0.0153889	2.63982e-06	89.7099	0.02 [0:89.71]	overlaps null	Simple mode / 0.67	0.769119	Brest cancer overall	Diagnosis D22 Melanocytic naevi (M/F) Neale lab/2018 [ 361K]	Other	[ 361K]	FALSE	FALSE	FALSE	FALSE	FALSE	FALSE	FALSE	FALSE
prot-a-419	Scavenger receptor cysteine-rich type 1 protein M130	3301	Males and Females		European	2018	Sun BB		ieu-a-1128	127442	21468	2017	10680257	0.415082	0.025	0.0311279	3	FE IVW	1	-0.0356419	0.0863793	1.02569	0.964986	1.09022	1.03 [0.96:1.09]	overlaps null	FE IVW / 1	0.769119	Brest cancer ER-	Scavenger receptor cysteine-rich type 1 protein M130 (M/F) Sun BB/2018 [ 3K]	Other	[ 3K]	FALSE	FALSE	FALSE	FALSE	FALSE	FALSE	FALSE	FALSE
ukb-b-13344	Herbal tea intake	64949	Males and Females	100430: Output from GWAS pipeline using Phesant derived variables from UKBiobank	European	2018	Ben Elsworth	MRC-IEU	ieu-a-1126	228951	122977	2017	10680257	0.415237	0.003	0.00319112	18	Simple median	0.81	-0.00365475	0.00885444	1.0026	0.996352	1.00889	1 [1:1.01]	overlaps null	Simple median / 0.81	0.769184	Brest cancer overall	Herbal tea intake (M/F) MRC-IEU/2018 [ 64K]	Other	[ 64K]	FALSE	FALSE	FALSE	FALSE	FALSE	FALSE	FALSE	FALSE
met-c-903	Phospholipids in medium HDL	21558	Males and Females	M.HDL.PL; SD value comes from the original untransformed distribution of the ERF cohort	European	2016	Kettunen		ieu-a-1126	228951	122977	2017	10680257	0.415614	0.025	0.0285604	7	Simple mean	0.79	-0.0310103	0.0809466	1.02528	0.969466	1.08431	1.03 [0.97:1.08]	overlaps null	Simple mean / 0.79	0.76926	Brest cancer overall	Phospholipids in medium HDL (M/F) Kettunen/2016 [ 21K]	Other	[ 21K]	FALSE	FALSE	FALSE	FALSE	FALSE	FALSE	FALSE	FALSE
ukb-b-9099	3mm cylindrical power (right)	96007	Males and Females	5116: Output from GWAS pipeline using Phesant derived variables from UKBiobank	European	2018	Ben Elsworth	MRC-IEU	ieu-a-1128	127442	21468	2017	10680257	0.415686	0.125	0.153611	12	Simple median	0.82	-0.176049	0.426105	1.13318	0.838577	1.53128	1.13 [0.84:1.53]	overlaps null	Simple median / 0.82	0.76926	Brest cancer ER-	3mm cylindrical power (right) (M/F) MRC-IEU/2018 [ 96K]	Other	[ 96K]	FALSE	FALSE	FALSE	FALSE	FALSE	FALSE	FALSE	FALSE
ukb-d-30020_irnt	Haemoglobin concentration	350474	Males and Females		European	2018	Neale lab		ieu-a-1128	127442	21468	2017	10680257	0.415752	0.097	0.119119	248	RE Egger	0.75	-0.136368	0.330577	1.10198	0.872521	1.39177	1.1 [0.87:1.39]	overlaps null	RE Egger / 0.75	0.76926	Brest cancer ER-	Haemoglobin concentration (M/F) Neale lab/2018 [ 350K]	Other	[ 350K]	FALSE	FALSE	FALSE	FALSE	FALSE	FALSE	FALSE	FALSE
prot-a-28	Disintegrin and metalloproteinase domain-containing protein 23	3301	Males and Females		European	2018	Sun BB		ieu-a-1128	127442	21468	2017	10680257	0.415758	0.018	0.0221076	5	FE IVW	1	-0.0253397	0.0613222	1.01815	0.974979	1.06324	1.02 [0.97:1.06]	overlaps null	FE IVW / 1	0.76926	Brest cancer ER-	Disintegrin and metalloproteinase domain-containing protein 23 (M/F) Sun BB/2018 [ 3K]	Other	[ 3K]	FALSE	FALSE	FALSE	FALSE	FALSE	FALSE	FALSE	FALSE
prot-a-2747	Urea transporter 2	3301	Males and Females		European	2018	Sun BB		ieu-a-1127	175475	69501	2017	10680257	0.416789	-0.012	0.0149419	4	FE IVW	1	-0.0414189	0.0171532	0.98794	0.959427	1.0173	0.99 [0.96:1.02]	overlaps null	FE IVW / 1	0.770946	Brest cancer ER+	Urea transporter 2 (M/F) Sun BB/2018 [ 3K]	Proteins	[ 3K]	TRUE	TRUE	FALSE	FALSE	FALSE	FALSE	FALSE	FALSE
ukb-b-16881	Sitting height	461536	Males and Females	20015: Output from GWAS pipeline using Phesant derived variables from UKBiobank	European	2018	Ben Elsworth	MRC-IEU	ieu-a-1126	228951	122977	2017	10680257	0.416997	0.026	0.0325688	546	Simple mean	0.72	-0.0373805	0.0902892	1.02681	0.96331	1.09449	1.03 [0.96:1.09]	overlaps null	Simple mean / 0.72	0.77106	Brest cancer overall	Sitting height (M/F) MRC-IEU/2018 [ 461K]	Other	[ 461K]	FALSE	FALSE	FALSE	FALSE	FALSE	FALSE	FALSE	FALSE
ukb-b-5477	Methods of admission to hospital (recoded): Elective admission	462400	Males and Females	41249#1000: Output from GWAS pipeline using Phesant derived variables from UKBiobank	European	2018	Ben Elsworth	MRC-IEU	ieu-a-1126	228951	122977	2017	10680257	0.417091	-1.467	1.77173	22	Simple mode	0.83	-4.93924	2.00595	0.230699	0.00716004	7.43317	0.23 [0.01:7.43]	overlaps null	Simple mode / 0.83	0.77106	Brest cancer overall	Methods of admission to hospital (recoded): Elective admission (M/F) MRC-IEU/2018 [ 462K]	Other	[ 462K]	FALSE	FALSE	FALSE	FALSE	FALSE	FALSE	FALSE	FALSE
ukb-d-30710_raw	C-reactive protein		Males and Females		European	2018	Neale lab		ieu-a-1128	127442	21468	2017	10680257	0.417537	0.018	0.022302	42	Simple mean	0.88	-0.0254471	0.0619765	1.01843	0.974874	1.06394	1.02 [0.97:1.06]	overlaps null	Simple mean / 0.88	0.771633	Brest cancer ER-	C-reactive protein (M/F) Neale lab/2018NA	Other		FALSE	FALSE	FALSE	FALSE	FALSE	FALSE	FALSE	FALSE
ubm-a-668	IDP dMRI ProbtrackX MD ifo r	7532	Males		European	2018	Elliott LT		ieu-a-1128	127442	21468	2017	10680257	0.417642	-0.056	0.0687606	2	FE IVW	1	-0.190503	0.079039	0.945793	0.826544	1.08225	0.95 [0.83:1.08]	overlaps null	FE IVW / 1	0.771633	Brest cancer ER-	IDP dMRI ProbtrackX MD ifo r (M/F) Elliott LT/2018 [ 7K]	Other	[ 7K]	TRUE	FALSE	FALSE	FALSE	FALSE	FALSE	FALSE	FALSE
prot-a-420	CD177 antigen	3301	Males and Females		European	2018	Sun BB		ieu-a-1127	175475	69501	2017	10680257	0.417897	0.008	0.00993236	5	FE IVW	1	-0.0114215	0.0275134	1.00808	0.988644	1.0279	1.01 [0.99:1.03]	overlaps null	FE IVW / 1	0.771881	Brest cancer ER+	CD177 antigen (M/F) Sun BB/2018 [ 3K]	Other	[ 3K]	FALSE	FALSE	FALSE	FALSE	FALSE	FALSE	FALSE	FALSE
ieu-a-1085	Amyotrophic lateral sclerosis	36052	Males and Females	Results from linear mixed model	European	2016	van Rheenen		ieu-a-1126	228951	122977	2017	10680257	0.418397	0.113	0.13937	7	Penalised median	0.85	-0.160387	0.385945	1.11938	0.851814	1.471	1.12 [0.85:1.47]	overlaps null	Penalised median / 0.85	0.772463	Brest cancer overall	Amyotrophic lateral sclerosis (M/F) van Rheenen/2016 [ 36K]	Other	[ 36K]	FALSE	FALSE	FALSE	FALSE	FALSE	FALSE	FALSE	FALSE
prot-a-1170	Polypeptide N-acetylgalactosaminyltransferase 1	3301	Males and Females		European	2018	Sun BB		ieu-a-1128	127442	21468	2017	10680257	0.418452	0.03	0.0368868	4	FE IVW	1	-0.0424527	0.102144	1.0303	0.958436	1.10754	1.03 [0.96:1.11]	overlaps null	FE IVW / 1	0.772463	Brest cancer ER-	Polypeptide N-acetylgalactosaminyltransferase 1 (M/F) Sun BB/2018 [ 3K]	Other	[ 3K]	FALSE	FALSE	FALSE	FALSE	FALSE	FALSE	FALSE	FALSE
ukb-a-223	Illnesses of siblings: Diabetes	259921	Males and Females		European	2017	Neale	Neale Lab	ieu-a-1128	127442	21468	2017	10680257	0.418675	-0.499	0.616818	5	FE IVW	0.7	-1.7078	0.710129	0.607239	0.181265	2.03425	0.61 [0.18:2.03]	overlaps null	FE IVW / 0.7	0.772466	Brest cancer ER-	Illnesses of siblings: Diabetes (M/F) Neale Lab/2017 [ 259K]	Other	[ 259K]	TRUE	FALSE	FALSE	FALSE	FALSE	FALSE	FALSE	FALSE
ukb-a-433	Mouth/teeth dental problems: Dentures	336138	Males and Females		European	2017	Neale	Neale Lab	ieu-a-1128	127442	21468	2017	10680257	0.418695	-0.975	1.1782	19	Simple mode	0.77	-3.28443	1.33411	0.377131	0.0374618	3.79661	0.38 [0.04:3.8]	overlaps null	Simple mode / 0.77	0.772466	Brest cancer ER-	Mouth/teeth dental problems: Dentures (M/F) Neale Lab/2017 [ 336K]	Other	[ 336K]	FALSE	FALSE	FALSE	FALSE	FALSE	FALSE	FALSE	FALSE
ukb-b-17400	Snoring	430438	Males and Females	1210: Output from GWAS pipeline using Phesant derived variables from UKBiobank	European	2018	Ben Elsworth	MRC-IEU	ieu-a-1127	175475	69501	2017	10680257	0.41932	0.211	0.257852	39	RE IVW	0.79	-0.294861	0.715917	1.23433	0.744635	2.04606	1.23 [0.74:2.05]	overlaps null	RE IVW / 0.79	0.773076	Brest cancer ER+	Snoring (M/F) MRC-IEU/2018 [ 430K]	Other	[ 430K]	FALSE	FALSE	FALSE	FALSE	FALSE	FALSE	FALSE	FALSE
ukb-b-8121	Salt added to food	462630	Males and Females	1478: Output from GWAS pipeline using Phesant derived variables from UKBiobank	European	2018	Ben Elsworth	MRC-IEU	ieu-a-1127	175475	69501	2017	10680257	0.419351	0.054	0.0670991	97	RE IVW	0.73	-0.0770944	0.185934	1.05593	0.925802	1.20434	1.06 [0.93:1.2]	overlaps null	RE IVW / 0.73	0.773076	Brest cancer ER+	Salt added to food (M/F) MRC-IEU/2018 [ 462K]	Other	[ 462K]	FALSE	FALSE	FALSE	FALSE	FALSE	FALSE	FALSE	FALSE
prot-b-11	C-X-C motif chemokine ligand 8	3394	Males and Females		European	2018	Folkersen L		ieu-a-1126	228951	122977	2017	10680257	0.419432	0	0.00057452	11	Penalised median	0.81	-0.00158993	0.000662187	0.999536	0.998411	1.00066	1 [1:1]	overlaps null	Penalised median / 0.81	0.773076	Brest cancer overall	C-X-C motif chemokine ligand 8 (M/F) Folkersen L/2018 [ 3K]	Other	[ 3K]	FALSE	FALSE	FALSE	FALSE	FALSE	FALSE	FALSE	FALSE
prot-a-745	C-X-C motif chemokine 16	3301	Males and Females		European	2018	Sun BB		ieu-a-1126	228951	122977	2017	10680257	0.419548	0.015	0.0185495	5	FE IVW	1	-0.0213837	0.0513302	1.01509	0.978843	1.05267	1.02 [0.98:1.05]	overlaps null	FE IVW / 1	0.773076	Brest cancer overall	C-X-C motif chemokine 16 (M/F) Sun BB/2018 [ 3K]	Other	[ 3K]	FALSE	FALSE	FALSE	FALSE	FALSE	FALSE	FALSE	FALSE
ieu-a-1232	Low malignant potential mucinous ovarian cancer	42090	Females		European	2017	Phelan		ieu-a-1128	127442	21468	2017	10680257	0.419629	0.016	0.0195697	4	FE IVW	1	-0.0225626	0.0541508	1.01592	0.97769	1.05564	1.02 [0.98:1.06]	overlaps null	FE IVW / 1	0.773076	Brest cancer ER-	Low malignant potential mucinous ovarian cancer (F) Phelan/2017 [ 42K]	Other	[ 42K]	FALSE	FALSE	FALSE	FALSE	FALSE	FALSE	FALSE	FALSE
met-c-938	Tyrosine	24925	Males and Females	SD value comes from the original untransformed distribution of the ERF cohort	European	2016	Kettunen		ieu-a-1127	175475	69501	2017	10680257	0.419836	-0.04	0.0501557	4	FE IVW	1	-0.138766	0.0578443	0.960347	0.870432	1.05955	0.96 [0.87:1.06]	overlaps null	FE IVW / 1	0.773116	Brest cancer ER+	Tyrosine (M/F) Kettunen/2016 [ 24K]	Other	[ 24K]	FALSE	FALSE	FALSE	FALSE	FALSE	FALSE	FALSE	FALSE
ieu-a-1239	Years of schooling	766345	Males and Females		European	2018	Lee		ieu-a-1127	175475	69501	2017	10680257	0.419891	0.146	0.180956	260	FE Egger	0.7	-0.208713	0.500636	1.15715	0.811628	1.64977	1.16 [0.81:1.65]	overlaps null	FE Egger / 0.7	0.773116	Brest cancer ER+	Years of schooling (M/F) Lee/2018 [ 766K]	Other	[ 766K]	FALSE	FALSE	FALSE	FALSE	FALSE	FALSE	FALSE	FALSE
ukb-b-17612	Heel bone ultrasound T-score, manual entry	40613	Males and Females	77: Output from GWAS pipeline using Phesant derived variables from UKBiobank	European	2018	Ben Elsworth	MRC-IEU	ieu-a-1126	228951	122977	2017	10680257	0.420375	0.053	0.0644863	30	Simple mode	0.93	-0.0736832	0.179103	1.05412	0.928966	1.19614	1.05 [0.93:1.2]	overlaps null	Simple mode / 0.93	0.773624	Brest cancer overall	Heel bone ultrasound T-score, manual entry (M/F) MRC-IEU/2018 [ 40K]	Other	[ 40K]	FALSE	FALSE	FALSE	FALSE	FALSE	FALSE	FALSE	FALSE
ukb-a-530	Diagnoses - main ICD10: H26 Other cataract	337199	Males and Females		European	2017	Neale	Neale Lab	ieu-a-1128	127442	21468	2017	10680257	0.420409	1.231	1.52768	2	FE IVW	1	-1.76338	4.22511	3.4242	0.171465	68.3821	3.42 [0.17:68.38]	overlaps null	FE IVW / 1	0.773624	Brest cancer ER-	Diagnosis H26 Other cataract (M/F) Neale Lab/2017 [ 337K]	Other	[ 337K]	FALSE	FALSE	FALSE	FALSE	FALSE	FALSE	FALSE	FALSE
ukb-d-30180_irnt	Lymphocyte percentage	349861	Males and Females		European	2018	Neale lab		ieu-a-1127	175475	69501	2017	10680257	0.420914	0.098	0.121865	208	Simple mode	0.79	-0.140578	0.337132	1.10327	0.868856	1.40092	1.1 [0.87:1.4]	overlaps null	Simple mode / 0.79	0.774332	Brest cancer ER+	Lymphocyte percentage (M/F) Neale lab/2018 [ 349K]	Other	[ 349K]	FALSE	FALSE	FALSE	FALSE	FALSE	FALSE	FALSE	FALSE
ukb-b-9536	Diagnoses - main ICD10: D25.9 Leiomyoma of uterus, unspecified	463010	Males and Females	41202#D259: Output from GWAS pipeline using Phesant derived variables from UKBiobank	European	2018	Ben Elsworth	MRC-IEU	ieu-a-1127	175475	69501	2017	10680257	0.421579	-0.679	0.844936	3	FE IVW	1	-2.33514	0.977013	0.507092	0.0967972	2.65651	0.51 [0.1:2.66]	overlaps null	FE IVW / 1	0.775232	Brest cancer ER+	Diagnosis D25.9 Leiomyoma of uterus, unspecified (M/F) MRC-IEU/2018 [ 463K]	Other	[ 463K]	FALSE	FALSE	FALSE	FALSE	FALSE	FALSE	FALSE	FALSE
ebi-a-GCST004575	Acute insulin response	2087			European	2017	Wood AR		ieu-a-1128	127442	21468	2017	10680257	0.421645	0.025	0.0307077	2	FE IVW	1	-0.0355112	0.0848628	1.02498	0.965112	1.08857	1.02 [0.97:1.09]	overlaps null	FE IVW / 1	0.775232	Brest cancer ER-	Acute insulin response (M/F) Wood AR/2017 [ 2K]	Other	[ 2K]	FALSE	FALSE	FALSE	FALSE	FALSE	FALSE	FALSE	FALSE
ebi-a-GCST000964	Ulcerative colitis	26405		beta+se converted from OR+CI;	European	2011	Anderson CA		ieu-a-1128	127442	21468	2017	10680257	0.422012	-0.011	0.0141219	85	Simple median	0.89	-0.0390179	0.0163399	0.988725	0.961734	1.01647	0.99 [0.96:1.02]	overlaps null	Simple median / 0.89	0.775671	Brest cancer ER-	Ulcerative colitis (M/F) Anderson CA/2011 [ 26K]	Other	[ 26K]	FALSE	FALSE	FALSE	FALSE	FALSE	FALSE	FALSE	FALSE
prot-a-971	Endoplasmic reticulum aminopeptidase 1	3301	Males and Females		European	2018	Sun BB		ieu-a-1126	228951	122977	2017	10680257	0.422126	0.004	0.00513827	4	FE IVW	1	-0.00594631	0.0141957	1.00413	0.994071	1.0143	1 [0.99:1.01]	overlaps null	FE IVW / 1	0.775671	Brest cancer overall	Endoplasmic reticulum aminopeptidase 1 (M/F) Sun BB/2018 [ 3K]	Other	[ 3K]	FALSE	FALSE	FALSE	FALSE	FALSE	FALSE	FALSE	FALSE
prot-a-334	Carbonic anhydrase 9	3301	Males and Females		European	2018	Sun BB		ieu-a-1126	228951	122977	2017	10680257	0.422321	0.024	0.0295008	3	FE IVW	1	-0.0341501	0.0814929	1.02395	0.966426	1.08491	1.02 [0.97:1.08]	overlaps null	FE IVW / 1	0.775808	Brest cancer overall	Carbonic anhydrase 9 (M/F) Sun BB/2018 [ 3K]	Other	[ 3K]	FALSE	FALSE	FALSE	FALSE	FALSE	FALSE	FALSE	FALSE
ukb-b-13092	Headaches for 3+ months	91269	Males and Females	3799: Output from GWAS pipeline using Phesant derived variables from UKBiobank	European	2018	Ben Elsworth	MRC-IEU	ieu-a-1127	175475	69501	2017	10680257	0.422483	0.212	0.263955	4	FE IVW	1	-0.305628	0.729075	1.23581	0.736661	2.07316	1.24 [0.74:2.07]	overlaps null	FE IVW / 1	0.775884	Brest cancer ER+	Headaches for 3+ months (M/F) MRC-IEU/2018 [ 91K]	Other	[ 91K]	FALSE	FALSE	FALSE	FALSE	FALSE	FALSE	FALSE	FALSE
ukb-b-298	Frequency of stair climbing in last 4 weeks	458309	Males and Females	943: Output from GWAS pipeline using Phesant derived variables from UKBiobank	European	2018	Ben Elsworth	MRC-IEU	ieu-a-1127	175475	69501	2017	10680257	0.42272	-0.169	0.210327	11	Weighted median	0.76	-0.580864	0.24362	0.844828	0.559415	1.27586	0.84 [0.56:1.28]	overlaps null	Weighted median / 0.76	0.776095	Brest cancer ER+	Frequency of stair climbing in last 4 weeks (M/F) MRC-IEU/2018 [ 458K]	Other	[ 458K]	FALSE	FALSE	FALSE	FALSE	FALSE	FALSE	FALSE	FALSE
met-a-476	Butyrylcarnitine	7796	Males and Females		European	2014	Shin		ieu-a-1127	175475	69501	2017	10680257	0.422894	-0.141	0.17567	3	FE IVW	1	-0.485097	0.20353	0.868677	0.615637	1.22572	0.87 [0.62:1.23]	overlaps null	FE IVW / 1	0.776194	Brest cancer ER+	Butyrylcarnitine (M/F) Shin/2014 [ 7K]	Other	[ 7K]	FALSE	FALSE	FALSE	FALSE	FALSE	FALSE	FALSE	FALSE
ukb-a-549	Diagnoses - main ICD10: K40 Inguinal hernia	337199	Males and Females		European	2017	Neale	Neale Lab	ieu-a-1126	228951	122977	2017	10680257	0.423159	0.332	0.358682	4	Simple mean	0.75	-0.37121	1.03482	1.39348	0.689899	2.81461	1.39 [0.69:2.81]	overlaps null	Simple mean / 0.75	0.776458	Brest cancer overall	Diagnosis K40 Inguinal hernia (M/F) Neale Lab/2017 [ 337K]	Other	[ 337K]	FALSE	FALSE	FALSE	FALSE	FALSE	FALSE	FALSE	FALSE
ubm-a-2649	IDP SWI T2star left thalamus plus IDP SWI T2star right thalamus	7778	Males		European	2018	Elliott LT		ieu-a-1128	127442	21468	2017	10680257	0.423423	0.035	0.0442231	3	FE IVW	1	-0.0512769	0.122078	1.03603	0.950016	1.12984	1.04 [0.95:1.13]	overlaps null	FE IVW / 1	0.77672	Brest cancer ER-	IDP SWI T2star left thalamus plus IDP SWI T2star right thalamus (M/F) Elliott LT/2018 [ 7K]	Other	[ 7K]	FALSE	FALSE	FALSE	FALSE	FALSE	FALSE	FALSE	FALSE
ukb-d-30060_irnt	Mean corpuscular haemoglobin concentration	350468	Males and Females		European	2018	Neale lab		ieu-a-1127	175475	69501	2017	10680257	0.423851	-0.041	0.0505683	93	RE IVW	0.8	-0.139737	0.0584905	0.960191	0.869587	1.06023	0.96 [0.87:1.06]	overlaps null	RE IVW / 0.8	0.777054	Brest cancer ER+	Mean corpuscular haemoglobin concentration (M/F) Neale lab/2018 [ 350K]	Other	[ 350K]	FALSE	FALSE	FALSE	FALSE	FALSE	FALSE	FALSE	FALSE
prot-a-878	Segment polarity protein dishevelled homolog DVL-2	3301	Males and Females		European	2018	Sun BB		ieu-a-1127	175475	69501	2017	10680257	0.423882	-0.029	0.0358136	2	FE IVW	1	-0.0988349	0.0415544	0.971766	0.905892	1.04243	0.97 [0.91:1.04]	overlaps null	FE IVW / 1	0.777054	Brest cancer ER+	Segment polarity protein dishevelled homolog DVL-2 (M/F) Sun BB/2018 [ 3K]	Other	[ 3K]	FALSE	FALSE	FALSE	FALSE	FALSE	FALSE	FALSE	FALSE
ukb-a-335	Sodium in urine	326831	Males and Females		European	2017	Neale	Neale Lab	ieu-a-1127	175475	69501	2017	10680257	0.424004	-0.105	0.131362	27	Simple median	0.81	-0.362493	0.152446	0.900304	0.695939	1.16468	0.9 [0.7:1.16]	overlaps null	Simple median / 0.81	0.777054	Brest cancer ER+	Sodium in urine (M/F) Neale Lab/2017 [ 326K]	Other	[ 326K]	FALSE	FALSE	FALSE	FALSE	FALSE	FALSE	FALSE	FALSE
ukb-b-10250	Cylindrical power (right)	99380	Males and Females	5087: Output from GWAS pipeline using Phesant derived variables from UKBiobank	European	2018	Ben Elsworth	MRC-IEU	ieu-a-1128	127442	21468	2017	10680257	0.42409	0.155	0.193793	5	FE IVW	1	-0.224926	0.534741	1.16755	0.798575	1.70701	1.17 [0.8:1.71]	overlaps null	FE IVW / 1	0.777054	Brest cancer ER-	Cylindrical power (right) (M/F) MRC-IEU/2018 [ 99K]	Other	[ 99K]	FALSE	FALSE	FALSE	FALSE	FALSE	FALSE	FALSE	FALSE
ukb-b-3357	Birth weight of first child	200272	Males and Females	2744: Output from GWAS pipeline using Phesant derived variables from UKBiobank	European	2018	Ben Elsworth	MRC-IEU	ieu-a-1127	175475	69501	2017	10680257	0.424231	-0.048	0.0595713	60	Simple median	0.81	-0.164363	0.0691561	0.953512	0.848434	1.0716	0.95 [0.85:1.07]	overlaps null	Simple median / 0.81	0.777089	Brest cancer ER+	Birth weight of first child (M/F) MRC-IEU/2018 [ 200K]	Other	[ 200K]	FALSE	FALSE	FALSE	FALSE	FALSE	FALSE	FALSE	FALSE
ukb-b-3855	Attendance/disability/mobility allowance: None of the above	459354	Males and Females	6146#100: Output from GWAS pipeline using Phesant derived variables from UKBiobank	European	2018	Ben Elsworth	MRC-IEU	ieu-a-1128	127442	21468	2017	10680257	0.424428	1.515	1.89707	6	Simple median	0.74	-2.20295	5.23356	4.55081	0.110477	187.458	4.55 [0.11:187.46]	overlaps null	Simple median / 0.74	0.77723	Brest cancer ER-	Attendance/disability/mobility allowance: None of the above (M/F) MRC-IEU/2018 [ 459K]	Other	[ 459K]	FALSE	FALSE	FALSE	FALSE	FALSE	FALSE	FALSE	FALSE
ukb-d-2654_2	Non-butter spread type details: Flora Pro-Active or Benecol	190094	Males and Females		European	2018	Neale lab		ieu-a-1128	127442	21468	2017	10680257	0.425123	-0.372	0.466858	5	FE IVW	1	-1.28739	0.542691	0.689113	0.27599	1.72063	0.69 [0.28:1.72]	overlaps null	FE IVW / 1	0.777878	Brest cancer ER-	Non-butter spread type details: Flora Pro-Active or Benecol (M/F) Neale lab/2018 [ 190K]	Other	[ 190K]	FALSE	FALSE	FALSE	FALSE	FALSE	FALSE	FALSE	FALSE
ukb-a-9	Sleep duration	335410	Males and Females		European	2017	Neale	Neale Lab	ieu-a-1127	175475	69501	2017	10680257	0.425222	0.127	0.15752	39	Simple mean	0.77	-0.181768	0.43571	1.13538	0.833795	1.54606	1.14 [0.83:1.55]	overlaps null	Simple mean / 0.77	0.777878	Brest cancer ER+	Sleep duration (M/F) Neale Lab/2017 [ 335K]	Other	[ 335K]	FALSE	FALSE	FALSE	FALSE	FALSE	FALSE	FALSE	FALSE
ukb-a-142	Treatment/medication code: allopurinol	337159	Males and Females		European	2017	Neale	Neale Lab	ieu-a-1128	127442	21468	2017	10680257	0.425338	-1.429	1.72587	12	Simple mean	0.78	-4.81152	1.9539	0.239594	0.00813547	7.05617	0.24 [0.01:7.06]	overlaps null	Simple mean / 0.78	0.777878	Brest cancer ER-	Drug: allopurinol (M/F) Neale Lab/2017 [ 337K]	Other	[ 337K]	FALSE	FALSE	FALSE	FALSE	FALSE	FALSE	FALSE	FALSE
prot-a-857	Dipeptidase 2	3301	Males and Females		European	2018	Sun BB		ieu-a-1127	175475	69501	2017	10680257	0.425368	-0.014	0.0170852	3	FE IVW	1	-0.0471064	0.0198676	0.986473	0.953986	1.02007	0.99 [0.95:1.02]	overlaps null	FE IVW / 1	0.777878	Brest cancer ER+	Dipeptidase 2 (M/F) Sun BB/2018 [ 3K]	Other	[ 3K]	FALSE	FALSE	FALSE	FALSE	FALSE	FALSE	FALSE	FALSE
ukb-a-241	Risk taking	325821	Males and Females		European	2017	Neale	Neale Lab	ieu-a-1128	127442	21468	2017	10680257	0.425389	0.718	0.900282	7	Simple median	0.68	-1.04693	2.48217	2.04955	0.351013	11.9673	2.05 [0.35:11.97]	overlaps null	Simple median / 0.68	0.777878	Brest cancer ER-	Risk taking (M/F) Neale Lab/2017 [ 325K]	Other	[ 325K]	FALSE	FALSE	FALSE	FALSE	FALSE	FALSE	FALSE	FALSE
ukb-a-247	Seen a psychiatrist for nerves anxiety tension or depression	335888	Males and Females		European	2017	Neale	Neale Lab	ieu-a-1126	228951	122977	2017	10680257	0.425657	-0.703	0.882298	2	FE IVW	1	-2.43218	1.02643	0.495158	0.0878449	2.79107	0.5 [0.09:2.79]	overlaps null	FE IVW / 1	0.778147	Brest cancer overall	Seen a psychiatrist for nerves anxiety tension or depression (M/F) Neale Lab/2017 [ 335K]	Other	[ 335K]	FALSE	FALSE	FALSE	FALSE	FALSE	FALSE	FALSE	FALSE
met-c-899	Cholesterol esters in medium HDL	19273	Males and Females	M.HDL.CE	European	2016	Kettunen		ieu-a-1126	228951	122977	2017	10680257	0.426236	0.047	0.0554651	7	Simple mean	0.74	-0.0613827	0.15604	1.04847	0.940463	1.16887	1.05 [0.94:1.17]	overlaps null	Simple mean / 0.74	0.778983	Brest cancer overall	Cholesterol esters in medium HDL (M/F) Kettunen/2016 [ 19K]	Other	[ 19K]	FALSE	FALSE	FALSE	FALSE	FALSE	FALSE	FALSE	FALSE
prot-a-1782	alpha-2-macroglobulin receptor-associated protein	3301	Males and Females		European	2018	Sun BB		ieu-a-1126	228951	122977	2017	10680257	0.427292	0.008	0.0106955	3	FE IVW	1	-0.0124727	0.0294535	1.00853	0.987605	1.02989	1.01 [0.99:1.03]	overlaps null	FE IVW / 1	0.779222	Brest cancer overall	alpha-2-macroglobulin receptor-associated protein (M/F) Sun BB/2018 [ 3K]	Other	[ 3K]	FALSE	FALSE	FALSE	FALSE	FALSE	FALSE	FALSE	FALSE
ukb-a-24	Number of treatments/medications taken	337159	Males and Females		European	2017	Neale	Neale Lab	ieu-a-1126	228951	122977	2017	10680257	0.427344	-0.118	0.146027	20	Simple mean	0.77	-0.404658	0.167768	0.888301	0.667205	1.18266	0.89 [0.67:1.18]	overlaps null	Simple mean / 0.77	0.779222	Brest cancer overall	Number of treatments/medications taken (M/F) Neale Lab/2017 [ 337K]	Other	[ 337K]	FALSE	FALSE	FALSE	FALSE	FALSE	FALSE	FALSE	FALSE
prot-a-1791	Leucine-rich repeat serine/threonine-protein kinase 2	3301	Males and Females		European	2018	Sun BB		ieu-a-1128	127442	21468	2017	10680257	0.427741	0.015	0.0188228	4	FE IVW	1	-0.021965	0.0518202	1.01504	0.978274	1.05319	1.02 [0.98:1.05]	overlaps null	FE IVW / 1	0.779222	Brest cancer ER-	Leucine-rich repeat serine/threonine-protein kinase 2 (M/F) Sun BB/2018 [ 3K]	Other	[ 3K]	FALSE	FALSE	FALSE	FALSE	FALSE	FALSE	FALSE	FALSE
ukb-b-1431	Place of birth in UK - north co-ordinate	434576	Males and Females	129: Output from GWAS pipeline using Phesant derived variables from UKBiobank	European	2018	Ben Elsworth	MRC-IEU	ieu-a-1126	228951	122977	2017	10680257	0.428049	-0.199	0.25082	214	Simple mode	0.75	-0.690772	0.292444	0.819415	0.501189	1.3397	0.82 [0.5:1.34]	overlaps null	Simple mode / 0.75	0.779222	Brest cancer overall	Place of birth in UK - north co-ordinate (M/F) MRC-IEU/2018 [ 434K]	Other	[ 434K]	FALSE	FALSE	FALSE	FALSE	FALSE	FALSE	FALSE	FALSE
ukb-b-17601	Mouth/teeth dental problems: None of the above	461113	Males and Females	6149#100: Output from GWAS pipeline using Phesant derived variables from UKBiobank	European	2018	Ben Elsworth	MRC-IEU	ieu-a-1128	127442	21468	2017	10680257	0.428212	0.488	0.615398	10	Simple median	0.77	-0.718627	1.69373	1.62833	0.487421	5.43974	1.63 [0.49:5.44]	overlaps null	Simple median / 0.77	0.779222	Brest cancer ER-	Mouth/teeth dental problems: None of the above (M/F) MRC-IEU/2018 [ 461K]	Other	[ 461K]	FALSE	FALSE	FALSE	FALSE	FALSE	FALSE	FALSE	FALSE
prot-a-37	A disintegrin and metalloproteinase with thrombospondin motifs 6	3301	Males and Females		European	2018	Sun BB		ieu-a-1128	127442	21468	2017	10680257	0.428226	0.013	0.0165636	3	FE IVW	1	-0.0193425	0.0455868	1.01321	0.980843	1.04664	1.01 [0.98:1.05]	overlaps null	FE IVW / 1	0.779222	Brest cancer ER-	A disintegrin and metalloproteinase with thrombospondin motifs 6 (M/F) Sun BB/2018 [ 3K]	Other	[ 3K]	FALSE	FALSE	FALSE	FALSE	FALSE	FALSE	FALSE	FALSE
met-c-840	Alanine	24796	Males and Females	SD value comes from the original untransformed distribution of the ERF cohort	European	2016	Kettunen		ieu-a-1127	175475	69501	2017	10680257	0.428399	-0.045	0.0568893	3	FE IVW	1	-0.156555	0.0664504	0.955947	0.855084	1.06871	0.96 [0.86:1.07]	overlaps null	FE IVW / 1	0.779222	Brest cancer ER+	Alanine (M/F) Kettunen/2016 [ 24K]	Other	[ 24K]	FALSE	FALSE	FALSE	FALSE	FALSE	FALSE	FALSE	FALSE
ukb-b-151	Number of days/week of vigorous physical activity 10+ minutes	440512	Males and Females	904: Output from GWAS pipeline using Phesant derived variables from UKBiobank	European	2018	Ben Elsworth	MRC-IEU	ieu-a-1126	228951	122977	2017	10680257	0.428631	0.087	0.110287	10	Simple median	0.78	-0.128866	0.303457	1.09122	0.879092	1.35453	1.09 [0.88:1.35]	overlaps null	Simple median / 0.78	0.779222	Brest cancer overall	Days/week of vigorous physical activity 10+ minutes (M/F) MRC-IEU/2018 [ 440K]	Other	[ 440K]	FALSE	FALSE	FALSE	FALSE	FALSE	FALSE	FALSE	FALSE
met-c-921	Total lipids in small HDL	19273	Males and Females	S.HDL.L	European	2016	Kettunen		ieu-a-1126	228951	122977	2017	10680257	0.428669	-0.031	0.0364943	8	Simple mean	0.82	-0.102184	0.0408741	0.96981	0.902864	1.04172	0.97 [0.9:1.04]	overlaps null	Simple mean / 0.82	0.779222	Brest cancer overall	Total lipids in small HDL (M/F) Kettunen/2016 [ 19K]	Other	[ 19K]	FALSE	FALSE	FALSE	FALSE	FALSE	FALSE	FALSE	FALSE
ukb-d-1508_3	Coffee type: Ground coffee (include espresso, filter etc)	283449	Males and Females		European	2018	Neale lab		ieu-a-1126	228951	122977	2017	10680257	0.428847	-0.337	0.416817	20	RE IVW	0.76	-1.15393	0.479992	0.71393	0.315394	1.61606	0.71 [0.32:1.62]	overlaps null	RE IVW / 0.76	0.779222	Brest cancer overall	Coffee type: Ground coffee (include espresso, filter etc) (M/F) Neale lab/2018 [ 283K]	Other	[ 283K]	FALSE	FALSE	FALSE	FALSE	FALSE	FALSE	FALSE	FALSE
ebi-a-GCST005850	Heart rate response to recovery post exercise (30 sec)	54137			European	2018	Verweij N		ieu-a-1127	175475	69501	2017	10680257	0.429123	-0.067	0.0846213	11	Weighted median	0.85	-0.232767	0.0989483	0.93528	0.792338	1.10401	0.94 [0.79:1.1]	overlaps null	Weighted median / 0.85	0.779222	Brest cancer ER+	Heart rate response to recovery post exercise (30 sec) (M/F) Verweij N/2018 [ 54K]	Other	[ 54K]	FALSE	FALSE	FALSE	FALSE	FALSE	FALSE	FALSE	FALSE
ukb-a-443	Blood clot DVT bronchitis emphysema asthma rhinitis eczema allergy diagnosed by doctor: Blood clot in the leg (DVT)	336782	Males and Females		European	2017	Neale	Neale Lab	ieu-a-1128	127442	21468	2017	10680257	0.429202	-1.4	1.77134	9	Simple median	0.75	-4.87218	2.07148	0.246511	0.00765663	7.93659	0.25 [0.01:7.94]	overlaps null	Simple median / 0.75	0.779222	Brest cancer ER-	Blood clot DVT bronchitis emphysema asthma rhinitis eczema allergy diagnosed by doctor: Blood clot in the leg (DVT) (M/F) Neale Lab/2017 [ 336K]	Other	[ 336K]	FALSE	FALSE	FALSE	FALSE	FALSE	FALSE	FALSE	FALSE
ukb-b-19560	Skin colour	456692	Males and Females	1717: Output from GWAS pipeline using Phesant derived variables from UKBiobank	European	2018	Ben Elsworth	MRC-IEU	ieu-a-1127	175475	69501	2017	10680257	0.42949	0.049	0.0625658	120	Penalised median	0.86	-0.073198	0.17206	1.05067	0.929417	1.18775	1.05 [0.93:1.19]	overlaps null	Penalised median / 0.86	0.779222	Brest cancer ER+	Skin colour (M/F) MRC-IEU/2018 [ 456K]	Other	[ 456K]	FALSE	FALSE	FALSE	FALSE	FALSE	FALSE	FALSE	FALSE
ukb-b-8764	Types of physical activity in last 4 weeks: Other exercises (eg: swimming, cycling, keep fit, bowling)	460376	Males and Females	6164#2: Output from GWAS pipeline using Phesant derived variables from UKBiobank	European	2018	Ben Elsworth	MRC-IEU	ieu-a-1126	228951	122977	2017	10680257	0.429711	-0.574	0.685113	8	Simple mode	0.81	-1.91695	0.768695	0.563197	0.147055	2.15695	0.56 [0.15:2.16]	overlaps null	Simple mode / 0.81	0.779222	Brest cancer overall	Physical activity: Other exercises (M/F) MRC-IEU/2018 [ 460K]	Other	[ 460K]	FALSE	FALSE	FALSE	FALSE	FALSE	FALSE	FALSE	FALSE
prot-a-2392	Trypsin-2	3301	Males and Females		European	2018	Sun BB		ieu-a-1127	175475	69501	2017	10680257	0.429812	-0.02	0.0248735	3	FE IVW	1	-0.0683901	0.0291141	0.980554	0.933896	1.02954	0.98 [0.93:1.03]	overlaps null	FE IVW / 1	0.779222	Brest cancer ER+	Trypsin-2 (M/F) Sun BB/2018 [ 3K]	Proteins	[ 3K]	TRUE	TRUE	FALSE	FALSE	FALSE	FALSE	FALSE	FALSE
ebi-a-GCST006943	Feeling miserable	376097			European	2018	Nagel M		ieu-a-1126	228951	122977	2017	10680257	0.429882	-0.11	0.139722	33	Simple median	0.81	-0.38415	0.163559	0.89557	0.681029	1.17769	0.9 [0.68:1.18]	overlaps null	Simple median / 0.81	0.779222	Brest cancer overall	Feeling miserable (M/F) Nagel M/2018 [ 376K]	Other	[ 376K]	FALSE	FALSE	FALSE	FALSE	FALSE	FALSE	FALSE	FALSE
met-a-505	X-03056--N-[3-(2-Oxopyrrolidin-1-yl)propyl]acetamide	7812	Males and Females		European	2014	Shin		ieu-a-1127	175475	69501	2017	10680257	0.430247	0.063	0.0800041	4	FE IVW	1	-0.0937033	0.219913	1.06514	0.910553	1.24597	1.07 [0.91:1.25]	overlaps null	FE IVW / 1	0.779222	Brest cancer ER+	X-03056--N-[3-(2-Oxopyrrolidin-1-yl)propyl]acetamide (M/F) Shin/2014 [ 7K]	Metabolites	[ 7K]	TRUE	TRUE	FALSE	FALSE	FALSE	FALSE	FALSE	FALSE
ebi-a-GCST004137	Optic cup area	22484			European	2017	Springelkamp H		ieu-a-1126	228951	122977	2017	10680257	0.4303	-0.012	0.0145728	44	Simple mean	0.8	-0.0401653	0.0169601	0.988464	0.960631	1.0171	0.99 [0.96:1.02]	overlaps null	Simple mean / 0.8	0.779222	Brest cancer overall	Optic cup area (M/F) Springelkamp H/2017 [ 22K]	Other	[ 22K]	FALSE	FALSE	FALSE	FALSE	FALSE	FALSE	FALSE	FALSE
prot-a-2350	Calcineurin subunit B type 1	3301	Males and Females		European	2018	Sun BB		ieu-a-1126	228951	122977	2017	10680257	0.430393	-0.022	0.0280625	2	FE IVW	1	-0.0771303	0.0328746	0.978115	0.925769	1.03342	0.98 [0.93:1.03]	overlaps null	FE IVW / 1	0.779222	Brest cancer overall	Calcineurin subunit B type 1 (M/F) Sun BB/2018 [ 3K]	Other	[ 3K]	FALSE	FALSE	FALSE	FALSE	FALSE	FALSE	FALSE	FALSE
ubm-a-484	IDP dMRI TBSS ICVF Middle cerebellar peduncle	7532	Males		European	2018	Elliott LT		ieu-a-1128	127442	21468	2017	10680257	0.430483	-0.042	0.0535731	5	FE IVW	1	-0.147238	0.0627681	0.958644	0.863088	1.06478	0.96 [0.86:1.06]	overlaps null	FE IVW / 1	0.779222	Brest cancer ER-	IDP dMRI TBSS ICVF Middle cerebellar peduncle (M/F) Elliott LT/2018 [ 7K]	Other	[ 7K]	FALSE	FALSE	FALSE	FALSE	FALSE	FALSE	FALSE	FALSE
ukb-b-8888	Medication for pain relief, constipation, heartburn: Ibuprofen (e.g. Nurofen)	457547	Males and Females	6154#2: Output from GWAS pipeline using Phesant derived variables from UKBiobank	European	2018	Ben Elsworth	MRC-IEU	ieu-a-1127	175475	69501	2017	10680257	0.430531	-0.759	0.962835	4	Penalised median	0.7	-2.64614	1.12817	0.46814	0.0709242	3.08999	0.47 [0.07:3.09]	overlaps null	Penalised median / 0.7	0.779222	Brest cancer ER+	Medication f: Ibuprofen (e.g. Nurofen) (M/F) MRC-IEU/2018 [ 457K]	Other	[ 457K]	FALSE	FALSE	FALSE	FALSE	FALSE	FALSE	FALSE	FALSE
met-c-843	Apolipoprotein B	20690	Males and Females	ApoB; SD value comes from the original untransformed distribution of the ERF cohort	European	2016	Kettunen		ieu-a-1128	127442	21468	2017	10680257	0.430771	-0.037	0.0466855	20	Simple median	0.86	-0.128286	0.0547213	0.963886	0.879602	1.05625	0.96 [0.88:1.06]	overlaps null	Simple median / 0.86	0.779222	Brest cancer ER-	Apolipoprotein B (M/F) Kettunen/2016 [ 20K]	Other	[ 20K]	FALSE	FALSE	FALSE	FALSE	FALSE	FALSE	FALSE	FALSE
ieu-a-974	Body mass index	171977	Females		European	2015	Locke AE		ieu-a-1127	175475	69501	2017	10680257	0.430917	-0.089	0.111101	28	Penalised mode	0.73	-0.306596	0.128921	0.914994	0.735948	1.1376	0.91 [0.74:1.14]	overlaps null	Penalised mode / 0.73	0.779222	Brest cancer ER+	Body mass index (F) Locke AE/2015 [ 171K]	Antrophometric	[ 171K]	TRUE	TRUE	TRUE	TRUE	TRUE	TRUE	TRUE	TRUE
ukb-b-20544	Nervous feelings	450700	Males and Females	1970: Output from GWAS pipeline using Phesant derived variables from UKBiobank	European	2018	Ben Elsworth	MRC-IEU	ieu-a-1128	127442	21468	2017	10680257	0.430963	0.342	0.433815	48	Simple median	0.71	-0.508628	1.19193	1.40727	0.60132	3.29342	1.41 [0.6:3.29]	overlaps null	Simple median / 0.71	0.779222	Brest cancer ER-	Nervous feelings (M/F) MRC-IEU/2018 [ 450K]	Other	[ 450K]	FALSE	FALSE	FALSE	FALSE	FALSE	FALSE	FALSE	FALSE
met-a-419	1,5-anhydroglucitol (1,5-AG)	7746	Males and Females		European	2014	Shin		ieu-a-1126	228951	122977	2017	10680257	0.430971	0.127	0.161036	3	FE IVW	1	-0.188809	0.44245	1.13521	0.827945	1.55652	1.14 [0.83:1.56]	overlaps null	FE IVW / 1	0.779222	Brest cancer overall	1,5-anhydroglucitol (1,5-AG) (M/F) Shin/2014 [ 7K]	Other	[ 7K]	FALSE	FALSE	FALSE	FALSE	FALSE	FALSE	FALSE	FALSE
ukb-b-8764	Types of physical activity in last 4 weeks: Other exercises (eg: swimming, cycling, keep fit, bowling)	460376	Males and Females	6164#2: Output from GWAS pipeline using Phesant derived variables from UKBiobank	European	2018	Ben Elsworth	MRC-IEU	ieu-a-1128	127442	21468	2017	10680257	0.431347	-0.99	1.1734	7	Simple mode	0.82	-3.28948	1.31024	0.371717	0.0372732	3.70705	0.37 [0.04:3.71]	overlaps null	Simple mode / 0.82	0.779222	Brest cancer ER-	Physical activity: Other exercises (M/F) MRC-IEU/2018 [ 460K]	Other	[ 460K]	FALSE	FALSE	FALSE	FALSE	FALSE	FALSE	FALSE	FALSE
ukb-d-30220_irnt	Basophill percentage	349861	Males and Females		European	2018	Neale lab		ieu-a-1127	175475	69501	2017	10680257	0.431363	-0.032	0.0405049	95	Simple mean	0.8	-0.111399	0.0473801	0.968497	0.894582	1.04852	0.97 [0.89:1.05]	overlaps null	Simple mean / 0.8	0.779222	Brest cancer ER+	Basophill percentage (M/F) Neale lab/2018 [ 349K]	Other	[ 349K]	FALSE	FALSE	FALSE	FALSE	FALSE	FALSE	FALSE	FALSE
ukb-a-448	Medication for cholesterol blood pressure diabetes or take exogenous hormones: Cholesterol lowering medication	180203	Males and Females		European	2017	Neale	Neale Lab	ieu-a-1127	175475	69501	2017	10680257	0.431392	-0.216	0.270713	28	RE IVW	0.81	-0.746836	0.314359	0.805543	0.473863	1.36938	0.81 [0.47:1.37]	overlaps null	RE IVW / 0.81	0.779222	Brest cancer ER+	Medication for cholesterol blood pressure diabetes or take exogenous hormones: Cholesterol lowering medication (M/F) Neale Lab/2017 [ 180K]	Other	[ 180K]	FALSE	FALSE	FALSE	FALSE	FALSE	FALSE	FALSE	FALSE
ebi-a-GCST004433	Macrophage inflammatory protein 1b levels	8243			European	2016	Ahola-Olli AV		ieu-a-1127	175475	69501	2017	10680257	0.431792	0.013	0.0150721	6	Simple mean	0.74	-0.0166603	0.0424222	1.01296	0.983478	1.04333	1.01 [0.98:1.04]	overlaps null	Simple mean / 0.74	0.779222	Brest cancer ER+	Macrophage inflammatory protein 1b levels (M/F) Ahola-Olli AV/2016 [ 8K]	Other	[ 8K]	FALSE	FALSE	FALSE	FALSE	FALSE	FALSE	FALSE	FALSE
ukb-b-16499	Non-cancer illness code, self-reported: hayfever/allergic rhinitis	462933	Males and Females	20002#1387: Output from GWAS pipeline using Phesant derived variables from UKBiobank	European	2018	Ben Elsworth	MRC-IEU	ieu-a-1127	175475	69501	2017	10680257	0.431815	0.809	1.01336	27	Simple mode	0.88	-1.17702	2.79537	2.24604	0.308195	16.3686	2.25 [0.31:16.37]	overlaps null	Simple mode / 0.88	0.779222	Brest cancer ER+	Non-cancer illness code, self-reported: hayfever/allergic rhinitis (M/F) MRC-IEU/2018 [ 462K]	Other	[ 462K]	FALSE	FALSE	FALSE	FALSE	FALSE	FALSE	FALSE	FALSE
ukb-a-536	Diagnoses - main ICD10: I48 Atrial fibrillation and flutter	337199	Males and Females		European	2017	Neale	Neale Lab	ieu-a-1127	175475	69501	2017	10680257	0.431855	-1.195	1.4517	10	Weighted mode	0.81	-4.03986	1.6508	0.302847	0.0175999	5.21117	0.3 [0.02:5.21]	overlaps null	Weighted mode / 0.81	0.779222	Brest cancer ER+	Diagnosis I48 Atrial fibrillation and flutter (M/F) Neale Lab/2017 [ 337K]	Other	[ 337K]	FALSE	FALSE	FALSE	FALSE	FALSE	FALSE	FALSE	FALSE
ukb-b-19277	Intra-ocular pressure, corneal-compensated (right)	97653	Males and Females	5254: Output from GWAS pipeline using Phesant derived variables from UKBiobank	European	2018	Ben Elsworth	MRC-IEU	ieu-a-1127	175475	69501	2017	10680257	0.432425	-0.041	0.0528615	47	Simple median	0.86	-0.145107	0.0621097	0.95935	0.864929	1.06408	0.96 [0.86:1.06]	overlaps null	Simple median / 0.86	0.779222	Brest cancer ER+	Intra-ocular pressure, corneal-compensated (right) (M/F) MRC-IEU/2018 [ 97K]	Other	[ 97K]	FALSE	FALSE	FALSE	FALSE	FALSE	FALSE	FALSE	FALSE
ukb-a-343	Time from waking to first cigarette	23265	Males and Females		European	2017	Neale	Neale Lab	ieu-a-1126	228951	122977	2017	10680257	0.432785	-0.039	0.0501129	3	FE IVW	1	-0.137531	0.0589109	0.961452	0.871507	1.06068	0.96 [0.87:1.06]	overlaps null	FE IVW / 1	0.779222	Brest cancer overall	Time from waking to first cigarette (M/F) Neale Lab/2017 [ 23K]	Other	[ 23K]	FALSE	FALSE	FALSE	FALSE	FALSE	FALSE	FALSE	FALSE
ukb-d-IV_ENDOCRIN_NUTRIT	Endocrine, nutritional and metabolic diseases	361194	Males and Females		European	2018	Neale lab		ieu-a-1127	175475	69501	2017	10680257	0.432959	-0.937	1.19515	2	FE IVW	1	-3.27965	1.40533	0.391738	0.0376415	4.07686	0.39 [0.04:4.08]	overlaps null	FE IVW / 1	0.779222	Brest cancer ER+	Endocrine, nutritional and metabolic diseases (M/F) Neale lab/2018 [ 361K]	Other	[ 361K]	TRUE	FALSE	FALSE	FALSE	FALSE	FALSE	FALSE	FALSE
prot-a-1317	Hemoglobin subunit zeta	3301	Males and Females		European	2018	Sun BB		ieu-a-1128	127442	21468	2017	10680257	0.432972	-0.01	0.0121536	4	FE IVW	1	-0.033351	0.0142913	0.990515	0.967199	1.01439	0.99 [0.97:1.01]	overlaps null	FE IVW / 1	0.779222	Brest cancer ER-	Hemoglobin subunit zeta (M/F) Sun BB/2018 [ 3K]	Proteins	[ 3K]	TRUE	TRUE	TRUE	FALSE	TRUE	FALSE	FALSE	FALSE
ukb-b-10248	Type of cancer: ICD10: C44.3 Skin of other and unspecified parts of face	463010	Males and Females	40006#C443: Output from GWAS pipeline using Phesant derived variables from UKBiobank	European	2018	Ben Elsworth	MRC-IEU	ieu-a-1126	228951	122977	2017	10680257	0.433431	1.986	2.4086	9	Simple mode	0.82	-2.73444	6.70729	7.28942	0.0649304	818.348	7.29 [0.06:818.35]	overlaps null	Simple mode / 0.82	0.779222	Brest cancer overall	Type of cancer: ICD10: C44.3 Skin of other and unspecified parts of face (M/F) MRC-IEU/2018 [ 463K]	Other	[ 463K]	FALSE	FALSE	FALSE	FALSE	FALSE	FALSE	FALSE	FALSE
met-c-936	Total fatty acids	13505	Males and Females		European	2016	Kettunen		ieu-a-1126	228951	122977	2017	10680257	0.433577	-0.022	0.0273971	12	Simple mean	0.8	-0.0759663	0.0314301	0.977978	0.926847	1.03193	0.98 [0.93:1.03]	overlaps null	Simple mean / 0.8	0.779222	Brest cancer overall	Total fatty acids (M/F) Kettunen/2016 [ 13K]	Other	[ 13K]	FALSE	FALSE	FALSE	FALSE	FALSE	FALSE	FALSE	FALSE
ukb-d-1747_3	Hair colour (natural, before greying): Light brown	360270	Males and Females		European	2018	Neale lab		ieu-a-1128	127442	21468	2017	10680257	0.433713	-0.083	0.104725	46	Simple mean	0.86	-0.287985	0.122536	0.920604	0.749773	1.13036	0.92 [0.75:1.13]	overlaps null	Simple mean / 0.86	0.779222	Brest cancer ER-	Hair colour (natural, before greying): Light brown (M/F) Neale lab/2018 [ 360K]	Other	[ 360K]	FALSE	FALSE	FALSE	FALSE	FALSE	FALSE	FALSE	FALSE
prot-a-2470	Sulfhydryl oxidase 2	3301	Males and Females		European	2018	Sun BB		ieu-a-1127	175475	69501	2017	10680257	0.434036	-0.021	0.0273904	2	FE IVW	1	-0.0751127	0.0322575	0.9788	0.927639	1.03278	0.98 [0.93:1.03]	overlaps null	FE IVW / 1	0.779222	Brest cancer ER+	Sulfhydryl oxidase 2 (M/F) Sun BB/2018 [ 3K]	Other	[ 3K]	FALSE	FALSE	FALSE	FALSE	FALSE	FALSE	FALSE	FALSE
ukb-a-423	Eye problems/disorders: Diabetes related eye disease	108817	Males and Females		European	2017	Neale	Neale Lab	ieu-a-1128	127442	21468	2017	10680257	0.434663	-1.073	1.37369	2	FE IVW	1	-3.7656	1.61925	0.341922	0.0231538	5.04931	0.34 [0.02:5.05]	overlaps null	FE IVW / 1	0.779222	Brest cancer ER-	Eye problems/disorders: Diabetes related eye disease (M/F) Neale Lab/2017 [ 108K]	Other	[ 108K]	FALSE	FALSE	FALSE	FALSE	FALSE	FALSE	FALSE	FALSE
ukb-d-30670_irnt	Urea		Males and Females		European	2018	Neale lab		ieu-a-1127	175475	69501	2017	10680257	0.435	-0.063	0.0801609	123	Weighted mode	0.85	-0.219901	0.0943296	0.939145	0.802598	1.09892	0.94 [0.8:1.1]	overlaps null	Weighted mode / 0.85	0.779222	Brest cancer ER+	Urea (M/F) Neale lab/2018NA	Other		FALSE	FALSE	FALSE	FALSE	FALSE	FALSE	FALSE	FALSE
ukb-a-65	Non-cancer illness code self-reported: deep venous thrombosis (dvt)	337159	Males and Females		European	2017	Neale	Neale Lab	ieu-a-1128	127442	21468	2017	10680257	0.435133	-1.413	1.8101	9	Simple median	0.76	-4.96046	2.13512	0.243492	0.00700969	8.45809	0.24 [0.01:8.46]	overlaps null	Simple median / 0.76	0.779222	Brest cancer ER-	Illness: deep venous thrombosis (dvt) (M/F) Neale Lab/2017 [ 337K]	Other	[ 337K]	FALSE	FALSE	FALSE	FALSE	FALSE	FALSE	FALSE	FALSE
prot-a-1606	Anosmin-1	3301	Males and Females		European	2018	Sun BB		ieu-a-1127	175475	69501	2017	10680257	0.435244	0.021	0.0274976	3	FE IVW	1	-0.0324404	0.0753504	1.02169	0.96808	1.07826	1.02 [0.97:1.08]	overlaps null	FE IVW / 1	0.779222	Brest cancer ER+	Anosmin-1 (M/F) Sun BB/2018 [ 3K]	Other	[ 3K]	FALSE	FALSE	FALSE	FALSE	FALSE	FALSE	FALSE	FALSE
ukb-b-19657	Forced expiratory volume in 1-second (FEV1)	421986	Males and Females	3063: Output from GWAS pipeline using Phesant derived variables from UKBiobank	European	2018	Ben Elsworth	MRC-IEU	ieu-a-1128	127442	21468	2017	10680257	0.435713	-0.072	0.0921572	228	Penalised median	0.74	-0.25246	0.108796	0.930687	0.776887	1.11493	0.93 [0.78:1.11]	overlaps null	Penalised median / 0.74	0.779222	Brest cancer ER-	Forced expiratory volume in 1-second (FEV1) (M/F) MRC-IEU/2018 [ 421K]	Other	[ 421K]	FALSE	FALSE	FALSE	FALSE	FALSE	FALSE	FALSE	FALSE
prot-a-609	Contactin-5	3301	Males and Females		European	2018	Sun BB		ieu-a-1128	127442	21468	2017	10680257	0.435778	-0.019	0.0245588	2	FE IVW	1	-0.0672749	0.0289955	0.981042	0.934938	1.02942	0.98 [0.93:1.03]	overlaps null	FE IVW / 1	0.779222	Brest cancer ER-	Contactin-5 (M/F) Sun BB/2018 [ 3K]	Proteins	[ 3K]	TRUE	TRUE	FALSE	FALSE	FALSE	FALSE	FALSE	FALSE
met-a-667	X-12850	6251	Males and Females		European	2014	Shin		ieu-a-1127	175475	69501	2017	10680257	0.435921	-0.071	0.0911567	3	FE IVW	1	-0.249687	0.107647	0.931443	0.779044	1.11365	0.93 [0.78:1.11]	overlaps null	FE IVW / 1	0.779222	Brest cancer ER+	X-12850 (M/F) Shin/2014 [ 6K]	Metabolites	[ 6K]	TRUE	TRUE	FALSE	FALSE	FALSE	FALSE	FALSE	FALSE
prot-a-1938	C-type mannose receptor 2	3301	Males and Females		European	2018	Sun BB		ieu-a-1128	127442	21468	2017	10680257	0.436175	0.034	0.0435332	3	FE IVW	1	-0.0514272	0.119223	1.03448	0.949873	1.12662	1.03 [0.95:1.13]	overlaps null	FE IVW / 1	0.779222	Brest cancer ER-	C-type mannose receptor 2 (M/F) Sun BB/2018 [ 3K]	Other	[ 3K]	FALSE	FALSE	FALSE	FALSE	FALSE	FALSE	FALSE	FALSE
prot-a-2730	Sialic acid-binding Ig-like lectin 8	3301	Males and Females		European	2018	Sun BB		ieu-a-1126	228951	122977	2017	10680257	0.436577	-0.013	0.0171284	3	FE IVW	1	-0.0468974	0.020246	0.986763	0.954185	1.02045	0.99 [0.95:1.02]	overlaps null	FE IVW / 1	0.779222	Brest cancer overall	Sialic acid-binding Ig-like lectin 8 (M/F) Sun BB/2018 [ 3K]	Other	[ 3K]	FALSE	FALSE	FALSE	FALSE	FALSE	FALSE	FALSE	FALSE
ukb-b-10831	Pack years of smoking	142387	Males and Females	20161: Output from GWAS pipeline using Phesant derived variables from UKBiobank	European	2018	Ben Elsworth	MRC-IEU	ieu-a-1128	127442	21468	2017	10680257	0.436637	-0.093	0.114738	10	Simple mean	0.77	-0.318286	0.131487	0.910829	0.727395	1.14052	0.91 [0.73:1.14]	overlaps null	Simple mean / 0.77	0.779222	Brest cancer ER-	Pack years of smoking (M/F) MRC-IEU/2018 [ 142K]	Other	[ 142K]	FALSE	FALSE	FALSE	FALSE	FALSE	FALSE	FALSE	FALSE
ukb-b-4667	Leisure/social activities: Religious group	461369	Males and Females	6160#3: Output from GWAS pipeline using Phesant derived variables from UKBiobank	European	2018	Ben Elsworth	MRC-IEU	ieu-a-1126	228951	122977	2017	10680257	0.436699	0.345	0.443011	19	Weighted median	0.77	-0.523736	1.21287	1.41138	0.592304	3.36311	1.41 [0.59:3.36]	overlaps null	Weighted median / 0.77	0.779222	Brest cancer overall	Leisure/social activities: Religious group (M/F) MRC-IEU/2018 [ 461K]	Other	[ 461K]	FALSE	FALSE	FALSE	FALSE	FALSE	FALSE	FALSE	FALSE
ukb-b-18162	Illness, injury, bereavement, stress in last 2 years: Serious illness, injury or assault to yourself	459742	Males and Females	6145#1: Output from GWAS pipeline using Phesant derived variables from UKBiobank	European	2018	Ben Elsworth	MRC-IEU	ieu-a-1128	127442	21468	2017	10680257	0.43681	0.417	0.536444	2	FE IVW	1	-0.634297	1.46857	1.51761	0.530308	4.343	1.52 [0.53:4.34]	overlaps null	FE IVW / 1	0.779222	Brest cancer ER-	Illness, injury, bereavement, stress in last 2 years: Serious illness, injury or assault to yourself (M/F) MRC-IEU/2018 [ 459K]	Other	[ 459K]	FALSE	FALSE	FALSE	FALSE	FALSE	FALSE	FALSE	FALSE
ukb-d-1538_0	Major dietary changes in the last 5 years: No	360294	Males and Females		European	2018	Neale lab		ieu-a-1127	175475	69501	2017	10680257	0.436951	0.538	0.664854	11	Penalised mode	0.61	-0.764776	1.84145	1.71316	0.465438	6.30568	1.71 [0.47:6.31]	overlaps null	Penalised mode / 0.61	0.779222	Brest cancer ER+	Major dietary changes in the last 5 years: No (M/F) Neale lab/2018 [ 360K]	Other	[ 360K]	FALSE	FALSE	FALSE	FALSE	FALSE	FALSE	FALSE	FALSE
ukb-a-453	Medication for pain relief constipation heartburn: None of the above	333581	Males and Females		European	2017	Neale	Neale Lab	ieu-a-1127	175475	69501	2017	10680257	0.437036	0.33	0.425017	15	Simple median	0.75	-0.502707	1.16336	1.39142	0.604891	3.20067	1.39 [0.6:3.2]	overlaps null	Simple median / 0.75	0.779222	Brest cancer ER+	Medication f: None of the above (M/F) Neale Lab/2017 [ 333K]	Other	[ 333K]	FALSE	FALSE	FALSE	FALSE	FALSE	FALSE	FALSE	FALSE
ukb-b-6541	Main speciality of consultant (recoded): General surgery	461949	Males and Females	41245#1350: Output from GWAS pipeline using Phesant derived variables from UKBiobank	European	2018	Ben Elsworth	MRC-IEU	ieu-a-1126	228951	122977	2017	10680257	0.437363	0.651	0.755762	5	Simple mode	0.77	-0.829926	2.13266	1.91816	0.436082	8.43729	1.92 [0.44:8.44]	overlaps null	Simple mode / 0.77	0.779222	Brest cancer overall	Main speciality of consultant (recoded): General surgery (M/F) MRC-IEU/2018 [ 461K]	Other	[ 461K]	FALSE	FALSE	FALSE	FALSE	FALSE	FALSE	FALSE	FALSE
ukb-b-11358	Length of time at current address	451769	Males and Females	699: Output from GWAS pipeline using Phesant derived variables from UKBiobank	European	2018	Ben Elsworth	MRC-IEU	ieu-a-1127	175475	69501	2017	10680257	0.437474	0.26	0.335373	9	Simple median	0.72	-0.396925	0.917736	1.29746	0.672384	2.50362	1.3 [0.67:2.5]	overlaps null	Simple median / 0.72	0.779222	Brest cancer ER+	Length of time at current address (M/F) MRC-IEU/2018 [ 451K]	Other	[ 451K]	FALSE	FALSE	FALSE	FALSE	FALSE	FALSE	FALSE	FALSE
ukb-a-176	Treatment/medication code: atorvastatin	337159	Males and Females		European	2017	Neale	Neale Lab	ieu-a-1128	127442	21468	2017	10680257	0.437562	-0.538	0.661687	10	Simple mean	0.86	-1.83441	0.7594	0.584203	0.159707	2.13699	0.58 [0.16:2.14]	overlaps null	Simple mean / 0.86	0.779222	Brest cancer ER-	Drug: atorvastatin (M/F) Neale Lab/2017 [ 337K]	Other	[ 337K]	FALSE	FALSE	FALSE	FALSE	FALSE	FALSE	FALSE	FALSE
ukb-b-14180	Mood swings	451619	Males and Females	1920: Output from GWAS pipeline using Phesant derived variables from UKBiobank	European	2018	Ben Elsworth	MRC-IEU	ieu-a-1126	228951	122977	2017	10680257	0.437928	0.162	0.208252	52	Simple median	0.72	-0.246633	0.569714	1.17532	0.781427	1.76776	1.18 [0.78:1.77]	overlaps null	Simple median / 0.72	0.779222	Brest cancer overall	Mood swings (M/F) MRC-IEU/2018 [ 451K]	Other	[ 451K]	FALSE	FALSE	FALSE	FALSE	FALSE	FALSE	FALSE	FALSE
ebi-a-GCST005921	Family history of Alzheimer's disease	314278			European	2018	Marioni RE		ieu-a-1128	127442	21468	2017	10680257	0.438054	0.022	0.0270062	10	RE IVW	0.73	-0.0310187	0.0748458	1.02216	0.969457	1.07772	1.02 [0.97:1.08]	overlaps null	RE IVW / 0.73	0.779222	Brest cancer ER-	Family history of Alzheimer's disease (M/F) Marioni RE/2018 [ 314K]	Other	[ 314K]	FALSE	FALSE	FALSE	FALSE	FALSE	FALSE	FALSE	FALSE
met-a-325	Tyrosine	7807	Males and Females		European	2014	Shin		ieu-a-1127	175475	69501	2017	10680257	0.438876	0.347	0.447936	3	FE IVW	1	-0.53121	1.2247	1.41445	0.587893	3.40314	1.41 [0.59:3.4]	overlaps null	FE IVW / 1	0.779222	Brest cancer ER+	Tyrosine (M/F) Shin/2014 [ 7K]	Other	[ 7K]	FALSE	FALSE	FALSE	FALSE	FALSE	FALSE	FALSE	FALSE
prot-a-1486	Interleukin-17 receptor A	3301	Males and Females		European	2018	Sun BB		ieu-a-1128	127442	21468	2017	10680257	0.439201	-0.011	0.01482	3	FE IVW	1	-0.0405111	0.0175833	0.988602	0.960298	1.01774	0.99 [0.96:1.02]	overlaps null	FE IVW / 1	0.779222	Brest cancer ER-	Interleukin-17 receptor A (M/F) Sun BB/2018 [ 3K]	Other	[ 3K]	FALSE	FALSE	FALSE	FALSE	FALSE	FALSE	FALSE	FALSE
ukb-b-7460	Pack years adult smoking as proportion of life span exposed to smoking	142387	Males and Females	20162: Output from GWAS pipeline using Phesant derived variables from UKBiobank	European	2018	Ben Elsworth	MRC-IEU	ieu-a-1126	228951	122977	2017	10680257	0.439713	0.063	0.0784276	14	RE IVW	0.85	-0.0912039	0.216232	1.06451	0.912832	1.24139	1.06 [0.91:1.24]	overlaps null	RE IVW / 0.85	0.779222	Brest cancer overall	Pack years/life span exposed to smoking (M/F) MRC-IEU/2018 [ 142K]	Other	[ 142K]	FALSE	FALSE	FALSE	FALSE	FALSE	FALSE	FALSE	FALSE
ebi-a-GCST006940	Neurociticism	380506			European	2018	Nagel M		ieu-a-1128	127442	21468	2017	10680257	0.439807	-0.081	0.104462	91	RE IVW	0.78	-0.285803	0.123687	0.92214	0.751411	1.13166	0.92 [0.75:1.13]	overlaps null	RE IVW / 0.78	0.779222	Brest cancer ER-	Neurociticism (M/F) Nagel M/2018 [ 380K]	Other	[ 380K]	FALSE	FALSE	FALSE	FALSE	FALSE	FALSE	FALSE	FALSE
ukb-b-13348	Cancer code, self-reported: prostate cancer	462933	Males and Females	20001#1044: Output from GWAS pipeline using Phesant derived variables from UKBiobank	European	2018	Ben Elsworth	MRC-IEU	ieu-a-1126	228951	122977	2017	10680257	0.440029	3.401	4.21051	10	Simple mode	0.73	-4.85132	11.6539	30.0025	0.00781805	115137	30 [0.01:115137.33]	overlaps null	Simple mode / 0.73	0.779222	Brest cancer overall	Cancer code, self-reported: prostate cancer (M/F) MRC-IEU/2018 [ 462K]	Other	[ 462K]	FALSE	FALSE	FALSE	FALSE	FALSE	FALSE	FALSE	FALSE
ubm-a-669	IDP dMRI ProbtrackX MD ilf l	7532	Males		European	2018	Elliott LT		ieu-a-1128	127442	21468	2017	10680257	0.440467	-0.052	0.0677705	2	FE IVW	1	-0.185109	0.0805517	0.949064	0.831014	1.08388	0.95 [0.83:1.08]	overlaps null	FE IVW / 1	0.779222	Brest cancer ER-	IDP dMRI ProbtrackX MD ilf l (M/F) Elliott LT/2018 [ 7K]	Other	[ 7K]	TRUE	FALSE	FALSE	FALSE	FALSE	FALSE	FALSE	FALSE
prot-a-1500	Interleukin-1 Receptor accessory protein	3301	Males and Females		European	2018	Sun BB		ieu-a-1126	228951	122977	2017	10680257	0.440491	-0.007	0.00852997	3	FE IVW	1	-0.0232985	0.010139	0.993442	0.976971	1.01019	0.99 [0.98:1.01]	overlaps null	FE IVW / 1	0.779222	Brest cancer overall	Interleukin-1 Receptor accessory protein (M/F) Sun BB/2018 [ 3K]	Other	[ 3K]	FALSE	FALSE	FALSE	FALSE	FALSE	FALSE	FALSE	FALSE
