## Supplementary Tables for "Integrating Mendelian randomization and literature-mined evidence for breast cancer risk factors" (part 3 of 3)

### Sheet: ST3 (continued)
exposure.id	exposure.trait	exposure.sample_size	exposure.sex	exposure.note	exposure.population	year	author	consortium	outcome.id	outcome.sample_size	N_case	outcome.year	outcome.nsnp	mr.pval	mr.b	mr.se	mr.nsnp	mr.method	mr.moescore	loci	upci	or	or_loci	or_upci	OR_CI	effect_direction	MR method and score	qval	outcome	exposure	exposure_cat	exposure.ss_label	traits_378	traits_202	traits_129	traits_101	traits_109	traits_63	traits_50	traits_52
ukb-b-4078	Green tea intake	64949	Males and Females	100420: Output from GWAS pipeline using Phesant derived variables from UKBiobank	European	2018	Ben Elsworth	MRC-IEU	ieu-a-1127	175475	69501	2017	10680257	0.440501	-0.003	0.00350397	21	Weighted median	0.83	-0.00957056	0.004165	0.997301	0.990475	1.00417	1 [0.99:1]	overlaps null	Weighted median / 0.83	0.779222	Brest cancer ER+	Green tea intake (M/F) MRC-IEU/2018 [ 64K]	Other	[ 64K]	FALSE	FALSE	FALSE	FALSE	FALSE	FALSE	FALSE	FALSE
ieu-a-801	Bipolar disorder	16731	Males and Females	Full	European	2011	Sklar P		ieu-a-1126	228951	122977	2017	10680257	0.440517	0.02	0.0262746	3	FE IVW	1	-0.031232	0.0717643	1.02047	0.969251	1.0744	1.02 [0.97:1.07]	overlaps null	FE IVW / 1	0.779222	Brest cancer overall	Bipolar disorder (M/F) Sklar P/2011 [ 16K]	Other	[ 16K]	FALSE	FALSE	FALSE	FALSE	FALSE	FALSE	FALSE	FALSE
ieu-a-800	Bipolar disorder	16731	Males and Females	Clump; effect allele frequencies are missing	European	2011	Sklar P		ieu-a-1126	228951	122977	2017	10680257	0.440517	0.02	0.0262746	3	FE IVW	1	-0.031232	0.0717643	1.02047	0.969251	1.0744	1.02 [0.97:1.07]	overlaps null	FE IVW / 1	0.779222	Brest cancer overall	Bipolar disorder (M/F) Sklar P/2011 [ 16K]	Other	[ 16K]	FALSE	FALSE	FALSE	FALSE	FALSE	FALSE	FALSE	FALSE
ukb-b-5666	Interpolated Age of participant when operation took place	364083	Males and Females	20011: Output from GWAS pipeline using Phesant derived variables from UKBiobank	European	2018	Ben Elsworth	MRC-IEU	ieu-a-1127	175475	69501	2017	10680257	0.44066	0.316	0.331083	3	RE IVW	0.73	-0.332982	0.964864	1.37155	0.716783	2.62443	1.37 [0.72:2.62]	overlaps null	RE IVW / 0.73	0.779222	Brest cancer ER+	Interpolated Age of participant when operation took place (M/F) MRC-IEU/2018 [ 364K]	Other	[ 364K]	FALSE	FALSE	FALSE	FALSE	FALSE	FALSE	FALSE	FALSE
ieu-a-1232	Low malignant potential mucinous ovarian cancer	42090	Females		European	2017	Phelan		ieu-a-1127	175475	69501	2017	10680257	0.440664	0.008	0.0100569	4	FE IVW	1	-0.011957	0.0274662	1.00778	0.988114	1.02785	1.01 [0.99:1.03]	overlaps null	FE IVW / 1	0.779222	Brest cancer ER+	Low malignant potential mucinous ovarian cancer (F) Phelan/2017 [ 42K]	Other	[ 42K]	FALSE	FALSE	FALSE	FALSE	FALSE	FALSE	FALSE	FALSE
prot-a-1402	Intercellular adhesion molecule 5	3301	Males and Females		European	2018	Sun BB		ieu-a-1126	228951	122977	2017	10680257	0.440816	-0.006	0.00787532	3	FE IVW	1	-0.0215061	0.00936521	0.993948	0.978724	1.00941	0.99 [0.98:1.01]	overlaps null	FE IVW / 1	0.779222	Brest cancer overall	Intercellular adhesion molecule 5 (M/F) Sun BB/2018 [ 3K]	Other	[ 3K]	FALSE	FALSE	FALSE	FALSE	FALSE	FALSE	FALSE	FALSE
ukb-b-19379	Impedance of arm (left)	454850	Males and Females	23110: Output from GWAS pipeline using Phesant derived variables from UKBiobank	European	2018	Ben Elsworth	MRC-IEU	ieu-a-1128	127442	21468	2017	10680257	0.441093	0.224	0.290696	437	Weighted mode	0.66	-0.345623	0.793907	1.25125	0.70778	2.21202	1.25 [0.71:2.21]	overlaps null	Weighted mode / 0.66	0.779222	Brest cancer ER-	Impedance of arm (left) (M/F) MRC-IEU/2018 [ 454K]	Other	[ 454K]	TRUE	FALSE	FALSE	FALSE	FALSE	FALSE	FALSE	FALSE
ieu-a-1187	Major Depressive Disorder	480359	Males and Females		European	2018	Wray		ieu-a-1126	228951	122977	2017	10680257	0.441147	0.045	0.0587419	28	Penalised median	0.71	-0.0698877	0.160381	1.04629	0.932499	1.17396	1.05 [0.93:1.17]	overlaps null	Penalised median / 0.71	0.779222	Brest cancer overall	Major Depressive Disorder (M/F) Wray/2018 [ 480K]	Other	[ 480K]	FALSE	FALSE	FALSE	FALSE	FALSE	FALSE	FALSE	FALSE
ukb-a-541	Diagnoses - main ICD10: J33 Nasal polyp	337199	Males and Females		European	2017	Neale	Neale Lab	ieu-a-1127	175475	69501	2017	10680257	0.441201	1.603	2.08144	4	FE IVW	0.75	-2.47657	5.68269	4.96821	0.0840311	293.738	4.97 [0.08:293.74]	overlaps null	FE IVW / 0.75	0.779222	Brest cancer ER+	Diagnosis J33 Nasal polyp (M/F) Neale Lab/2017 [ 337K]	Other	[ 337K]	FALSE	FALSE	FALSE	FALSE	FALSE	FALSE	FALSE	FALSE
met-c-944	Free cholesterol in very large HDL	21542	Males and Females	XL.HDL.FC; SD value comes from the original untransformed distribution of the ERF cohort	European	2016	Kettunen		ieu-a-1127	175475	69501	2017	10680257	0.441469	0.025	0.0331127	13	Simple median	0.84	-0.0394136	0.0903883	1.02581	0.961353	1.0946	1.03 [0.96:1.09]	overlaps null	Simple median / 0.84	0.779222	Brest cancer ER+	Free cholesterol in very large HDL (M/F) Kettunen/2016 [ 21K]	Other	[ 21K]	FALSE	FALSE	FALSE	FALSE	FALSE	FALSE	FALSE	FALSE
ukb-b-703	Duration walking for pleasure	328153	Males and Females	981: Output from GWAS pipeline using Phesant derived variables from UKBiobank	European	2018	Ben Elsworth	MRC-IEU	ieu-a-1128	127442	21468	2017	10680257	0.441543	-0.239	0.310687	3	FE IVW	1	-0.848047	0.369844	0.787335	0.42825	1.44751	0.79 [0.43:1.45]	overlaps null	FE IVW / 1	0.779222	Brest cancer ER-	Duration walking for pleasure (M/F) MRC-IEU/2018 [ 328K]	Other	[ 328K]	FALSE	FALSE	FALSE	FALSE	FALSE	FALSE	FALSE	FALSE
ukb-b-15748	Diagnoses - secondary ICD10: Z95.5 Presence of coronary angioplasty implant and graft	463010	Males and Females	41204#Z955: Output from GWAS pipeline using Phesant derived variables from UKBiobank	European	2018	Ben Elsworth	MRC-IEU	ieu-a-1127	175475	69501	2017	10680257	0.441738	-2.502	3.25294	6	Simple median	0.68	-8.87812	3.87339	0.0818913	0.000139406	48.1054	0.08 [0:48.11]	overlaps null	Simple median / 0.68	0.779222	Brest cancer ER+	Diagnoses - secondary ICD10: Z95.5 Presence of coronary angioplasty implant and graft (M/F) MRC-IEU/2018 [ 463K]	Other	[ 463K]	FALSE	FALSE	FALSE	FALSE	FALSE	FALSE	FALSE	FALSE
ukb-a-475	Pain type(s) experienced in last month: Hip pain	336650	Males and Females		European	2017	Neale	Neale Lab	ieu-a-1127	175475	69501	2017	10680257	0.441772	0.754	0.979873	3	FE IVW	1	-1.16683	2.67428	2.1249	0.311353	14.5018	2.12 [0.31:14.5]	overlaps null	FE IVW / 1	0.779222	Brest cancer ER+	Pain type(s) experienced in last month: Hip pain (M/F) Neale Lab/2017 [ 336K]	Other	[ 336K]	FALSE	FALSE	FALSE	FALSE	FALSE	FALSE	FALSE	FALSE
ebi-a-GCST002245	Alzheimer's disease (late onset)	55134			European	2013	Lambert JC		ieu-a-1127	175475	69501	2017	10680257	0.441845	-0.018	0.0222794	13	Weighted mode	0.84	-0.0613881	0.0259472	0.982436	0.940458	1.02629	0.98 [0.94:1.03]	overlaps null	Weighted mode / 0.84	0.779222	Brest cancer ER+	Alzheimer's disease (late onset) (M/F) Lambert JC/2013 [ 55K]	Other	[ 55K]	FALSE	FALSE	FALSE	FALSE	FALSE	FALSE	FALSE	FALSE
ukb-a-401	Qualifications: CSEs or equivalent	334070	Males and Females		European	2017	Neale	Neale Lab	ieu-a-1127	175475	69501	2017	10680257	0.442233	-0.685	0.890828	2	FE IVW	1	-2.43056	1.06149	0.504324	0.0879877	2.89066	0.5 [0.09:2.89]	overlaps null	FE IVW / 1	0.779222	Brest cancer ER+	Qualifications: CSEs or equivalent (M/F) Neale Lab/2017 [ 334K]	Other	[ 334K]	TRUE	FALSE	FALSE	FALSE	FALSE	FALSE	FALSE	FALSE
prot-a-892	Endothelin-2	3301	Males and Females		European	2018	Sun BB		ieu-a-1128	127442	21468	2017	10680257	0.442351	-0.012	0.0158083	3	FE IVW	1	-0.0431288	0.0188399	0.987929	0.957788	1.01902	0.99 [0.96:1.02]	overlaps null	FE IVW / 1	0.779222	Brest cancer ER-	Endothelin-2 (M/F) Sun BB/2018 [ 3K]	Other	[ 3K]	FALSE	FALSE	FALSE	FALSE	FALSE	FALSE	FALSE	FALSE
ieu-a-59	Hip circumference	93963	Males	Adjusted for BMI	European	2015	Shungin D		ieu-a-1127	175475	69501	2017	10680257	0.442416	0.05	0.0646559	28	Penalised median	0.82	-0.0770621	0.176389	1.05092	0.925832	1.1929	1.05 [0.93:1.19]	overlaps null	Penalised median / 0.82	0.779222	Brest cancer ER+	Hip circumference (M/F) Shungin D/2015 [ 93K] AdjBMI	Other	[ 93K]	FALSE	FALSE	FALSE	FALSE	FALSE	FALSE	FALSE	FALSE
ubm-a-2669	volume CSF	8411	Males		European	2018	Elliott LT		ieu-a-1128	127442	21468	2017	10680257	0.442547	0.068	0.0887785	3	FE IVW	1	-0.105833	0.242179	1.07055	0.899575	1.27402	1.07 [0.9:1.27]	overlaps null	FE IVW / 1	0.779222	Brest cancer ER-	volume CSF (M/F) Elliott LT/2018 [ 8K]	Other	[ 8K]	FALSE	FALSE	FALSE	FALSE	FALSE	FALSE	FALSE	FALSE
ukb-b-18335	Wheeze or whistling in the chest in last year	453959	Males and Females	2316: Output from GWAS pipeline using Phesant derived variables from UKBiobank	European	2018	Ben Elsworth	MRC-IEU	ieu-a-1126	228951	122977	2017	10680257	0.443415	0.194	0.253597	39	Weighted median	0.92	-0.302683	0.691416	1.21454	0.738833	1.99654	1.21 [0.74:2]	overlaps null	Weighted median / 0.92	0.779222	Brest cancer overall	Wheeze or whistling in the chest in last year (M/F) MRC-IEU/2018 [ 453K]	Other	[ 453K]	FALSE	FALSE	FALSE	FALSE	FALSE	FALSE	FALSE	FALSE
ubm-a-799	IDP dMRI ProbtrackX ICVF cst r	7532	Males		European	2018	Elliott LT		ieu-a-1126	228951	122977	2017	10680257	0.443451	0.022	0.0289977	4	FE IVW	1	-0.0346123	0.0790587	1.02247	0.96598	1.08227	1.02 [0.97:1.08]	overlaps null	FE IVW / 1	0.779222	Brest cancer overall	IDP dMRI ProbtrackX ICVF cst r (M/F) Elliott LT/2018 [ 7K]	Other	[ 7K]	FALSE	FALSE	FALSE	FALSE	FALSE	FALSE	FALSE	FALSE
ukb-b-9685	Trunk predicted mass	454463	Males and Females	23130: Output from GWAS pipeline using Phesant derived variables from UKBiobank	European	2018	Ben Elsworth	MRC-IEU	ieu-a-1127	175475	69501	2017	10680257	0.443967	0.042	0.0553005	505	Simple median	0.71	-0.0660559	0.150722	1.04324	0.936079	1.16267	1.04 [0.94:1.16]	overlaps null	Simple median / 0.71	0.779222	Brest cancer ER+	Trunk predicted mass (M/F) MRC-IEU/2018 [ 454K]	Other	[ 454K]	FALSE	FALSE	FALSE	FALSE	FALSE	FALSE	FALSE	FALSE
ukb-d-1747_4	Hair colour (natural, before greying): Dark brown	360270	Males and Females		European	2018	Neale lab		ieu-a-1127	175475	69501	2017	10680257	0.444504	-0.061	0.0795057	129	Simple median	0.85	-0.216622	0.0950403	0.94102	0.805234	1.0997	0.94 [0.81:1.1]	overlaps null	Simple median / 0.85	0.779222	Brest cancer ER+	Hair colour (natural, before greying): Dark brown (M/F) Neale lab/2018 [ 360K]	Other	[ 360K]	FALSE	FALSE	FALSE	FALSE	FALSE	FALSE	FALSE	FALSE
ukb-d-30750_irnt	Glycated haemoglobin		Males and Females		European	2018	Neale lab		ieu-a-1127	175475	69501	2017	10680257	0.444507	0.047	0.0607519	270	RE Egger	0.76	-0.0725538	0.165594	1.04762	0.930016	1.18009	1.05 [0.93:1.18]	overlaps null	RE Egger / 0.76	0.779222	Brest cancer ER+	Glycated haemoglobin (M/F) Neale lab/2018NA	Other		FALSE	FALSE	FALSE	FALSE	FALSE	FALSE	FALSE	FALSE
ukb-a-275	Leg fat mass (right)	331293	Males and Females		European	2017	Neale	Neale Lab	ieu-a-1128	127442	21468	2017	10680257	0.444674	-0.191	0.249538	226	Weighted mode	0.66	-0.680159	0.298031	0.826079	0.506536	1.3472	0.83 [0.51:1.35]	overlaps null	Weighted mode / 0.66	0.779222	Brest cancer ER-	Leg fat mass (right) (M/F) Neale Lab/2017 [ 331K]	Other	[ 331K]	FALSE	FALSE	FALSE	FALSE	FALSE	FALSE	FALSE	FALSE
ukb-b-14371	Illnesses of siblings: Heart disease	363542	Males and Females	20111#1: Output from GWAS pipeline using Phesant derived variables from UKBiobank	European	2018	Ben Elsworth	MRC-IEU	ieu-a-1128	127442	21468	2017	10680257	0.444773	1.489	1.75822	5	Simple mode	0.71	-1.95717	4.93506	4.43242	0.141257	139.082	4.43 [0.14:139.08]	overlaps null	Simple mode / 0.71	0.779222	Brest cancer ER-	Illnesses of siblings: Heart disease (M/F) MRC-IEU/2018 [ 363K]	Other	[ 363K]	FALSE	FALSE	FALSE	FALSE	FALSE	FALSE	FALSE	FALSE
ukb-a-507	Duration of walks	288266	Males and Females		European	2017	Neale	Neale Lab	ieu-a-1126	228951	122977	2017	10680257	0.444965	0.135	0.177207	4	FE IVW	1	-0.211969	0.482684	1.14495	0.80899	1.62042	1.14 [0.81:1.62]	overlaps null	FE IVW / 1	0.779222	Brest cancer overall	Duration of walks (M/F) Neale Lab/2017 [ 288K]	Other	[ 288K]	FALSE	FALSE	FALSE	FALSE	FALSE	FALSE	FALSE	FALSE
ukb-a-262	Falls in the last year	336617	Males and Females		European	2017	Neale	Neale Lab	ieu-a-1128	127442	21468	2017	10680257	0.445219	0.643	0.842119	3	FE IVW	1	-1.00767	2.29344	1.90195	0.365068	9.90892	1.9 [0.37:9.91]	overlaps null	FE IVW / 1	0.779222	Brest cancer ER-	Falls in the last year (M/F) Neale Lab/2017 [ 336K]	Other	[ 336K]	FALSE	FALSE	FALSE	FALSE	FALSE	FALSE	FALSE	FALSE
ebi-a-GCST005845	Heart rate increase in response to exercise	54137			European	2018	Verweij N		ieu-a-1126	228951	122977	2017	10680257	0.445396	0.057	0.0749748	10	Weighted median	0.78	-0.0897364	0.204165	1.05888	0.914172	1.2265	1.06 [0.91:1.23]	overlaps null	Weighted median / 0.78	0.779222	Brest cancer overall	Heart rate increase in response to exercise (M/F) Verweij N/2018 [ 54K]	Other	[ 54K]	FALSE	FALSE	FALSE	FALSE	FALSE	FALSE	FALSE	FALSE
ukb-a-255	Doctor diagnosed asthma	83529	Males and Females		European	2017	Neale	Neale Lab	ieu-a-1126	228951	122977	2017	10680257	0.445801	0.158	0.206999	14	Weighted median	0.87	-0.247895	0.563542	1.17096	0.780442	1.75688	1.17 [0.78:1.76]	overlaps null	Weighted median / 0.87	0.779222	Brest cancer overall	Doctor diagnosed asthma (M/F) Neale Lab/2017 [ 83K]	Other	[ 83K]	FALSE	FALSE	FALSE	FALSE	FALSE	FALSE	FALSE	FALSE
ieu-a-1070	Sitting height ratio	21590	Males and Females	Ratio of sitting height to total height; effect allele frequencies are missing	European	2015	Chan		ieu-a-1127	175475	69501	2017	10680257	0.446152	-0.04	0.0529869	4	FE IVW	1	-0.144222	0.0634865	0.960436	0.865695	1.06555	0.96 [0.87:1.07]	overlaps null	FE IVW / 1	0.779222	Brest cancer ER+	Sitting height ratio (M/F) Chan/2015 [ 21K]	Other	[ 21K]	FALSE	FALSE	FALSE	FALSE	FALSE	FALSE	FALSE	FALSE
prot-a-989	S-formylglutathione hydrolase	3301	Males and Females		European	2018	Sun BB		ieu-a-1128	127442	21468	2017	10680257	0.446396	-0.008	0.0111565	3	FE IVW	1	-0.0303616	0.0133717	0.991541	0.970095	1.01346	0.99 [0.97:1.01]	overlaps null	FE IVW / 1	0.779222	Brest cancer ER-	S-formylglutathione hydrolase (M/F) Sun BB/2018 [ 3K]	Other	[ 3K]	FALSE	FALSE	FALSE	FALSE	FALSE	FALSE	FALSE	FALSE
prot-a-987	Endothelial cell-selective adhesion molecule	3301	Males and Females		European	2018	Sun BB		ieu-a-1127	175475	69501	2017	10680257	0.446426	-0.019	0.0254542	3	FE IVW	1	-0.0692708	0.0305097	0.980806	0.933074	1.03098	0.98 [0.93:1.03]	overlaps null	FE IVW / 1	0.779222	Brest cancer ER+	Endothelial cell-selective adhesion molecule (M/F) Sun BB/2018 [ 3K]	Other	[ 3K]	FALSE	FALSE	FALSE	FALSE	FALSE	FALSE	FALSE	FALSE
ukb-d-30500_irnt	Microalbumin in urine	108706	Males and Females		European	2018	Neale lab		ieu-a-1128	127442	21468	2017	10680257	0.446893	0.15	0.196947	5	FE IVW	1	-0.236217	0.535815	1.1616	0.789609	1.70884	1.16 [0.79:1.71]	overlaps null	FE IVW / 1	0.779222	Brest cancer ER-	Microalbumin in urine (M/F) Neale lab/2018 [ 108K]	Other	[ 108K]	FALSE	FALSE	FALSE	FALSE	FALSE	FALSE	FALSE	FALSE
ubm-a-496	IDP dMRI TBSS ICVF Superior cerebellar peduncle R	7532	Males		European	2018	Elliott LT		ieu-a-1128	127442	21468	2017	10680257	0.446926	-0.034	0.0449192	3	FE IVW	1	-0.122205	0.0538783	0.966414	0.884967	1.05536	0.97 [0.88:1.06]	overlaps null	FE IVW / 1	0.779222	Brest cancer ER-	IDP dMRI TBSS ICVF Superior cerebellar peduncle R (M/F) Elliott LT/2018 [ 7K]	Other	[ 7K]	FALSE	FALSE	FALSE	FALSE	FALSE	FALSE	FALSE	FALSE
ukb-d-41231_1	Hospital episode type: General episode	361194	Males and Females		European	2018	Neale lab		ieu-a-1127	175475	69501	2017	10680257	0.447183	-0.234	0.307678	3	FE IVW	1	-0.836921	0.369177	0.791463	0.433042	1.44654	0.79 [0.43:1.45]	overlaps null	FE IVW / 1	0.779222	Brest cancer ER+	Hospital episode type: General episode (M/F) Neale lab/2018 [ 361K]	Other	[ 361K]	FALSE	FALSE	FALSE	FALSE	FALSE	FALSE	FALSE	FALSE
prot-a-2101	Neurensin-1	3301	Males and Females		European	2018	Sun BB		ieu-a-1126	228951	122977	2017	10680257	0.447399	-0.013	0.0173946	3	FE IVW	1	-0.047309	0.0208777	0.986871	0.953793	1.0211	0.99 [0.95:1.02]	overlaps null	FE IVW / 1	0.779222	Brest cancer overall	Neurensin-1 (M/F) Sun BB/2018 [ 3K]	Other	[ 3K]	FALSE	FALSE	FALSE	FALSE	FALSE	FALSE	FALSE	FALSE
ubm-a-667	IDP dMRI ProbtrackX MD ifo l	7532	Males		European	2018	Elliott LT		ieu-a-1128	127442	21468	2017	10680257	0.447438	-0.047	0.0622494	2	FE IVW	1	-0.169299	0.0747184	0.95381	0.844256	1.07758	0.95 [0.84:1.08]	overlaps null	FE IVW / 1	0.779222	Brest cancer ER-	IDP dMRI ProbtrackX MD ifo l (M/F) Elliott LT/2018 [ 7K]	Other	[ 7K]	TRUE	FALSE	FALSE	FALSE	FALSE	FALSE	FALSE	FALSE
ieu-a-96	Height	60586	Males		European	2013	Randall JC		ieu-a-1128	127442	21468	2017	10680257	0.44746	-0.039	0.0505989	39	Simple mean	0.83	-0.138014	0.0603334	0.961904	0.871086	1.06219	0.96 [0.87:1.06]	overlaps null	Simple mean / 0.83	0.779222	Brest cancer ER-	Height (M/F) Randall JC/2013 [ 60K]	Other	[ 60K]	FALSE	FALSE	FALSE	FALSE	FALSE	FALSE	FALSE	FALSE
ukb-b-13538	6mm weak meridian (left)	83410	Males and Females	5097: Output from GWAS pipeline using Phesant derived variables from UKBiobank	European	2018	Ben Elsworth	MRC-IEU	ieu-a-1127	175475	69501	2017	10680257	0.447589	-0.048	0.0630103	149	Simple mode	0.85	-0.171481	0.0755199	0.953152	0.842417	1.07844	0.95 [0.84:1.08]	overlaps null	Simple mode / 0.85	0.779222	Brest cancer ER+	6mm weak meridian (left) (M/F) MRC-IEU/2018 [ 83K]	Other	[ 83K]	FALSE	FALSE	FALSE	FALSE	FALSE	FALSE	FALSE	FALSE
ukb-a-61	Non-cancer illness code self-reported: hypertension	337159	Males and Females		European	2017	Neale	Neale Lab	ieu-a-1128	127442	21468	2017	10680257	0.447716	-0.142	0.187449	148	Simple median	0.81	-0.509715	0.225083	0.867347	0.600666	1.25243	0.87 [0.6:1.25]	overlaps null	Simple median / 0.81	0.779222	Brest cancer ER-	Illness: hypertension (M/F) Neale Lab/2017 [ 337K]	Other	[ 337K]	FALSE	FALSE	FALSE	FALSE	FALSE	FALSE	FALSE	FALSE
prot-a-2878	Serine/threonine-protein kinase 17B	3301	Males and Females		European	2018	Sun BB		ieu-a-1126	228951	122977	2017	10680257	0.447841	-0.01	0.013141	2	FE IVW	1	-0.0357307	0.0157821	0.990075	0.9649	1.01591	0.99 [0.96:1.02]	overlaps null	FE IVW / 1	0.779222	Brest cancer overall	Serine/threonine-protein kinase 17B (M/F) Sun BB/2018 [ 3K]	Other	[ 3K]	FALSE	FALSE	FALSE	FALSE	FALSE	FALSE	FALSE	FALSE
prot-a-527	Human Chorionic Gonadotropin	3301	Males and Females		European	2018	Sun BB		ieu-a-1126	228951	122977	2017	10680257	0.447865	0.008	0.0107738	2	FE IVW	1	-0.0129395	0.0292936	1.00821	0.987144	1.02973	1.01 [0.99:1.03]	overlaps null	FE IVW / 1	0.779222	Brest cancer overall	Human Chorionic Gonadotropin (M/F) Sun BB/2018 [ 3K]	Other	[ 3K]	FALSE	FALSE	FALSE	FALSE	FALSE	FALSE	FALSE	FALSE
ieu-a-57	Hip circumference	117339	Females	Adjusted for BMI	European	2015	Shungin D		ieu-a-1127	175475	69501	2017	10680257	0.447921	0.046	0.0611015	36	Simple median	0.89	-0.0733899	0.166128	1.04746	0.929238	1.18072	1.05 [0.93:1.18]	overlaps null	Simple median / 0.89	0.779222	Brest cancer ER+	Hip circumference (F) Shungin D/2015 [ 117K] AdjBMI	Other	[ 117K]	FALSE	FALSE	FALSE	FALSE	FALSE	FALSE	FALSE	FALSE
ukb-a-63	Non-cancer illness code self-reported: heart attack/myocardial infarction	337159	Males and Females		European	2017	Neale	Neale Lab	ieu-a-1128	127442	21468	2017	10680257	0.448205	-4.77	5.98212	10	RE Egger	0.76	-16.4955	6.95447	0.0084762	6.8567e-08	1047.82	0.01 [0:1047.82]	overlaps null	RE Egger / 0.76	0.779222	Brest cancer ER-	Illness: heart attack/myocardial infarction (M/F) Neale Lab/2017 [ 337K]	Other	[ 337K]	FALSE	FALSE	FALSE	FALSE	FALSE	FALSE	FALSE	FALSE
ukb-b-11480	Corneal hysteresis (right)	97653	Males and Females	5256: Output from GWAS pipeline using Phesant derived variables from UKBiobank	European	2018	Ben Elsworth	MRC-IEU	ieu-a-1127	175475	69501	2017	10680257	0.448637	-0.023	0.0299164	101	RE IVW	0.87	-0.081393	0.0358793	0.9775	0.921831	1.03653	0.98 [0.92:1.04]	overlaps null	RE IVW / 0.87	0.779222	Brest cancer ER+	Corneal hysteresis (right) (M/F) MRC-IEU/2018 [ 97K]	Other	[ 97K]	FALSE	FALSE	FALSE	FALSE	FALSE	FALSE	FALSE	FALSE
ukb-b-19950	Operative procedures - main OPCS: X99.8 No procedure performed	463010	Males and Females	41200#X998: Output from GWAS pipeline using Phesant derived variables from UKBiobank	European	2018	Ben Elsworth	MRC-IEU	ieu-a-1127	175475	69501	2017	10680257	0.449256	-0.563	0.744241	6	Weighted median	0.71	-2.02185	0.895577	0.569421	0.132411	2.44875	0.57 [0.13:2.45]	overlaps null	Weighted median / 0.71	0.779222	Brest cancer ER+	Operative procedures - main OPCS: X99.8 No procedure performed (M/F) MRC-IEU/2018 [ 463K]	Other	[ 463K]	FALSE	FALSE	FALSE	FALSE	FALSE	FALSE	FALSE	FALSE
ukb-a-140	Treatment/medication code: carbimazole	337159	Males and Females		European	2017	Neale	Neale Lab	ieu-a-1126	228951	122977	2017	10680257	0.449579	-3.158	3.9727	9	RE IVW	0.76	-10.9446	4.62838	0.0425059	1.76531e-05	102.348	0.04 [0:102.35]	overlaps null	RE IVW / 0.76	0.779222	Brest cancer overall	Drug: carbimazole (M/F) Neale Lab/2017 [ 337K]	Other	[ 337K]	FALSE	FALSE	FALSE	FALSE	FALSE	FALSE	FALSE	FALSE
ubm-a-2685	volume Right-VentralDC	8411	Males		European	2018	Elliott LT		ieu-a-1128	127442	21468	2017	10680257	0.449898	0.062	0.0819459	3	FE IVW	1	-0.0986969	0.222531	1.06387	0.906017	1.24923	1.06 [0.91:1.25]	overlaps null	FE IVW / 1	0.779222	Brest cancer ER-	volume Right-VentralDC (M/F) Elliott LT/2018 [ 8K]	Other	[ 8K]	FALSE	FALSE	FALSE	FALSE	FALSE	FALSE	FALSE	FALSE
ukb-b-16446	Basal metabolic rate	454874	Males and Females	23105: Output from GWAS pipeline using Phesant derived variables from UKBiobank	European	2018	Ben Elsworth	MRC-IEU	ieu-a-1128	127442	21468	2017	10680257	0.449925	-0.06	0.078838	493	Simple median	0.69	-0.214088	0.0949573	0.942174	0.807278	1.09961	0.94 [0.81:1.1]	overlaps null	Simple median / 0.69	0.779222	Brest cancer ER-	Basal metabolic rate (M/F) MRC-IEU/2018 [ 454K]	Other	[ 454K]	FALSE	FALSE	FALSE	FALSE	FALSE	FALSE	FALSE	FALSE
prot-a-2301	Angiostatin	3301	Males and Females		European	2018	Sun BB		ieu-a-1126	228951	122977	2017	10680257	0.450536	0.014	0.0185818	3	FE IVW	1	-0.0224	0.0504408	1.01412	0.977849	1.05173	1.01 [0.98:1.05]	overlaps null	FE IVW / 1	0.779222	Brest cancer overall	Angiostatin (M/F) Sun BB/2018 [ 3K]	Other	[ 3K]	FALSE	FALSE	FALSE	FALSE	FALSE	FALSE	FALSE	FALSE
ukb-d-30270_irnt	Mean sphered cell volume	344729	Males and Females		European	2018	Neale lab		ieu-a-1127	175475	69501	2017	10680257	0.451009	0.049	0.0654431	248	Simple mode	0.84	-0.0788635	0.177674	1.05065	0.924166	1.19444	1.05 [0.92:1.19]	overlaps null	Simple mode / 0.84	0.779222	Brest cancer ER+	Mean sphered cell volume (M/F) Neale lab/2018 [ 344K]	Other	[ 344K]	FALSE	FALSE	FALSE	FALSE	FALSE	FALSE	FALSE	FALSE
ukb-b-17360	Illnesses of siblings: None of the above (group 1)	364971	Males and Females	20111#100: Output from GWAS pipeline using Phesant derived variables from UKBiobank	European	2018	Ben Elsworth	MRC-IEU	ieu-a-1128	127442	21468	2017	10680257	0.451616	0.896	1.13928	10	Simple mode	0.73	-1.3366	3.12938	2.45074	0.262738	22.8598	2.45 [0.26:22.86]	overlaps null	Simple mode / 0.73	0.779222	Brest cancer ER-	Illnesses of siblings: None of the above (group 1) (M/F) MRC-IEU/2018 [ 364K]	Other	[ 364K]	FALSE	FALSE	FALSE	FALSE	FALSE	FALSE	FALSE	FALSE
prot-a-1606	Anosmin-1	3301	Males and Females		European	2018	Sun BB		ieu-a-1128	127442	21468	2017	10680257	0.451912	0.013	0.0166656	3	FE IVW	1	-0.0201281	0.0452008	1.01262	0.980073	1.04624	1.01 [0.98:1.05]	overlaps null	FE IVW / 1	0.779222	Brest cancer ER-	Anosmin-1 (M/F) Sun BB/2018 [ 3K]	Other	[ 3K]	FALSE	FALSE	FALSE	FALSE	FALSE	FALSE	FALSE	FALSE
ebi-a-GCST006586	Urinary albumin excretion	382500			European	2018	Haas ME		ieu-a-1128	127442	21468	2017	10680257	0.45197	-0.162	0.212564	35	Simple mean	0.76	-0.578363	0.254888	0.850665	0.560816	1.29032	0.85 [0.56:1.29]	overlaps null	Simple mean / 0.76	0.779222	Brest cancer ER-	Urinary albumin excretion (M/F) Haas ME/2018 [ 382K]	Other	[ 382K]	FALSE	FALSE	FALSE	FALSE	FALSE	FALSE	FALSE	FALSE
ukb-b-17241	Blood clot, DVT, bronchitis, emphysema, asthma, rhinitis, eczema, allergy diagnosed by doctor: Hayfever, allergic rhinitis or eczema	462013	Males and Females	6152#9: Output from GWAS pipeline using Phesant derived variables from UKBiobank	European	2018	Ben Elsworth	MRC-IEU	ieu-a-1127	175475	69501	2017	10680257	0.452182	0.358	0.475048	110	Simple mode	0.82	-0.572674	1.28951	1.43107	0.564015	3.63101	1.43 [0.56:3.63]	overlaps null	Simple mode / 0.82	0.779222	Brest cancer ER+	Blood clot, DVT, bronchitis, emphysema, asthma, rhinitis, eczema, allergy diagnosed by doctor: Hayfever, allergic rhinitis or eczema (M/F) MRC-IEU/2018 [ 462K]	Other	[ 462K]	FALSE	FALSE	FALSE	FALSE	FALSE	FALSE	FALSE	FALSE
met-c-935	Sphingomyelins	13476	Males and Females	SM	European	2016	Kettunen		ieu-a-1126	228951	122977	2017	10680257	0.452672	0.024	0.0310299	9	Simple mean	0.81	-0.0363255	0.0853116	1.0248	0.964326	1.08906	1.02 [0.96:1.09]	overlaps null	Simple mean / 0.81	0.779222	Brest cancer overall	Sphingomyelins (M/F) Kettunen/2016 [ 13K]	Other	[ 13K]	FALSE	FALSE	FALSE	FALSE	FALSE	FALSE	FALSE	FALSE
prot-a-997	Protein EVI2B	3301	Males and Females		European	2018	Sun BB		ieu-a-1128	127442	21468	2017	10680257	0.453051	0.025	0.0331452	4	FE IVW	1	-0.0400945	0.0898348	1.02518	0.960699	1.09399	1.03 [0.96:1.09]	overlaps null	FE IVW / 1	0.779222	Brest cancer ER-	Protein EVI2B (M/F) Sun BB/2018 [ 3K]	Other	[ 3K]	FALSE	FALSE	FALSE	FALSE	FALSE	FALSE	FALSE	FALSE
ukb-a-107	Non-cancer illness code self-reported: gout	337159	Males and Females		European	2017	Neale	Neale Lab	ieu-a-1126	228951	122977	2017	10680257	0.453068	1.662	2.14304	13	Simple mode	0.73	-2.53847	5.86225	5.26924	0.0789869	351.513	5.27 [0.08:351.51]	overlaps null	Simple mode / 0.73	0.779222	Brest cancer overall	Illness: gout (M/F) Neale Lab/2017 [ 337K]	Other	[ 337K]	FALSE	FALSE	FALSE	FALSE	FALSE	FALSE	FALSE	FALSE
ukb-b-8398	Non-cancer illness code, self-reported: glaucoma	462933	Males and Females	20002#1277: Output from GWAS pipeline using Phesant derived variables from UKBiobank	European	2018	Ben Elsworth	MRC-IEU	ieu-a-1128	127442	21468	2017	10680257	0.453106	-2.696	3.59395	4	Penalised median	0.79	-9.7405	4.34779	0.0674512	5.88514e-05	77.3078	0.07 [0:77.31]	overlaps null	Penalised median / 0.79	0.779222	Brest cancer ER-	Non-cancer illness code, self-reported: glaucoma (M/F) MRC-IEU/2018 [ 462K]	Other	[ 462K]	FALSE	FALSE	FALSE	FALSE	FALSE	FALSE	FALSE	FALSE
ebi-a-GCST004605	Mean corpuscular hemoglobin concentration	172851			European	2016	Astle WJ		ieu-a-1126	228951	122977	2017	10680257	0.453146	-0.026	0.0342528	77	RE IVW	0.91	-0.0929641	0.041307	0.974502	0.911226	1.04217	0.97 [0.91:1.04]	overlaps null	RE IVW / 0.91	0.779222	Brest cancer overall	Mean corpuscular hemoglobin concentration (M/F) Astle WJ/2016 [ 172K]	Other	[ 172K]	FALSE	FALSE	FALSE	FALSE	FALSE	FALSE	FALSE	FALSE
ieu-a-837	Years of schooling	101069	Males and Females		European	2013	Rietveld CA		ieu-a-1126	228951	122977	2017	10680257	0.453292	-0.108	0.143677	4	FE IVW	1	-0.389357	0.173859	0.897853	0.677493	1.18989	0.9 [0.68:1.19]	overlaps null	FE IVW / 1	0.779222	Brest cancer overall	Years of schooling (M/F) Rietveld CA/2013 [ 101K]	Other	[ 101K]	FALSE	FALSE	FALSE	FALSE	FALSE	FALSE	FALSE	FALSE
prot-a-1665	Kallikrein-6	3301	Males and Females		European	2018	Sun BB		ieu-a-1127	175475	69501	2017	10680257	0.453703	-0.02	0.0264726	3	FE IVW	1	-0.0717211	0.0320515	0.980361	0.93079	1.03257	0.98 [0.93:1.03]	overlaps null	FE IVW / 1	0.779222	Brest cancer ER+	Kallikrein-6 (M/F) Sun BB/2018 [ 3K]	Other	[ 3K]	FALSE	FALSE	FALSE	FALSE	FALSE	FALSE	FALSE	FALSE
ukb-d-KNEE_ARTHROSIS	Gonarthrosis [arthrosis of knee](FG)	361194	Males and Females		European	2018	Neale lab		ieu-a-1127	175475	69501	2017	10680257	0.453707	-1.287	1.71772	5	Weighted median	0.68	-4.65374	2.07974	0.276097	0.0095259	8.00235	0.28 [0.01:8]	overlaps null	Weighted median / 0.68	0.779222	Brest cancer ER+	Gonarthrosis [arthrosis of knee](FG) (M/F) Neale lab/2018 [ 361K]	Other	[ 361K]	FALSE	FALSE	FALSE	FALSE	FALSE	FALSE	FALSE	FALSE
ubm-a-916	NODEamps100 0025	7916	Males		European	2018	Elliott LT		ieu-a-1128	127442	21468	2017	10680257	0.453831	0.05	0.0667081	3	FE IVW	1	-0.0807806	0.180715	1.05124	0.922396	1.19807	1.05 [0.92:1.2]	overlaps null	FE IVW / 1	0.779222	Brest cancer ER-	NODEamps100 0025 (M/F) Elliott LT/2018 [ 7K]	Other	[ 7K]	FALSE	FALSE	FALSE	FALSE	FALSE	FALSE	FALSE	FALSE
ukb-b-17805	Medication for cholesterol, blood pressure, diabetes, or take exogenous hormones: Cholesterol lowering medication	249710	Males and Females	6153#1: Output from GWAS pipeline using Phesant derived variables from UKBiobank	European	2018	Ben Elsworth	MRC-IEU	ieu-a-1128	127442	21468	2017	10680257	0.454019	-0.289	0.385859	36	Simple median	0.86	-1.04519	0.467379	0.749084	0.351626	1.59581	0.75 [0.35:1.6]	overlaps null	Simple median / 0.86	0.779222	Brest cancer ER-	Medication for cholesterol, blood pressure, diabetes, or take exogenous hormones: Cholesterol lowering medication (M/F) MRC-IEU/2018 [ 249K]	Other	[ 249K]	FALSE	FALSE	FALSE	FALSE	FALSE	FALSE	FALSE	FALSE
ukb-b-4171	Leisure/social activities: Pub or social club	461369	Males and Females	6160#2: Output from GWAS pipeline using Phesant derived variables from UKBiobank	European	2018	Ben Elsworth	MRC-IEU	ieu-a-1127	175475	69501	2017	10680257	0.454689	0.363	0.486	16	Simple median	0.75	-0.589216	1.3159	1.43813	0.554762	3.72812	1.44 [0.55:3.73]	overlaps null	Simple median / 0.75	0.779222	Brest cancer ER+	Leisure/social activities: Pub or social club (M/F) MRC-IEU/2018 [ 461K]	Other	[ 461K]	FALSE	FALSE	FALSE	FALSE	FALSE	FALSE	FALSE	FALSE
ukb-d-30890_raw	Vitamin D		Males and Females		European	2018	Neale lab		ieu-a-1128	127442	21468	2017	10680257	0.455589	-0.002	0.00286949	60	RE IVW	0.83	-0.00777943	0.00346899	0.997847	0.992251	1.00348	1 [0.99:1]	overlaps null	RE IVW / 0.83	0.779222	Brest cancer ER-	Vitamin D (M/F) Neale lab/2018NA	Other		FALSE	FALSE	FALSE	FALSE	FALSE	FALSE	FALSE	FALSE
ukb-a-290	Trunk fat percentage	331113	Males and Females		European	2017	Neale	Neale Lab	ieu-a-1127	175475	69501	2017	10680257	0.455616	-0.138	0.184219	172	Simple mode	0.76	-0.498825	0.223313	0.871311	0.607244	1.25021	0.87 [0.61:1.25]	overlaps null	Simple mode / 0.76	0.779222	Brest cancer ER+	Trunk fat percentage (M/F) Neale Lab/2017 [ 331K]	Other	[ 331K]	FALSE	FALSE	FALSE	FALSE	FALSE	FALSE	FALSE	FALSE
ukb-b-6500	Pancake intake	64949	Males and Females	102010: Output from GWAS pipeline using Phesant derived variables from UKBiobank	European	2018	Ben Elsworth	MRC-IEU	ieu-a-1127	175475	69501	2017	10680257	0.455944	-0.408	0.547453	4	FE IVW	1	-1.48116	0.664858	0.664879	0.227374	1.94421	0.66 [0.23:1.94]	overlaps null	FE IVW / 1	0.779222	Brest cancer ER+	Pancake intake (M/F) MRC-IEU/2018 [ 64K]	Diet and supplements	[ 64K]	TRUE	TRUE	TRUE	TRUE	FALSE	FALSE	FALSE	FALSE
prot-a-1313	Heparin-binding EGF-like growth factor	3301	Males and Females		European	2018	Sun BB		ieu-a-1126	228951	122977	2017	10680257	0.456015	-0.019	0.025963	2	FE IVW	1	-0.0702409	0.031534	0.980833	0.932169	1.03204	0.98 [0.93:1.03]	overlaps null	FE IVW / 1	0.779222	Brest cancer overall	Heparin-binding EGF-like growth factor (M/F) Sun BB/2018 [ 3K]	Other	[ 3K]	FALSE	FALSE	FALSE	FALSE	FALSE	FALSE	FALSE	FALSE
prot-a-1112	Four-jointed box protein 1	3301	Males and Females		European	2018	Sun BB		ieu-a-1126	228951	122977	2017	10680257	0.456127	-0.016	0.021444	3	FE IVW	1	-0.0580111	0.0260493	0.984146	0.94364	1.02639	0.98 [0.94:1.03]	overlaps null	FE IVW / 1	0.779222	Brest cancer overall	Four-jointed box protein 1 (M/F) Sun BB/2018 [ 3K]	Other	[ 3K]	FALSE	FALSE	FALSE	FALSE	FALSE	FALSE	FALSE	FALSE
ebi-a-GCST004630	Mean corpuscular hemoglobin	172332			European	2016	Astle WJ		ieu-a-1126	228951	122977	2017	10680257	0.456213	0.032	0.042739	146	Simple mode	0.78	-0.0518381	0.115699	1.03245	0.949483	1.12266	1.03 [0.95:1.12]	overlaps null	Simple mode / 0.78	0.779222	Brest cancer overall	Mean corpuscular hemoglobin (M/F) Astle WJ/2016 [ 172K]	Other	[ 172K]	FALSE	FALSE	FALSE	FALSE	FALSE	FALSE	FALSE	FALSE
ukb-a-193	Treatment/medication code: bendroflumethiazide	337159	Males and Females		European	2017	Neale	Neale Lab	ieu-a-1126	228951	122977	2017	10680257	0.456226	0.441	0.59206	26	Simple median	0.84	-0.719308	1.60157	1.55446	0.487089	4.96081	1.55 [0.49:4.96]	overlaps null	Simple median / 0.84	0.779222	Brest cancer overall	Drug: bendroflumethiazide (M/F) Neale Lab/2017 [ 337K]	Other	[ 337K]	FALSE	FALSE	FALSE	FALSE	FALSE	FALSE	FALSE	FALSE
ukb-a-235	Forced expiratory volume in 1-second (FEV1) predicted percentage	110423	Males and Females		European	2017	Neale	Neale Lab	ieu-a-1126	228951	122977	2017	10680257	0.456229	0.052	0.0688151	50	Simple mean	0.87	-0.0831956	0.18656	1.05304	0.920171	1.2051	1.05 [0.92:1.21]	overlaps null	Simple mean / 0.87	0.779222	Brest cancer overall	Forced expiratory volume in 1-second (FEV1) predicted percentage (M/F) Neale Lab/2017 [ 110K]	Other	[ 110K]	FALSE	FALSE	FALSE	FALSE	FALSE	FALSE	FALSE	FALSE
ubm-a-327	IDP dMRI TBSS MO Cingulum cingulate gyrus L	7532	Males		European	2018	Elliott LT		ieu-a-1126	228951	122977	2017	10680257	0.456419	0.03	0.0405912	3	FE IVW	1	-0.0493282	0.109789	1.03069	0.951869	1.11604	1.03 [0.95:1.12]	overlaps null	FE IVW / 1	0.779222	Brest cancer overall	IDP dMRI TBSS MO Cingulum cingulate gyrus L (M/F) Elliott LT/2018 [ 7K]	Other	[ 7K]	FALSE	FALSE	FALSE	FALSE	FALSE	FALSE	FALSE	FALSE
ukb-a-338	Peak expiratory flow (PEF)	307638	Males and Females		European	2017	Neale	Neale Lab	ieu-a-1126	228951	122977	2017	10680257	0.456714	0.258	0.345191	73	RE Egger	0.79	-0.418246	0.934901	1.29476	0.6582	2.54696	1.29 [0.66:2.55]	overlaps null	RE Egger / 0.79	0.779222	Brest cancer overall	Peak expiratory flow (PEF) (M/F) Neale Lab/2017 [ 307K]	Other	[ 307K]	FALSE	FALSE	FALSE	FALSE	FALSE	FALSE	FALSE	FALSE
ieu-a-97	Height	73137	Females		European	2013	Randall JC		ieu-a-1127	175475	69501	2017	10680257	0.45676	0.057	0.0756323	49	Weighted mode	0.85	-0.0914954	0.204983	1.05838	0.912566	1.2275	1.06 [0.91:1.23]	overlaps null	Weighted mode / 0.85	0.779222	Brest cancer ER+	Height (F) Randall JC/2013 [ 73K]	Other	[ 73K]	FALSE	FALSE	FALSE	FALSE	FALSE	FALSE	FALSE	FALSE
prot-a-2139	Odorant-binding protein 2b	3301	Males and Females		European	2018	Sun BB		ieu-a-1126	228951	122977	2017	10680257	0.456795	0.006	0.0083808	3	FE IVW	1	-0.0101899	0.0226628	1.00626	0.989862	1.02292	1.01 [0.99:1.02]	overlaps null	FE IVW / 1	0.779222	Brest cancer overall	Odorant-binding protein 2b (M/F) Sun BB/2018 [ 3K]	Other	[ 3K]	FALSE	FALSE	FALSE	FALSE	FALSE	FALSE	FALSE	FALSE
ukb-b-5779	Alcohol intake frequency.	462346	Males and Females	1558: Output from GWAS pipeline using Phesant derived variables from UKBiobank	European	2018	Ben Elsworth	MRC-IEU	ieu-a-1126	228951	122977	2017	10680257	0.457744	0.042	0.0567532	77	Weighted median	0.83	-0.0690932	0.153379	1.04304	0.93324	1.16577	1.04 [0.93:1.17]	overlaps null	Weighted median / 0.83	0.779222	Brest cancer overall	Alcohol intake frequency. (M/F) MRC-IEU/2018 [ 462K]	Other	[ 462K]	FALSE	FALSE	FALSE	FALSE	FALSE	FALSE	FALSE	FALSE
ukb-d-30770_raw	IGF-1		Males and Females		European	2018	Neale lab		ieu-a-1128	127442	21468	2017	10680257	0.458121	0.005	0.00668	300	RE IVW	0.76	-0.00813017	0.0180554	1.00497	0.991903	1.01822	1 [0.99:1.02]	overlaps null	RE IVW / 0.76	0.779222	Brest cancer ER-	IGF-1 (M/F) Neale lab/2018NA	Other		FALSE	FALSE	FALSE	FALSE	FALSE	FALSE	FALSE	FALSE
ukb-a-491	Medication for cholesterol blood pressure or diabetes: Insulin	154702	Males and Females		European	2017	Neale	Neale Lab	ieu-a-1128	127442	21468	2017	10680257	0.459181	0.801	1.08212	4	FE IVW	0.8	-1.31997	2.92194	2.22773	0.267142	18.5772	2.23 [0.27:18.58]	overlaps null	FE IVW / 0.8	0.779222	Brest cancer ER-	Medication for cholesterol blood pressure or diabetes: Insulin (M/F) Neale Lab/2017 [ 154K]	Drugs	[ 154K]	TRUE	TRUE	TRUE	FALSE	TRUE	FALSE	FALSE	FALSE
ukb-b-8338	Arm fat mass (left)	454684	Males and Females	23124: Output from GWAS pipeline using Phesant derived variables from UKBiobank	European	2018	Ben Elsworth	MRC-IEU	ieu-a-1126	228951	122977	2017	10680257	0.459286	0.112	0.150602	310	Simple mode	0.72	-0.183591	0.406768	1.11805	0.832276	1.50196	1.12 [0.83:1.5]	overlaps null	Simple mode / 0.72	0.779222	Brest cancer overall	Arm fat mass (left) (M/F) MRC-IEU/2018 [ 454K]	Other	[ 454K]	FALSE	FALSE	FALSE	FALSE	FALSE	FALSE	FALSE	FALSE
ebi-a-GCST005848	Heart rate response to recovery post exercise (50 sec)	54137			European	2018	Verweij N		ieu-a-1127	175475	69501	2017	10680257	0.459531	-0.058	0.0760989	14	RE IVW	0.79	-0.207159	0.0911492	0.943645	0.812891	1.09543	0.94 [0.81:1.1]	overlaps null	RE IVW / 0.79	0.779222	Brest cancer ER+	Heart rate response to recovery post exercise (50 sec) (M/F) Verweij N/2018 [ 54K]	Other	[ 54K]	FALSE	FALSE	FALSE	FALSE	FALSE	FALSE	FALSE	FALSE
ukb-b-13516	Scotch egg intake	64949	Males and Females	102970: Output from GWAS pipeline using Phesant derived variables from UKBiobank	European	2018	Ben Elsworth	MRC-IEU	ieu-a-1127	175475	69501	2017	10680257	0.459532	0.64	0.865868	15	Simple median	0.79	-1.05669	2.33751	1.89726	0.347605	10.3554	1.9 [0.35:10.36]	overlaps null	Simple median / 0.79	0.779222	Brest cancer ER+	Scotch egg intake (M/F) MRC-IEU/2018 [ 64K]	Other	[ 64K]	FALSE	FALSE	FALSE	FALSE	FALSE	FALSE	FALSE	FALSE
ukb-a-271	Impedance of leg (left)	331296	Males and Females		European	2017	Neale	Neale Lab	ieu-a-1128	127442	21468	2017	10680257	0.459575	0.157	0.212148	301	Weighted mode	0.68	-0.258714	0.572905	1.17011	0.772044	1.77341	1.17 [0.77:1.77]	overlaps null	Weighted mode / 0.68	0.779222	Brest cancer ER-	Impedance of leg (left) (M/F) Neale Lab/2017 [ 331K]	Other	[ 331K]	FALSE	FALSE	FALSE	FALSE	FALSE	FALSE	FALSE	FALSE
ukb-b-2618	Nitrogen dioxide air pollution; 2005	456380	Males and Females	24016: Output from GWAS pipeline using Phesant derived variables from UKBiobank	European	2018	Ben Elsworth	MRC-IEU	ieu-a-1127	175475	69501	2017	10680257	0.46001	0.214	0.289032	5	FE IVW	1	-0.352956	0.780047	1.23806	0.702608	2.18158	1.24 [0.7:2.18]	overlaps null	FE IVW / 1	0.779222	Brest cancer ER+	Nitrogen dioxide air pollution; 2005 (M/F) MRC-IEU/2018 [ 456K]	Other	[ 456K]	FALSE	FALSE	FALSE	FALSE	FALSE	FALSE	FALSE	FALSE
ukb-a-469	Pain type(s) experienced in last month: Headache	336650	Males and Females		European	2017	Neale	Neale Lab	ieu-a-1128	127442	21468	2017	10680257	0.46011	0.378	0.512397	25	Weighted median	0.78	-0.625808	1.38279	1.46008	0.534829	3.986	1.46 [0.53:3.99]	overlaps null	Weighted median / 0.78	0.779222	Brest cancer ER-	Pain type(s) experienced in last month: Headache (M/F) Neale Lab/2017 [ 336K]	Other	[ 336K]	FALSE	FALSE	FALSE	FALSE	FALSE	FALSE	FALSE	FALSE
ukb-d-M13_RHEUMA	Rheumatoid arthritis	361194	Males and Females		European	2018	Neale lab		ieu-a-1127	175475	69501	2017	10680257	0.460227	-1.3	1.7598	5	FE IVW	1	-4.74877	2.14964	0.272651	0.00866233	8.5818	0.27 [0.01:8.58]	overlaps null	FE IVW / 1	0.779222	Brest cancer ER+	Rheumatoid arthritis (M/F) Neale lab/2018 [ 361K]	Other	[ 361K]	FALSE	FALSE	FALSE	FALSE	FALSE	FALSE	FALSE	FALSE
ebi-a-GCST001791	Urate levels	110347			European	2012	K<c3><b6>ttgen A		ieu-a-1128	127442	21468	2017	10680257	0.460312	0.03	0.0400842	20	Penalised median	0.8	-0.0489696	0.108161	1.03004	0.95221	1.11423	1.03 [0.95:1.11]	overlaps null	Penalised median / 0.8	0.779222	Brest cancer ER-	Urate levels (M/F) K<c3><b6>ttgen A/2012 [ 110K]	Other	[ 110K]	FALSE	FALSE	FALSE	FALSE	FALSE	FALSE	FALSE	FALSE
ieu-a-1083	Birth weight	143677	Males and Females	BW Z-score transformed	European	2016	Horikoshi		ieu-a-1126	228951	122977	2017	10680257	0.460789	-0.048	0.0648447	31	Simple median	0.86	-0.174922	0.0792696	0.9533	0.839523	1.0825	0.95 [0.84:1.08]	overlaps null	Simple median / 0.86	0.779222	Brest cancer overall	Birth weight (M/F) Horikoshi/2016 [ 143K]	Other	[ 143K]	FALSE	FALSE	FALSE	FALSE	FALSE	FALSE	FALSE	FALSE
ukb-d-30650_raw	Aspartate aminotransferase		Males and Females		European	2018	Neale lab		ieu-a-1126	228951	122977	2017	10680257	0.46084	-0.01	0.013385	74	RE Egger	0.81	-0.0361586	0.0163104	0.990125	0.964487	1.01644	0.99 [0.96:1.02]	overlaps null	RE Egger / 0.81	0.779222	Brest cancer overall	Aspartate aminotransferase (M/F) Neale lab/2018NA	Other		FALSE	FALSE	FALSE	FALSE	FALSE	FALSE	FALSE	FALSE
ebi-a-GCST006697	Parental longevity (combined parental attained age, Martingale residuals)	389166			European	2017	Pilling LC		ieu-a-1126	228951	122977	2017	10680257	0.46084	0.262	0.332171	7	Simple mode	0.69	-0.3894	0.912712	1.29908	0.677463	2.49107	1.3 [0.68:2.49]	overlaps null	Simple mode / 0.69	0.779222	Brest cancer overall	Parental longevity (combined parental attained age, Martingale residuals) (M/F) Pilling LC/2017 [ 389K]	Other	[ 389K]	FALSE	FALSE	FALSE	FALSE	FALSE	FALSE	FALSE	FALSE
ukb-d-K11_GALLBILPANC	Disorders of gallbladder, biliary tract and pancreas	361194	Males and Females		European	2018	Neale lab		ieu-a-1126	228951	122977	2017	10680257	0.460979	0.838	1.09644	12	Simple mode	0.8	-1.31141	2.98663	2.31083	0.269439	19.8188	2.31 [0.27:19.82]	overlaps null	Simple mode / 0.8	0.779222	Brest cancer overall	Disorders of gallbladder, biliary tract and pancreas (M/F) Neale lab/2018 [ 361K]	Other	[ 361K]	FALSE	FALSE	FALSE	FALSE	FALSE	FALSE	FALSE	FALSE
ukb-a-32	Alcohol intake versus 10 years previously	313248	Males and Females		European	2017	Neale	Neale Lab	ieu-a-1126	228951	122977	2017	10680257	0.461281	0.223	0.27908	6	RE IVW	0.76	-0.324401	0.769594	1.24932	0.72296	2.15889	1.25 [0.72:2.16]	overlaps null	RE IVW / 0.76	0.779222	Brest cancer overall	Alcohol intake versus 10 years previously (M/F) Neale Lab/2017 [ 313K]	Other	[ 313K]	FALSE	FALSE	FALSE	FALSE	FALSE	FALSE	FALSE	FALSE
ubm-a-29	IDP T1 FAST ROIs R insular cortex	8427	Males		European	2018	Elliott LT		ieu-a-1126	228951	122977	2017	10680257	0.461329	0.034	0.0466217	2	FE IVW	1	-0.0570341	0.125723	1.03494	0.944562	1.13397	1.03 [0.94:1.13]	overlaps null	FE IVW / 1	0.779222	Brest cancer overall	IDP T1 FAST ROIs R insular cortex (M/F) Elliott LT/2018 [ 8K]	Other	[ 8K]	TRUE	FALSE	FALSE	FALSE	FALSE	FALSE	FALSE	FALSE
ukb-a-79	Non-cancer illness code self-reported: glaucoma	337159	Males and Females		European	2017	Neale	Neale Lab	ieu-a-1128	127442	21468	2017	10680257	0.461384	-1.797	2.30629	8	RE IVW	0.81	-6.3174	2.72325	0.165783	0.00180462	15.2298	0.17 [0:15.23]	overlaps null	RE IVW / 0.81	0.779222	Brest cancer ER-	Illness: glaucoma (M/F) Neale Lab/2017 [ 337K]	Other	[ 337K]	FALSE	FALSE	FALSE	FALSE	FALSE	FALSE	FALSE	FALSE
prot-a-1995	N-acetyl-D-glucosamine kinase	3301	Males and Females		European	2018	Sun BB		ieu-a-1128	127442	21468	2017	10680257	0.46155	0.017	0.0225813	3	FE IVW	1	-0.0276328	0.0608858	1.01677	0.972746	1.06278	1.02 [0.97:1.06]	overlaps null	FE IVW / 1	0.779222	Brest cancer ER-	N-acetyl-D-glucosamine kinase (M/F) Sun BB/2018 [ 3K]	Other	[ 3K]	FALSE	FALSE	FALSE	FALSE	FALSE	FALSE	FALSE	FALSE
ukb-a-308	Fractured/broken bones in last 5 years	335587	Males and Females		European	2017	Neale	Neale Lab	ieu-a-1127	175475	69501	2017	10680257	0.462268	-0.213	0.267861	6	Simple mean	0.67	-0.738157	0.311858	0.808035	0.477994	1.36596	0.81 [0.48:1.37]	overlaps null	Simple mean / 0.67	0.779222	Brest cancer ER+	Fractured/broken bones in last 5 years (M/F) Neale Lab/2017 [ 335K]	Other	[ 335K]	TRUE	FALSE	FALSE	FALSE	FALSE	FALSE	FALSE	FALSE
ukb-d-22704_irnt	Home location - north co-ordinate (rounded)	361187	Males and Females		European	2018	Neale lab		ieu-a-1128	127442	21468	2017	10680257	0.462479	0.397	0.54071	6	Penalised median	0.75	-0.662494	1.45709	1.4878	0.515564	4.29345	1.49 [0.52:4.29]	overlaps null	Penalised median / 0.75	0.779222	Brest cancer ER-	Home location - north co-ordinate (rounded) (M/F) Neale lab/2018 [ 361K]	Other	[ 361K]	FALSE	FALSE	FALSE	FALSE	FALSE	FALSE	FALSE	FALSE
ukb-b-14147	Risk taking	446279	Males and Females	2040: Output from GWAS pipeline using Phesant derived variables from UKBiobank	European	2018	Ben Elsworth	MRC-IEU	ieu-a-1127	175475	69501	2017	10680257	0.462767	-0.631	0.844886	23	Simple mode	0.8	-2.2874	1.02455	0.531834	0.10153	2.78585	0.53 [0.1:2.79]	overlaps null	Simple mode / 0.8	0.779222	Brest cancer ER+	Risk taking (M/F) MRC-IEU/2018 [ 446K]	Other	[ 446K]	FALSE	FALSE	FALSE	FALSE	FALSE	FALSE	FALSE	FALSE
ieu-a-1231	Mucinous ovarian cancer: invasive and low malignant potential	43507	Females		European	2017	Phelan		ieu-a-1127	175475	69501	2017	10680257	0.462856	-0.013	0.0174743	6	Simple median	0.78	-0.0470783	0.0214208	0.987253	0.954013	1.02165	0.99 [0.95:1.02]	overlaps null	Simple median / 0.78	0.779222	Brest cancer ER+	Mucinous ovarian cancer: invasive and low malignant potential (F) Phelan/2017 [ 43K]	Other	[ 43K]	FALSE	FALSE	FALSE	FALSE	FALSE	FALSE	FALSE	FALSE
ukb-b-2183	Number of oatcakes with butter/margarine	64949	Males and Females	101510: Output from GWAS pipeline using Phesant derived variables from UKBiobank	European	2018	Ben Elsworth	MRC-IEU	ieu-a-1128	127442	21468	2017	10680257	0.463057	0.547	0.745532	4	FE IVW	1	-0.914155	2.00833	1.72821	0.400855	7.45086	1.73 [0.4:7.45]	overlaps null	FE IVW / 1	0.779222	Brest cancer ER-	Number of oatcakes with butter/margarine (M/F) MRC-IEU/2018 [ 64K]	Other	[ 64K]	FALSE	FALSE	FALSE	FALSE	FALSE	FALSE	FALSE	FALSE
prot-a-83	Amelogenin, X isoform	3301	Males and Females		European	2018	Sun BB		ieu-a-1128	127442	21468	2017	10680257	0.463069	0.032	0.0429564	3	FE IVW	1	-0.052673	0.115716	1.03202	0.94869	1.12268	1.03 [0.95:1.12]	overlaps null	FE IVW / 1	0.779222	Brest cancer ER-	Amelogenin, X isoform (M/F) Sun BB/2018 [ 3K]	Other	[ 3K]	FALSE	FALSE	FALSE	FALSE	FALSE	FALSE	FALSE	FALSE
met-c-947	Phospholipids in very large HDL	19273	Males and Females	XL.HDL.PL; SD value comes from the original untransformed distribution of the ERF cohort	European	2016	Kettunen		ieu-a-1127	175475	69501	2017	10680257	0.46339	0.021	0.0291233	13	Simple median	0.79	-0.0357263	0.0784372	1.02159	0.964904	1.0816	1.02 [0.96:1.08]	overlaps null	Simple median / 0.79	0.779222	Brest cancer ER+	Phospholipids in very large HDL (M/F) Kettunen/2016 [ 19K]	Other	[ 19K]	FALSE	FALSE	FALSE	FALSE	FALSE	FALSE	FALSE	FALSE
prot-a-303	Complement C1q tumor necrosis factor-related protein 1	3301	Males and Females		European	2018	Sun BB		ieu-a-1128	127442	21468	2017	10680257	0.463609	0.014	0.0194575	5	Weighted median	0.71	-0.023876	0.0523975	1.01436	0.976407	1.05379	1.01 [0.98:1.05]	overlaps null	Weighted median / 0.71	0.779222	Brest cancer ER-	Complement C1q tumor necrosis factor-related protein 1 (M/F) Sun BB/2018 [ 3K]	Other	[ 3K]	FALSE	FALSE	FALSE	FALSE	FALSE	FALSE	FALSE	FALSE
prot-a-2616	Protein S100-A13	3301	Males and Females		European	2018	Sun BB		ieu-a-1128	127442	21468	2017	10680257	0.463676	0.011	0.0143621	4	FE IVW	1	-0.017625	0.0386744	1.01058	0.982529	1.03943	1.01 [0.98:1.04]	overlaps null	FE IVW / 1	0.779222	Brest cancer ER-	Protein S100-A13 (M/F) Sun BB/2018 [ 3K]	Proteins	[ 3K]	TRUE	TRUE	TRUE	TRUE	FALSE	FALSE	FALSE	FALSE
ukb-a-44	Townsend deprivation index at recruitment	336798	Males and Females		European	2017	Neale	Neale Lab	ieu-a-1128	127442	21468	2017	10680257	0.463731	0.272	0.371156	5	FE IVW	1	-0.455514	0.999419	1.31252	0.634122	2.7167	1.31 [0.63:2.72]	overlaps null	FE IVW / 1	0.779222	Brest cancer ER-	Townsend deprivation index at recruitment (M/F) Neale Lab/2017 [ 336K]	Other	[ 336K]	TRUE	FALSE	FALSE	FALSE	FALSE	FALSE	FALSE	FALSE
ukb-b-10831	Pack years of smoking	142387	Males and Females	20161: Output from GWAS pipeline using Phesant derived variables from UKBiobank	European	2018	Ben Elsworth	MRC-IEU	ieu-a-1127	175475	69501	2017	10680257	0.463758	-0.095	0.129617	10	Simple median	0.81	-0.349016	0.159083	0.909403	0.705382	1.17243	0.91 [0.71:1.17]	overlaps null	Simple median / 0.81	0.779222	Brest cancer ER+	Pack years of smoking (M/F) MRC-IEU/2018 [ 142K]	Other	[ 142K]	FALSE	FALSE	FALSE	FALSE	FALSE	FALSE	FALSE	FALSE
ukb-d-M13_FIBROBLASTIC	Fibroblastic disorders	361194	Males and Females		European	2018	Neale lab		ieu-a-1126	228951	122977	2017	10680257	0.463788	0.626	0.84407	32	RE IVW	0.86	-1.02824	2.28052	1.87037	0.357636	9.78172	1.87 [0.36:9.78]	overlaps null	RE IVW / 0.86	0.779222	Brest cancer overall	Fibroblastic disorders (M/F) Neale lab/2018 [ 361K]	Other	[ 361K]	FALSE	FALSE	FALSE	FALSE	FALSE	FALSE	FALSE	FALSE
ukb-b-1315	Operation code: thyroidectomy/partial thyroidectomy	462933	Males and Females	20004#1432: Output from GWAS pipeline using Phesant derived variables from UKBiobank	European	2018	Ben Elsworth	MRC-IEU	ieu-a-1127	175475	69501	2017	10680257	0.463816	1.255	1.71279	19	Simple median	0.77	-2.10231	4.61181	3.50696	0.122173	100.666	3.51 [0.12:100.67]	overlaps null	Simple median / 0.77	0.779222	Brest cancer ER+	Operation code: thyroidectomy/partial thyroidectomy (M/F) MRC-IEU/2018 [ 462K]	Other	[ 462K]	FALSE	FALSE	FALSE	FALSE	FALSE	FALSE	FALSE	FALSE
ukb-d-30200_irnt	Neutrophill percentage	349861	Males and Females		European	2018	Neale lab		ieu-a-1126	228951	122977	2017	10680257	0.464199	0.023	0.0311627	246	Simple mean	0.81	-0.0382335	0.0839241	1.02311	0.962488	1.08755	1.02 [0.96:1.09]	overlaps null	Simple mean / 0.81	0.779222	Brest cancer overall	Neutrophill percentage (M/F) Neale lab/2018 [ 349K]	Other	[ 349K]	FALSE	FALSE	FALSE	FALSE	FALSE	FALSE	FALSE	FALSE
ukb-b-18189	Reason for glasses/contact lenses: For long-sightedness, i.e. for distance and near, but particularly for near tasks like reading (called 'hypermetropia')	460536	Males and Females	6147#2: Output from GWAS pipeline using Phesant derived variables from UKBiobank	European	2018	Ben Elsworth	MRC-IEU	ieu-a-1126	228951	122977	2017	10680257	0.464255	-0.454	0.620012	3	FE IVW	1	-1.66898	0.761462	0.635235	0.188439	2.1414	0.64 [0.19:2.14]	overlaps null	FE IVW / 1	0.779222	Brest cancer overall	Eyesight problems2 (M/F) MRC-IEU/2018 [ 460K]	Other	[ 460K]	FALSE	FALSE	FALSE	FALSE	FALSE	FALSE	FALSE	FALSE
met-c-852	22:6, docosahexaenoic acid	13499	Males and Females		European	2016	Kettunen		ieu-a-1127	175475	69501	2017	10680257	0.46442	0.051	0.0634007	5	Simple mode	0.7	-0.0730399	0.175491	1.05256	0.929564	1.19183	1.05 [0.93:1.19]	overlaps null	Simple mode / 0.7	0.779222	Brest cancer ER+	22:6, docosahexaenoic acid (M/F) Kettunen/2016 [ 13K]	Other	[ 13K]	FALSE	FALSE	FALSE	FALSE	FALSE	FALSE	FALSE	FALSE
prot-a-1276	Glutamate receptor ionotropic, delta-2	3301	Males and Females		European	2018	Sun BB		ieu-a-1128	127442	21468	2017	10680257	0.464551	0.025	0.0342065	4	FE IVW	1	-0.042027	0.0920625	1.02533	0.958844	1.09643	1.03 [0.96:1.1]	overlaps null	FE IVW / 1	0.779222	Brest cancer ER-	Glutamate receptor ionotropic, delta-2 (M/F) Sun BB/2018 [ 3K]	Other	[ 3K]	FALSE	FALSE	FALSE	FALSE	FALSE	FALSE	FALSE	FALSE
ukb-a-198	Birth weight	193063	Males and Females		European	2017	Neale	Neale Lab	ieu-a-1127	175475	69501	2017	10680257	0.464864	-0.034	0.0457677	63	RE IVW	0.77	-0.123363	0.0560468	0.966902	0.883943	1.05765	0.97 [0.88:1.06]	overlaps null	RE IVW / 0.77	0.779222	Brest cancer ER+	Birth weight (M/F) Neale Lab/2017 [ 193K]	Other	[ 193K]	FALSE	FALSE	FALSE	FALSE	FALSE	FALSE	FALSE	FALSE
ukb-a-252	Long-standing illness disability or infirmity	329663	Males and Females		European	2017	Neale	Neale Lab	ieu-a-1128	127442	21468	2017	10680257	0.464912	-0.875	1.1522	11	Simple mode	0.81	-3.13375	1.38288	0.41668	0.0435541	3.98636	0.42 [0.04:3.99]	overlaps null	Simple mode / 0.81	0.779222	Brest cancer ER-	Long-standing illness disability or infirmity (M/F) Neale Lab/2017 [ 329K]	Other	[ 329K]	FALSE	FALSE	FALSE	FALSE	FALSE	FALSE	FALSE	FALSE
prot-a-3258	Zinc fingers and homeoboxes protein 3	3301	Males and Females		European	2018	Sun BB		ieu-a-1126	228951	122977	2017	10680257	0.465241	-0.019	0.025712	3	FE IVW	1	-0.0691715	0.0316195	0.981399	0.933167	1.03212	0.98 [0.93:1.03]	overlaps null	FE IVW / 1	0.779222	Brest cancer overall	Zinc fingers and homeoboxes protein 3 (M/F) Sun BB/2018 [ 3K]	Proteins	[ 3K]	TRUE	TRUE	FALSE	FALSE	FALSE	FALSE	FALSE	FALSE
ukb-a-238	Pack years adult smoking as proportion of life span exposed to smoking PREVIEW ONLY	101726	Males and Females		European	2017	Neale	Neale Lab	ieu-a-1128	127442	21468	2017	10680257	0.465259	-0.165	0.21658	10	Simple mode	0.85	-0.589646	0.259348	0.847767	0.554523	1.29609	0.85 [0.55:1.3]	overlaps null	Simple mode / 0.85	0.779222	Brest cancer ER-	Pack years/life span exposed to smoking PREVIEW ONLY (M/F) Neale Lab/2017 [ 101K]	Other	[ 101K]	FALSE	FALSE	FALSE	FALSE	FALSE	FALSE	FALSE	FALSE
ukb-d-K63	Diagnoses - main ICD10: K63 Other diseases of intestine	361194	Males and Females		European	2018	Neale lab		ieu-a-1128	127442	21468	2017	10680257	0.465386	2.003	2.74329	3	FE IVW	1	-3.37423	7.37948	7.40848	0.0342444	1602.76	7.41 [0.03:1602.76]	overlaps null	FE IVW / 1	0.779222	Brest cancer ER-	Diagnosis K63 Other diseases of intestine (M/F) Neale lab/2018 [ 361K]	Other	[ 361K]	FALSE	FALSE	FALSE	FALSE	FALSE	FALSE	FALSE	FALSE
ukb-b-4141	Diagnoses - main ICD10: C44.3 Skin of other and unspecified parts of face	463010	Males and Females	41202#C443: Output from GWAS pipeline using Phesant derived variables from UKBiobank	European	2018	Ben Elsworth	MRC-IEU	ieu-a-1126	228951	122977	2017	10680257	0.465519	1.813	2.48369	11	Simple median	0.83	-3.05546	6.6806	6.12617	0.0471008	796.8	6.13 [0.05:796.8]	overlaps null	Simple median / 0.83	0.779222	Brest cancer overall	Diagnosis C44.3 Skin of other and unspecified parts of face (M/F) MRC-IEU/2018 [ 463K]	Other	[ 463K]	FALSE	FALSE	FALSE	FALSE	FALSE	FALSE	FALSE	FALSE
ukb-d-30000_irnt	White blood cell (leukocyte) count	350470	Males and Females		European	2018	Neale lab		ieu-a-1126	228951	122977	2017	10680257	0.465926	-0.049	0.0674329	292	RE Egger	0.75	-0.1814	0.0829366	0.95196	0.834101	1.08647	0.95 [0.83:1.09]	overlaps null	RE Egger / 0.75	0.779222	Brest cancer overall	White blood cell (leukocyte) count (M/F) Neale lab/2018 [ 350K]	Other	[ 350K]	FALSE	FALSE	FALSE	FALSE	FALSE	FALSE	FALSE	FALSE
ukb-b-7137	Medication for pain relief, constipation, heartburn: Aspirin	457547	Males and Females	6154#1: Output from GWAS pipeline using Phesant derived variables from UKBiobank	European	2018	Ben Elsworth	MRC-IEU	ieu-a-1128	127442	21468	2017	10680257	0.466181	-0.682	0.936562	12	Simple median	0.78	-2.51814	1.15318	0.505363	0.0806094	3.16826	0.51 [0.08:3.17]	overlaps null	Simple median / 0.78	0.779222	Brest cancer ER-	Medication f: Aspirin (M/F) MRC-IEU/2018 [ 457K]	Other	[ 457K]	FALSE	FALSE	FALSE	FALSE	FALSE	FALSE	FALSE	FALSE
ubm-a-801	IDP dMRI ProbtrackX ICVF fmi	7532	Males		European	2018	Elliott LT		ieu-a-1128	127442	21468	2017	10680257	0.466278	0.031	0.04217	5	FE IVW	1	-0.0519304	0.113376	1.0312	0.949395	1.12005	1.03 [0.95:1.12]	overlaps null	FE IVW / 1	0.779222	Brest cancer ER-	IDP dMRI ProbtrackX ICVF fmi (M/F) Elliott LT/2018 [ 7K]	Other	[ 7K]	FALSE	FALSE	FALSE	FALSE	FALSE	FALSE	FALSE	FALSE
ebi-a-GCST005849	Heart rate response to recovery post exercise (40 sec)	54137			European	2018	Verweij N		ieu-a-1128	127442	21468	2017	10680257	0.466347	-0.086	0.118493	13	Weighted median	0.83	-0.318561	0.145932	0.917306	0.727195	1.15712	0.92 [0.73:1.16]	overlaps null	Weighted median / 0.83	0.779222	Brest cancer ER-	Heart rate response to recovery post exercise (40 sec) (M/F) Verweij N/2018 [ 54K]	Other	[ 54K]	FALSE	FALSE	FALSE	FALSE	FALSE	FALSE	FALSE	FALSE
prot-a-2243	Platelet endothelial aggregation receptor 1	3301	Males and Females		European	2018	Sun BB		ieu-a-1127	175475	69501	2017	10680257	0.466467	-0.016	0.0218315	3	FE IVW	1	-0.0586883	0.0268912	0.984227	0.943001	1.02726	0.98 [0.94:1.03]	overlaps null	FE IVW / 1	0.779222	Brest cancer ER+	Platelet endothelial aggregation receptor 1 (M/F) Sun BB/2018 [ 3K]	Other	[ 3K]	FALSE	FALSE	FALSE	FALSE	FALSE	FALSE	FALSE	FALSE
ukb-a-251	Overall health rating	336020	Males and Females		European	2017	Neale	Neale Lab	ieu-a-1126	228951	122977	2017	10680257	0.466712	0.097	0.133515	48	Simple median	0.74	-0.164511	0.358866	1.10206	0.848308	1.4317	1.1 [0.85:1.43]	overlaps null	Simple median / 0.74	0.779222	Brest cancer overall	Overall health rating (M/F) Neale Lab/2017 [ 336K]	Other	[ 336K]	TRUE	FALSE	FALSE	FALSE	FALSE	FALSE	FALSE	FALSE
ukb-b-10008	Treatment/medication code: atorvastatin	462933	Males and Females	20003#1141146234: Output from GWAS pipeline using Phesant derived variables from UKBiobank	European	2018	Ben Elsworth	MRC-IEU	ieu-a-1128	127442	21468	2017	10680257	0.466913	0.868	1.1936	20	Simple median	0.88	-1.4711	3.20782	2.38299	0.229673	24.725	2.38 [0.23:24.73]	overlaps null	Simple median / 0.88	0.779222	Brest cancer ER-	Drug: atorvastatin (M/F) MRC-IEU/2018 [ 462K]	Other	[ 462K]	FALSE	FALSE	FALSE	FALSE	FALSE	FALSE	FALSE	FALSE
ukb-b-12646	Treatment speciality of consultant (recoded): General medicine	448935	Males and Females	41246#1490: Output from GWAS pipeline using Phesant derived variables from UKBiobank	European	2018	Ben Elsworth	MRC-IEU	ieu-a-1128	127442	21468	2017	10680257	0.467014	1.092	1.50137	7	Simple median	0.73	-1.85067	4.03471	2.98028	0.157131	56.5265	2.98 [0.16:56.53]	overlaps null	Simple median / 0.73	0.779222	Brest cancer ER-	Treatment speciality of consultant (recoded): General medicine (M/F) MRC-IEU/2018 [ 448K]	Other	[ 448K]	FALSE	FALSE	FALSE	FALSE	FALSE	FALSE	FALSE	FALSE
prot-b-40	nerve growth factor	3394	Males and Females		European	2018	Folkersen L		ieu-a-1128	127442	21468	2017	10680257	0.46713	0.008	0.0110083	8	Penalised median	0.74	-0.0135714	0.0295809	1.00804	0.98652	1.03002	1.01 [0.99:1.03]	overlaps null	Penalised median / 0.74	0.779222	Brest cancer ER-	nerve growth factor (M/F) Folkersen L/2018 [ 3K]	Other	[ 3K]	FALSE	FALSE	FALSE	FALSE	FALSE	FALSE	FALSE	FALSE
prot-a-970	Epiphycan	3301	Males and Females		European	2018	Sun BB		ieu-a-1126	228951	122977	2017	10680257	0.467174	0.012	0.0163618	3	FE IVW	1	-0.0201727	0.0439656	1.01197	0.980029	1.04495	1.01 [0.98:1.04]	overlaps null	FE IVW / 1	0.779222	Brest cancer overall	Epiphycan (M/F) Sun BB/2018 [ 3K]	Other	[ 3K]	FALSE	FALSE	FALSE	FALSE	FALSE	FALSE	FALSE	FALSE
ukb-a-228	Home area population density - urban or rural: Scotland - Large Urban Area	333997	Males and Females		European	2017	Neale	Neale Lab	ieu-a-1127	175475	69501	2017	10680257	0.467223	-0.58	0.797222	257	Simple mode	0.72	-2.14301	0.982105	0.559646	0.117302	2.67007	0.56 [0.12:2.67]	overlaps null	Simple mode / 0.72	0.779222	Brest cancer ER+	Home area population density - urban or rural: Scotland - Large Urban Area (M/F) Neale Lab/2017 [ 333K]	Other	[ 333K]	FALSE	FALSE	FALSE	FALSE	FALSE	FALSE	FALSE	FALSE
ebi-a-GCST006867	Type 2 diabetes	655666			European	2018	Xue A		ieu-a-1127	175475	69501	2017	10680257	0.467235	-0.039	0.0531913	81	Simple mode	0.85	-0.14311	0.0654002	0.96189	0.866659	1.06759	0.96 [0.87:1.07]	overlaps null	Simple mode / 0.85	0.779222	Brest cancer ER+	Type 2 diabetes (M/F) Xue A/2018 [ 655K]	Other	[ 655K]	FALSE	FALSE	FALSE	FALSE	FALSE	FALSE	FALSE	FALSE
ukb-d-30810_irnt	Phosphate		Males and Females		European	2018	Neale lab		ieu-a-1127	175475	69501	2017	10680257	0.467449	0.037	0.0513889	128	Simple median	0.85	-0.0633812	0.138063	1.03805	0.938586	1.14805	1.04 [0.94:1.15]	overlaps null	Simple median / 0.85	0.779222	Brest cancer ER+	Phosphate (M/F) Neale lab/2018NA	Other		FALSE	FALSE	FALSE	FALSE	FALSE	FALSE	FALSE	FALSE
ubm-a-147	IDP T1 FAST ROIs L cerebellum crus II	8427	Males		European	2018	Elliott LT		ieu-a-1126	228951	122977	2017	10680257	0.467459	-0.031	0.0426689	3	FE IVW	1	-0.114635	0.0526269	0.969472	0.891692	1.05404	0.97 [0.89:1.05]	overlaps null	FE IVW / 1	0.779222	Brest cancer overall	IDP T1 FAST ROIs L cerebellum crus II (M/F) Elliott LT/2018 [ 8K]	Other	[ 8K]	FALSE	FALSE	FALSE	FALSE	FALSE	FALSE	FALSE	FALSE
ukb-b-13799	Qualifications: Other professional qualifications eg: nursing, teaching	458079	Males and Females	6138#6: Output from GWAS pipeline using Phesant derived variables from UKBiobank	European	2018	Ben Elsworth	MRC-IEU	ieu-a-1127	175475	69501	2017	10680257	0.467547	0.344	0.473665	16	Simple median	0.78	-0.584277	1.27249	1.41073	0.557509	3.56973	1.41 [0.56:3.57]	overlaps null	Simple median / 0.78	0.779222	Brest cancer ER+	Qualifications: Other professional qualifications eg: nursing, teaching (M/F) MRC-IEU/2018 [ 458K]	Other	[ 458K]	FALSE	FALSE	FALSE	FALSE	FALSE	FALSE	FALSE	FALSE
prot-a-3048	Tumor necrosis factor receptor superfamily member 1B	3301	Males and Females		European	2018	Sun BB		ieu-a-1128	127442	21468	2017	10680257	0.467731	-0.013	0.0175482	3	FE IVW	1	-0.0471375	0.0216514	0.987338	0.953956	1.02189	0.99 [0.95:1.02]	overlaps null	FE IVW / 1	0.779222	Brest cancer ER-	Tumor necrosis factor receptor superfamily member 1B (M/F) Sun BB/2018 [ 3K]	Other	[ 3K]	FALSE	FALSE	FALSE	FALSE	FALSE	FALSE	FALSE	FALSE
prot-a-2685	Septin-10	3301	Males and Females		European	2018	Sun BB		ieu-a-1127	175475	69501	2017	10680257	0.467829	-0.012	0.0166931	3	FE IVW	1	-0.044838	0.020599	0.987954	0.956152	1.02081	0.99 [0.96:1.02]	overlaps null	FE IVW / 1	0.779222	Brest cancer ER+	Septin-10 (M/F) Sun BB/2018 [ 3K]	Other	[ 3K]	FALSE	FALSE	FALSE	FALSE	FALSE	FALSE	FALSE	FALSE
ukb-b-12854	Arm fat percentage (right)	454789	Males and Females	23119: Output from GWAS pipeline using Phesant derived variables from UKBiobank	European	2018	Ben Elsworth	MRC-IEU	ieu-a-1128	127442	21468	2017	10680257	0.467834	0.066	0.091587	318	Simple median	0.65	-0.113018	0.246004	1.06875	0.893135	1.2789	1.07 [0.89:1.28]	overlaps null	Simple median / 0.65	0.779222	Brest cancer ER-	Arm fat percentage (right) (M/F) MRC-IEU/2018 [ 454K]	Other	[ 454K]	FALSE	FALSE	FALSE	FALSE	FALSE	FALSE	FALSE	FALSE
ukb-a-243	Frequency of unenthusiasm / disinterest in last 2 weeks	326730	Males and Females		European	2017	Neale	Neale Lab	ieu-a-1127	175475	69501	2017	10680257	0.467911	-0.189	0.260994	4	FE IVW	1	-0.700998	0.322097	0.827414	0.49609	1.38002	0.83 [0.5:1.38]	overlaps null	FE IVW / 1	0.779222	Brest cancer ER+	Frequency of unenthusiasm / disinterest in last 2 weeks (M/F) Neale Lab/2017 [ 326K]	Other	[ 326K]	FALSE	FALSE	FALSE	FALSE	FALSE	FALSE	FALSE	FALSE
ukb-b-8746	Illnesses of siblings: High blood pressure	364661	Males and Females	20111#8: Output from GWAS pipeline using Phesant derived variables from UKBiobank	European	2018	Ben Elsworth	MRC-IEU	ieu-a-1127	175475	69501	2017	10680257	0.468146	-0.317	0.429414	24	RE IVW	0.81	-1.15844	0.524865	0.728487	0.313977	1.69023	0.73 [0.31:1.69]	overlaps null	RE IVW / 0.81	0.779222	Brest cancer ER+	Illnesses of siblings: High blood pressure (M/F) MRC-IEU/2018 [ 364K]	Other	[ 364K]	FALSE	FALSE	FALSE	FALSE	FALSE	FALSE	FALSE	FALSE
ukb-d-30620_irnt	Alanine aminotransferase		Males and Females		European	2018	Neale lab		ieu-a-1128	127442	21468	2017	10680257	0.468193	-0.137	0.188121	164	Simple mode	0.79	-0.505505	0.23193	0.872155	0.603201	1.26103	0.87 [0.6:1.26]	overlaps null	Simple mode / 0.79	0.779222	Brest cancer ER-	Alanine aminotransferase (M/F) Neale lab/2018NA	Other		FALSE	FALSE	FALSE	FALSE	FALSE	FALSE	FALSE	FALSE
ukb-a-310	Taking other prescription medications	336330	Males and Females		European	2017	Neale	Neale Lab	ieu-a-1127	175475	69501	2017	10680257	0.468644	0.261	0.34275	9	Simple mean	0.77	-0.411049	0.932529	1.29789	0.662955	2.54093	1.3 [0.66:2.54]	overlaps null	Simple mean / 0.77	0.779222	Brest cancer ER+	Taking other prescription medications (M/F) Neale Lab/2017 [ 336K]	Other	[ 336K]	FALSE	FALSE	FALSE	FALSE	FALSE	FALSE	FALSE	FALSE
ukb-a-122	Treatment/medication code: ventolin 100micrograms inhaler	337159	Males and Females		European	2017	Neale	Neale Lab	ieu-a-1127	175475	69501	2017	10680257	0.468887	-0.718	0.991787	10	Simple median	0.82	-2.66225	1.22556	0.48756	0.0697913	3.40607	0.49 [0.07:3.41]	overlaps null	Simple median / 0.82	0.779222	Brest cancer ER+	Drug: ventolin 100micrograms inhaler (M/F) Neale Lab/2017 [ 337K]	Other	[ 337K]	FALSE	FALSE	FALSE	FALSE	FALSE	FALSE	FALSE	FALSE
ukb-a-511	Number of days/week of vigorous physical activity 10+ minutes	321533	Males and Females		European	2017	Neale	Neale Lab	ieu-a-1127	175475	69501	2017	10680257	0.469981	0.081	0.11196	4	FE IVW	1	-0.138549	0.300334	1.08425	0.87062	1.35031	1.08 [0.87:1.35]	overlaps null	FE IVW / 1	0.779222	Brest cancer ER+	Days/week of vigorous physical activity 10+ minutes (M/F) Neale Lab/2017 [ 321K]	Other	[ 321K]	FALSE	FALSE	FALSE	FALSE	FALSE	FALSE	FALSE	FALSE
prot-a-3180	Ubiquitin carboxyl-terminal hydrolase 25	3301	Males and Females		European	2018	Sun BB		ieu-a-1128	127442	21468	2017	10680257	0.470046	-0.006	0.00875446	3	FE IVW	1	-0.023483	0.0108345	0.993696	0.976791	1.01089	0.99 [0.98:1.01]	overlaps null	FE IVW / 1	0.779222	Brest cancer ER-	Ubiquitin carboxyl-terminal hydrolase 25 (M/F) Sun BB/2018 [ 3K]	Other	[ 3K]	FALSE	FALSE	FALSE	FALSE	FALSE	FALSE	FALSE	FALSE
ukb-d-1538_1	Major dietary changes in the last 5 years: Yes, because of illness	360294	Males and Females		European	2018	Neale lab		ieu-a-1126	228951	122977	2017	10680257	0.470326	1.123	1.43863	6	Simple mean	0.61	-1.69663	3.94281	3.07433	0.1833	51.5631	3.07 [0.18:51.56]	overlaps null	Simple mean / 0.61	0.779222	Brest cancer overall	Major dietary changes in the last 5 years: Yes, because of illness (M/F) Neale lab/2018 [ 360K]	Other	[ 360K]	FALSE	FALSE	FALSE	FALSE	FALSE	FALSE	FALSE	FALSE
prot-a-654	Cyclic AMP-responsive element-binding protein 3-like protein 4	3301	Males and Females		European	2018	Sun BB		ieu-a-1128	127442	21468	2017	10680257	0.470424	-0.011	0.0148232	3	FE IVW	1	-0.0397528	0.0183543	0.989358	0.961027	1.01852	0.99 [0.96:1.02]	overlaps null	FE IVW / 1	0.779222	Brest cancer ER-	Cyclic AMP-responsive element-binding protein 3-like protein 4 (M/F) Sun BB/2018 [ 3K]	Other	[ 3K]	FALSE	FALSE	FALSE	FALSE	FALSE	FALSE	FALSE	FALSE
ebi-a-GCST006947	Feeling fed-up	374971			European	2018	Nagel M		ieu-a-1126	228951	122977	2017	10680257	0.47059	-0.098	0.136427	25	Simple median	0.84	-0.365832	0.168963	0.906255	0.693619	1.18408	0.91 [0.69:1.18]	overlaps null	Simple median / 0.84	0.779222	Brest cancer overall	Feeling fed-up (M/F) Nagel M/2018 [ 374K]	Other	[ 374K]	FALSE	FALSE	FALSE	FALSE	FALSE	FALSE	FALSE	FALSE
ukb-b-7135	Treatment speciality of consultant (recoded): General surgery	449925	Males and Females	41246#1530: Output from GWAS pipeline using Phesant derived variables from UKBiobank	European	2018	Ben Elsworth	MRC-IEU	ieu-a-1128	127442	21468	2017	10680257	0.470629	-0.526	0.661095	5	Simple mean	0.66	-1.82194	0.76955	0.590848	0.161711	2.1588	0.59 [0.16:2.16]	overlaps null	Simple mean / 0.66	0.779222	Brest cancer ER-	Treatment speciality of consultant (recoded): General surgery (M/F) MRC-IEU/2018 [ 449K]	Other	[ 449K]	FALSE	FALSE	FALSE	FALSE	FALSE	FALSE	FALSE	FALSE
ubm-a-550	IDP dMRI TBSS OD Posterior limb of internal capsule R	7532	Males		European	2018	Elliott LT		ieu-a-1126	228951	122977	2017	10680257	0.470918	0.032	0.0437526	3	FE IVW	1	-0.0542101	0.1173	1.03205	0.947233	1.12446	1.03 [0.95:1.12]	overlaps null	FE IVW / 1	0.779222	Brest cancer overall	IDP dMRI TBSS OD Posterior limb of internal capsule R (M/F) Elliott LT/2018 [ 7K]	Other	[ 7K]	FALSE	FALSE	FALSE	FALSE	FALSE	FALSE	FALSE	FALSE
ukb-d-C_SKIN	Cancer of skin	361194	Males and Females		European	2018	Neale lab		ieu-a-1128	127442	21468	2017	10680257	0.471165	-0.487	0.675513	43	Simple median	0.83	-1.81077	0.837241	0.614612	0.163528	2.30999	0.61 [0.16:2.31]	overlaps null	Simple median / 0.83	0.779222	Brest cancer ER-	Cancer of skin (M/F) Neale lab/2018 [ 361K]	Other	[ 361K]	FALSE	FALSE	FALSE	FALSE	FALSE	FALSE	FALSE	FALSE
ukb-b-7350	Medication for cholesterol, blood pressure or diabetes: Insulin	209638	Males and Females	6177#3: Output from GWAS pipeline using Phesant derived variables from UKBiobank	European	2018	Ben Elsworth	MRC-IEU	ieu-a-1128	127442	21468	2017	10680257	0.472114	1.694	2.20872	7	Simple mean	0.77	-2.63477	6.02342	5.44298	0.0717357	412.988	5.44 [0.07:412.99]	overlaps null	Simple mean / 0.77	0.779222	Brest cancer ER-	Medication for cholesterol, blood pressure or diabetes: Insulin (M/F) MRC-IEU/2018 [ 209K]	Other	[ 209K]	FALSE	FALSE	FALSE	FALSE	FALSE	FALSE	FALSE	FALSE
ieu-a-1058	Celiac disease	24269	Males and Females	Immuno-chip; effect allele frequencies are missing	European	2011	Trynka		ieu-a-1128	127442	21468	2017	10680257	0.472144	-0.012	0.0167574	15	Simple median	0.8	-0.044893	0.020796	0.988024	0.9561	1.02101	0.99 [0.96:1.02]	overlaps null	Simple median / 0.8	0.779222	Brest cancer ER-	Celiac disease (M/F) Trynka/2011 [ 24K]	Other	[ 24K]	FALSE	FALSE	FALSE	FALSE	FALSE	FALSE	FALSE	FALSE
ukb-b-13745	Irritability	442169	Males and Females	1940: Output from GWAS pipeline using Phesant derived variables from UKBiobank	European	2018	Ben Elsworth	MRC-IEU	ieu-a-1127	175475	69501	2017	10680257	0.472247	-0.236	0.325634	41	RE IVW	0.8	-0.874556	0.401929	0.789533	0.417047	1.49471	0.79 [0.42:1.49]	overlaps null	RE IVW / 0.8	0.779222	Brest cancer ER+	Irritability (M/F) MRC-IEU/2018 [ 442K]	Other	[ 442K]	FALSE	FALSE	FALSE	FALSE	FALSE	FALSE	FALSE	FALSE
ukb-b-15926	Cereal intake	441640	Males and Females	1458: Output from GWAS pipeline using Phesant derived variables from UKBiobank	European	2018	Ben Elsworth	MRC-IEU	ieu-a-1128	127442	21468	2017	10680257	0.472882	-0.119	0.163779	39	RE IVW	0.78	-0.43975	0.202264	0.888036	0.644198	1.22417	0.89 [0.64:1.22]	overlaps null	RE IVW / 0.78	0.779222	Brest cancer ER-	Cereal intake (M/F) MRC-IEU/2018 [ 441K]	Other	[ 441K]	FALSE	FALSE	FALSE	FALSE	FALSE	FALSE	FALSE	FALSE
ukb-b-16446	Basal metabolic rate	454874	Males and Females	23105: Output from GWAS pipeline using Phesant derived variables from UKBiobank	European	2018	Ben Elsworth	MRC-IEU	ieu-a-1127	175475	69501	2017	10680257	0.473082	-0.139	0.194237	397	Simple mode	0.74	-0.520199	0.241212	0.869799	0.594402	1.27279	0.87 [0.59:1.27]	overlaps null	Simple mode / 0.74	0.779222	Brest cancer ER+	Basal metabolic rate (M/F) MRC-IEU/2018 [ 454K]	Other	[ 454K]	FALSE	FALSE	FALSE	FALSE	FALSE	FALSE	FALSE	FALSE
ukb-a-267	Whole body water mass	331315	Males and Females		European	2017	Neale	Neale Lab	ieu-a-1128	127442	21468	2017	10680257	0.473206	-0.054	0.074687	372	Simple median	0.68	-0.199958	0.0928156	0.947839	0.818765	1.09726	0.95 [0.82:1.1]	overlaps null	Simple median / 0.68	0.779222	Brest cancer ER-	Whole body water mass (M/F) Neale Lab/2017 [ 331K]	Other	[ 331K]	FALSE	FALSE	FALSE	FALSE	FALSE	FALSE	FALSE	FALSE
ukb-b-17085	Operative procedures - secondary OPCS: Z48.1 Skin of scalp	463010	Males and Females	41210#Z481: Output from GWAS pipeline using Phesant derived variables from UKBiobank	European	2018	Ben Elsworth	MRC-IEU	ieu-a-1126	228951	122977	2017	10680257	0.47322	0.253	0.352535	3	FE IVW	1	-0.438113	0.943824	1.2877	0.645253	2.56979	1.29 [0.65:2.57]	overlaps null	FE IVW / 1	0.779222	Brest cancer overall	Operative procedures - secondary OPCS: Z48.1 Skin of scalp (M/F) MRC-IEU/2018 [ 463K]	Other	[ 463K]	FALSE	FALSE	FALSE	FALSE	FALSE	FALSE	FALSE	FALSE
ukb-a-198	Birth weight	193063	Males and Females		European	2017	Neale	Neale Lab	ieu-a-1128	127442	21468	2017	10680257	0.473548	-0.065	0.0907622	78	Simple median	0.83	-0.242945	0.112843	0.93702	0.784315	1.11946	0.94 [0.78:1.12]	overlaps null	Simple median / 0.83	0.779222	Brest cancer ER-	Birth weight (M/F) Neale Lab/2017 [ 193K]	Other	[ 193K]	FALSE	FALSE	FALSE	FALSE	FALSE	FALSE	FALSE	FALSE
ieu-a-1024	Multiple sclerosis	27098	Males and Females		European	2011	Sawcer S		ieu-a-1127	175475	69501	2017	10680257	0.474206	0.009	0.0125322	25	RE IVW	0.89	-0.0154511	0.0336751	1.00915	0.984668	1.03425	1.01 [0.98:1.03]	overlaps null	RE IVW / 0.89	0.779222	Brest cancer ER+	Multiple sclerosis (M/F) Sawcer S/2011 [ 27K]	Other	[ 27K]	FALSE	FALSE	FALSE	FALSE	FALSE	FALSE	FALSE	FALSE
met-c-901	Total lipids in medium HDL	19273	Males and Females	M.HDL.L	European	2016	Kettunen		ieu-a-1128	127442	21468	2017	10680257	0.474489	0.04	0.0556185	5	FE IVW	1	-0.0692341	0.14879	1.04058	0.933108	1.16043	1.04 [0.93:1.16]	overlaps null	FE IVW / 1	0.779222	Brest cancer ER-	Total lipids in medium HDL (M/F) Kettunen/2016 [ 19K]	Other	[ 19K]	FALSE	FALSE	FALSE	FALSE	FALSE	FALSE	FALSE	FALSE
prot-a-456	CD63 antigen	3301	Males and Females		European	2018	Sun BB		ieu-a-1128	127442	21468	2017	10680257	0.474611	-0.012	0.0172149	3	FE IVW	1	-0.0460497	0.0214326	0.987767	0.954995	1.02166	0.99 [0.95:1.02]	overlaps null	FE IVW / 1	0.779222	Brest cancer ER-	CD63 antigen (M/F) Sun BB/2018 [ 3K]	Other	[ 3K]	FALSE	FALSE	FALSE	FALSE	FALSE	FALSE	FALSE	FALSE
met-c-916	Mono-unsaturated fatty acids	13535	Males and Females		European	2016	Kettunen		ieu-a-1128	127442	21468	2017	10680257	0.474791	0.124	0.160394	7	RE Egger	0.71	-0.190485	0.438257	1.13189	0.826558	1.55	1.13 [0.83:1.55]	overlaps null	RE Egger / 0.71	0.779222	Brest cancer ER-	Mono-unsaturated fatty acids (M/F) Kettunen/2016 [ 13K]	Other	[ 13K]	FALSE	FALSE	FALSE	FALSE	FALSE	FALSE	FALSE	FALSE
prot-a-2760	Sodium-coupled monocarboxylate transporter 1	3301	Males and Females		European	2018	Sun BB		ieu-a-1126	228951	122977	2017	10680257	0.475853	-0.006	0.00821174	3	FE IVW	1	-0.0219499	0.0102401	0.994162	0.978289	1.01029	0.99 [0.98:1.01]	overlaps null	FE IVW / 1	0.779222	Brest cancer overall	Sodium-coupled monocarboxylate transporter 1 (M/F) Sun BB/2018 [ 3K]	Other	[ 3K]	FALSE	FALSE	FALSE	FALSE	FALSE	FALSE	FALSE	FALSE
ukb-d-30640_raw	Apoliprotein B		Males and Females		European	2018	Neale lab		ieu-a-1126	228951	122977	2017	10680257	0.476114	0.084	0.117391	156	RE IVW	0.74	-0.146233	0.313939	1.08747	0.863956	1.36881	1.09 [0.86:1.37]	overlaps null	RE IVW / 0.74	0.779222	Brest cancer overall	Apoliprotein B (M/F) Neale lab/2018NA	Other		FALSE	FALSE	FALSE	FALSE	FALSE	FALSE	FALSE	FALSE
prot-a-32	A disintegrin and metalloproteinase with thrombospondin motifs 13	3301	Males and Females		European	2018	Sun BB		ieu-a-1126	228951	122977	2017	10680257	0.476318	-0.008	0.0113846	3	FE IVW	1	-0.0304223	0.0142053	0.991924	0.970036	1.01431	0.99 [0.97:1.01]	overlaps null	FE IVW / 1	0.779222	Brest cancer overall	A disintegrin and metalloproteinase with thrombospondin motifs 13 (M/F) Sun BB/2018 [ 3K]	Other	[ 3K]	FALSE	FALSE	FALSE	FALSE	FALSE	FALSE	FALSE	FALSE
prot-a-2524	Resistin	3301	Males and Females		European	2018	Sun BB		ieu-a-1126	228951	122977	2017	10680257	0.476361	-0.015	0.0210621	4	FE IVW	1	-0.0562815	0.026282	0.985112	0.945273	1.02663	0.99 [0.95:1.03]	overlaps null	FE IVW / 1	0.779222	Brest cancer overall	Resistin (M/F) Sun BB/2018 [ 3K]	Other	[ 3K]	FALSE	FALSE	FALSE	FALSE	FALSE	FALSE	FALSE	FALSE
ukb-b-3957	Sleeplessness / insomnia	462341	Males and Females	1200: Output from GWAS pipeline using Phesant derived variables from UKBiobank	European	2018	Ben Elsworth	MRC-IEU	ieu-a-1128	127442	21468	2017	10680257	0.476607	-0.126	0.174452	35	Simple mean	0.74	-0.467486	0.216367	0.882003	0.626575	1.24156	0.88 [0.63:1.24]	overlaps null	Simple mean / 0.74	0.779222	Brest cancer ER-	Sleeplessness / insomnia (M/F) MRC-IEU/2018 [ 462K]	Other	[ 462K]	FALSE	FALSE	FALSE	FALSE	FALSE	FALSE	FALSE	FALSE
prot-a-419	Scavenger receptor cysteine-rich type 1 protein M130	3301	Males and Females		European	2018	Sun BB		ieu-a-1126	228951	122977	2017	10680257	0.476833	0.014	0.0198407	3	FE IVW	1	-0.024773	0.0530027	1.01421	0.975531	1.05443	1.01 [0.98:1.05]	overlaps null	FE IVW / 1	0.779222	Brest cancer overall	Scavenger receptor cysteine-rich type 1 protein M130 (M/F) Sun BB/2018 [ 3K]	Other	[ 3K]	FALSE	FALSE	FALSE	FALSE	FALSE	FALSE	FALSE	FALSE
ukb-b-2221	Cherry intake	64949	Males and Females	104480: Output from GWAS pipeline using Phesant derived variables from UKBiobank	European	2018	Ben Elsworth	MRC-IEU	ieu-a-1128	127442	21468	2017	10680257	0.476947	-0.529	0.743863	3	FE IVW	1	-1.98702	0.92892	0.589163	0.137103	2.53177	0.59 [0.14:2.53]	overlaps null	FE IVW / 1	0.779222	Brest cancer ER-	Cherry intake (M/F) MRC-IEU/2018 [ 64K]	Other	[ 64K]	FALSE	FALSE	FALSE	FALSE	FALSE	FALSE	FALSE	FALSE
ukb-b-14057	Non-cancer illness code, self-reported: hypertension	462933	Males and Females	20002#1065: Output from GWAS pipeline using Phesant derived variables from UKBiobank	European	2018	Ben Elsworth	MRC-IEU	ieu-a-1126	228951	122977	2017	10680257	0.477077	0.199	0.279194	154	Simple mode	0.82	-0.348221	0.746221	1.22018	0.705943	2.10902	1.22 [0.71:2.11]	overlaps null	Simple mode / 0.82	0.779222	Brest cancer overall	Non-cancer illness code, self-reported: hypertension (M/F) MRC-IEU/2018 [ 462K]	Other	[ 462K]	FALSE	FALSE	FALSE	FALSE	FALSE	FALSE	FALSE	FALSE
ukb-b-1061	Age high blood pressure diagnosed	111148	Males and Females	2966: Output from GWAS pipeline using Phesant derived variables from UKBiobank	European	2018	Ben Elsworth	MRC-IEU	ieu-a-1128	127442	21468	2017	10680257	0.477119	0.133	0.18741	10	Simple median	0.78	-0.234086	0.500562	1.14252	0.791294	1.64965	1.14 [0.79:1.65]	overlaps null	Simple median / 0.78	0.779222	Brest cancer ER-	Age high blood pressure diagnosed (M/F) MRC-IEU/2018 [ 111K]	Other	[ 111K]	FALSE	FALSE	FALSE	FALSE	FALSE	FALSE	FALSE	FALSE
ukb-b-7953	Forced vital capacity (FVC)	421986	Males and Females	3062: Output from GWAS pipeline using Phesant derived variables from UKBiobank	European	2018	Ben Elsworth	MRC-IEU	ieu-a-1128	127442	21468	2017	10680257	0.477695	0.188	0.264213	262	Simple mode	0.77	-0.329991	0.705722	1.20667	0.71893	2.02531	1.21 [0.72:2.03]	overlaps null	Simple mode / 0.77	0.779222	Brest cancer ER-	Forced vital capacity (FVC) (M/F) MRC-IEU/2018 [ 421K]	Other	[ 421K]	FALSE	FALSE	FALSE	FALSE	FALSE	FALSE	FALSE	FALSE
prot-a-1858	Matrilin-3	3301	Males and Females		European	2018	Sun BB		ieu-a-1128	127442	21468	2017	10680257	0.477739	0.015	0.0210115	3	FE IVW	1	-0.0262655	0.0560995	1.01503	0.974076	1.0577	1.02 [0.97:1.06]	overlaps null	FE IVW / 1	0.779222	Brest cancer ER-	Matrilin-3 (M/F) Sun BB/2018 [ 3K]	Proteins	[ 3K]	TRUE	TRUE	FALSE	FALSE	FALSE	FALSE	FALSE	FALSE
ukb-d-30670_raw	Urea		Males and Females		European	2018	Neale lab		ieu-a-1128	127442	21468	2017	10680257	0.477969	-0.075	0.105595	124	Penalised mode	0.84	-0.282123	0.131809	0.927598	0.754181	1.14089	0.93 [0.75:1.14]	overlaps null	Penalised mode / 0.84	0.779222	Brest cancer ER-	Urea (M/F) Neale lab/2018NA	Other		FALSE	FALSE	FALSE	FALSE	FALSE	FALSE	FALSE	FALSE
ukb-b-671	Interpolated Year when operation took place	364083	Males and Females	20010: Output from GWAS pipeline using Phesant derived variables from UKBiobank	European	2018	Ben Elsworth	MRC-IEU	ieu-a-1126	228951	122977	2017	10680257	0.478022	0.259	0.338516	6	Simple mode	0.65	-0.40404	0.922941	1.29622	0.667617	2.51668	1.3 [0.67:2.52]	overlaps null	Simple mode / 0.65	0.779222	Brest cancer overall	Interpolated Year when operation took place (M/F) MRC-IEU/2018 [ 364K]	Other	[ 364K]	FALSE	FALSE	FALSE	FALSE	FALSE	FALSE	FALSE	FALSE
ukb-d-1448_3	Bread type: Wholemeal or wholegrain	348424	Males and Females		European	2018	Neale lab		ieu-a-1127	175475	69501	2017	10680257	0.478216	-0.301	0.424282	16	Simple median	0.72	-1.13248	0.530703	0.740159	0.322232	1.70013	0.74 [0.32:1.7]	overlaps null	Simple median / 0.72	0.779222	Brest cancer ER+	Bread type: Wholemeal or wholegrain (M/F) Neale lab/2018 [ 348K]	Other	[ 348K]	FALSE	FALSE	FALSE	FALSE	FALSE	FALSE	FALSE	FALSE
ukb-b-151	Number of days/week of vigorous physical activity 10+ minutes	440512	Males and Females	904: Output from GWAS pipeline using Phesant derived variables from UKBiobank	European	2018	Ben Elsworth	MRC-IEU	ieu-a-1127	175475	69501	2017	10680257	0.478363	0.065	0.0874468	8	Simple mean	0.68	-0.105913	0.236878	1.06767	0.899503	1.26729	1.07 [0.9:1.27]	overlaps null	Simple mean / 0.68	0.779222	Brest cancer ER+	Days/week of vigorous physical activity 10+ minutes (M/F) MRC-IEU/2018 [ 440K]	Other	[ 440K]	FALSE	FALSE	FALSE	FALSE	FALSE	FALSE	FALSE	FALSE
prot-a-1045	Pseudokinase FAM20A	3301	Males and Females		European	2018	Sun BB		ieu-a-1127	175475	69501	2017	10680257	0.478534	0.016	0.0220633	4	FE IVW	1	-0.0276086	0.0588794	1.01576	0.972769	1.06065	1.02 [0.97:1.06]	overlaps null	FE IVW / 1	0.779222	Brest cancer ER+	Pseudokinase FAM20A (M/F) Sun BB/2018 [ 3K]	Other	[ 3K]	FALSE	FALSE	FALSE	FALSE	FALSE	FALSE	FALSE	FALSE
ukb-b-17601	Mouth/teeth dental problems: None of the above	461113	Males and Females	6149#100: Output from GWAS pipeline using Phesant derived variables from UKBiobank	European	2018	Ben Elsworth	MRC-IEU	ieu-a-1126	228951	122977	2017	10680257	0.478668	0.345	0.468596	11	Simple mode	0.8	-0.573584	1.26331	1.4118	0.563502	3.53711	1.41 [0.56:3.54]	overlaps null	Simple mode / 0.8	0.779222	Brest cancer overall	Mouth/teeth dental problems: None of the above (M/F) MRC-IEU/2018 [ 461K]	Other	[ 461K]	FALSE	FALSE	FALSE	FALSE	FALSE	FALSE	FALSE	FALSE
ukb-b-11452	6mm strong meridian (right)	84303	Males and Females	5133: Output from GWAS pipeline using Phesant derived variables from UKBiobank	European	2018	Ben Elsworth	MRC-IEU	ieu-a-1128	127442	21468	2017	10680257	0.47884	0.017	0.0241317	163	FE IVW	0.77	-0.0302088	0.0643875	1.01724	0.970243	1.06651	1.02 [0.97:1.07]	overlaps null	FE IVW / 0.77	0.779222	Brest cancer ER-	6mm strong meridian (right) (M/F) MRC-IEU/2018 [ 84K]	Other	[ 84K]	FALSE	FALSE	FALSE	FALSE	FALSE	FALSE	FALSE	FALSE
ukb-b-8133	Light smokers, at least 100 smokes in lifetime	123894	Males and Females	2644: Output from GWAS pipeline using Phesant derived variables from UKBiobank	European	2018	Ben Elsworth	MRC-IEU	ieu-a-1126	228951	122977	2017	10680257	0.478981	0.143	0.201977	3	FE IVW	1	-0.252887	0.538863	1.15372	0.776556	1.71406	1.15 [0.78:1.71]	overlaps null	FE IVW / 1	0.779222	Brest cancer overall	Light smokers, at least 100 smokes in lifetime (M/F) MRC-IEU/2018 [ 123K]	Other	[ 123K]	FALSE	FALSE	FALSE	FALSE	FALSE	FALSE	FALSE	FALSE
prot-a-2926	Tapasin	3301	Males and Females		European	2018	Sun BB		ieu-a-1126	228951	122977	2017	10680257	0.479248	0.008	0.0106171	3	FE IVW	1	-0.0132978	0.0283213	1.00754	0.98679	1.02873	1.01 [0.99:1.03]	overlaps null	FE IVW / 1	0.779222	Brest cancer overall	Tapasin (M/F) Sun BB/2018 [ 3K]	Other	[ 3K]	FALSE	FALSE	FALSE	FALSE	FALSE	FALSE	FALSE	FALSE
ubm-a-747	IDP dMRI ProbtrackX L2 fmi	7532	Males		European	2018	Elliott LT		ieu-a-1128	127442	21468	2017	10680257	0.47927	-0.041	0.0572986	4	FE IVW	1	-0.152843	0.0717678	0.960273	0.858265	1.07441	0.96 [0.86:1.07]	overlaps null	FE IVW / 1	0.779222	Brest cancer ER-	IDP dMRI ProbtrackX L2 fmi (M/F) Elliott LT/2018 [ 7K]	Other	[ 7K]	FALSE	FALSE	FALSE	FALSE	FALSE	FALSE	FALSE	FALSE
ebi-a-GCST006906	Stroke	446696			European	2018	Malik R		ieu-a-1127	175475	69501	2017	10680257	0.479746	-0.095	0.121483	5	Simple mode	0.72	-0.332685	0.14353	0.909758	0.716996	1.15434	0.91 [0.72:1.15]	overlaps null	Simple mode / 0.72	0.779222	Brest cancer ER+	Stroke (M/F) Malik R/2018 [ 446K]	Other	[ 446K]	FALSE	FALSE	FALSE	FALSE	FALSE	FALSE	FALSE	FALSE
ukb-b-6591	Age first had sexual intercourse	406457	Males and Females	2139: Output from GWAS pipeline using Phesant derived variables from UKBiobank	European	2018	Ben Elsworth	MRC-IEU	ieu-a-1126	228951	122977	2017	10680257	0.480063	-0.034	0.0483006	183	RE IVW	0.76	-0.128849	0.0604889	0.966397	0.879106	1.06236	0.97 [0.88:1.06]	overlaps null	RE IVW / 0.76	0.779222	Brest cancer overall	Age first had sexual intercourse (M/F) MRC-IEU/2018 [ 406K]	Other	[ 406K]	FALSE	FALSE	FALSE	FALSE	FALSE	FALSE	FALSE	FALSE
ukb-d-30280_irnt	Immature reticulocyte fraction	344728	Males and Females		European	2018	Neale lab		ieu-a-1127	175475	69501	2017	10680257	0.480312	0.031	0.0433255	160	FE Egger	0.79	-0.0543388	0.115497	1.03105	0.947111	1.12243	1.03 [0.95:1.12]	overlaps null	FE Egger / 0.79	0.779222	Brest cancer ER+	Immature reticulocyte fraction (M/F) Neale lab/2018 [ 344K]	Other	[ 344K]	FALSE	FALSE	FALSE	FALSE	FALSE	FALSE	FALSE	FALSE
ukb-b-9093	Arm predicted mass (left)	454655	Males and Females	23126: Output from GWAS pipeline using Phesant derived variables from UKBiobank	European	2018	Ben Elsworth	MRC-IEU	ieu-a-1127	175475	69501	2017	10680257	0.480326	0.159	0.225649	369	Simple mode	0.76	-0.282852	0.601693	1.17283	0.753632	1.82521	1.17 [0.75:1.83]	overlaps null	Simple mode / 0.76	0.779222	Brest cancer ER+	Arm predicted mass (left) (M/F) MRC-IEU/2018 [ 454K]	Other	[ 454K]	FALSE	FALSE	FALSE	FALSE	FALSE	FALSE	FALSE	FALSE
ukb-a-333	Creatinine (enzymatic) in urine	327525	Males and Females		European	2017	Neale	Neale Lab	ieu-a-1128	127442	21468	2017	10680257	0.48034	-0.2	0.283657	17	Penalised median	0.73	-0.756159	0.355775	0.818573	0.469466	1.42729	0.82 [0.47:1.43]	overlaps null	Penalised median / 0.73	0.779222	Brest cancer ER-	Creatinine (enzymatic) in urine (M/F) Neale Lab/2017 [ 327K]	Other	[ 327K]	FALSE	FALSE	FALSE	FALSE	FALSE	FALSE	FALSE	FALSE
ubm-a-1620	NET100 0464	7916	Males		European	2018	Elliott LT		ieu-a-1127	175475	69501	2017	10680257	0.480473	-0.028	0.0393667	3	FE IVW	1	-0.104934	0.0493839	0.972607	0.900384	1.05062	0.97 [0.9:1.05]	overlaps null	FE IVW / 1	0.779222	Brest cancer ER+	NET100 0464 (M/F) Elliott LT/2018 [ 7K]	Other	[ 7K]	FALSE	FALSE	FALSE	FALSE	FALSE	FALSE	FALSE	FALSE
ukb-d-30790_irnt	Lipoprotein A		Males and Females		European	2018	Neale lab		ieu-a-1127	175475	69501	2017	10680257	0.480523	0.039	0.0554674	13	Simple median	0.77	-0.069586	0.147846	1.03991	0.93278	1.15933	1.04 [0.93:1.16]	overlaps null	Simple median / 0.77	0.779222	Brest cancer ER+	Lipoprotein A (M/F) Neale lab/2018NA	Other		FALSE	FALSE	FALSE	FALSE	FALSE	FALSE	FALSE	FALSE
ukb-a-95	Non-cancer illness code self-reported: enlarged prostate	337159	Males and Females		European	2017	Neale	Neale Lab	ieu-a-1127	175475	69501	2017	10680257	0.480582	0.483	0.68482	2	FE IVW	0.69	-0.859199	1.8253	1.62101	0.423501	6.20464	1.62 [0.42:6.2]	overlaps null	FE IVW / 0.69	0.779222	Brest cancer ER+	Illness: enlarged prostate (M/F) Neale Lab/2017 [ 337K]	Other	[ 337K]	FALSE	FALSE	FALSE	FALSE	FALSE	FALSE	FALSE	FALSE
ukb-b-19950	Operative procedures - main OPCS: X99.8 No procedure performed	463010	Males and Females	41200#X998: Output from GWAS pipeline using Phesant derived variables from UKBiobank	European	2018	Ben Elsworth	MRC-IEU	ieu-a-1126	228951	122977	2017	10680257	0.480747	-0.728	0.956131	6	Simple mode	0.73	-2.60205	1.14598	0.482858	0.0741215	3.14553	0.48 [0.07:3.15]	overlaps null	Simple mode / 0.73	0.779222	Brest cancer overall	Operative procedures - main OPCS: X99.8 No procedure performed (M/F) MRC-IEU/2018 [ 463K]	Other	[ 463K]	FALSE	FALSE	FALSE	FALSE	FALSE	FALSE	FALSE	FALSE
met-c-881	Cholesterol esters in large VLDL	19273	Males and Females	L.LDL.CE	European	2016	Kettunen		ieu-a-1126	228951	122977	2017	10680257	0.480814	0.016	0.0221223	25	RE IVW	0.89	-0.027517	0.0592025	1.01597	0.972858	1.06099	1.02 [0.97:1.06]	overlaps null	RE IVW / 0.89	0.779222	Brest cancer overall	Cholesterol esters in large VLDL (M/F) Kettunen/2016 [ 19K]	Other	[ 19K]	FALSE	FALSE	FALSE	FALSE	FALSE	FALSE	FALSE	FALSE
ukb-b-8929	Interpolated Age of participant when non-cancer illness first diagnosed	342336	Males and Females	20009: Output from GWAS pipeline using Phesant derived variables from UKBiobank	European	2018	Ben Elsworth	MRC-IEU	ieu-a-1127	175475	69501	2017	10680257	0.481053	0.144	0.203848	14	Simple median	0.75	-0.255909	0.543176	1.15446	0.774212	1.72147	1.15 [0.77:1.72]	overlaps null	Simple median / 0.75	0.779222	Brest cancer ER+	Interpolated Age of participant when non-cancer illness first diagnosed (M/F) MRC-IEU/2018 [ 342K]	Other	[ 342K]	FALSE	FALSE	FALSE	FALSE	FALSE	FALSE	FALSE	FALSE
ukb-b-1572	Difficulty not smoking for 1 day	33404	Males and Females	3476: Output from GWAS pipeline using Phesant derived variables from UKBiobank	European	2018	Ben Elsworth	MRC-IEU	ieu-a-1127	175475	69501	2017	10680257	0.481091	0.052	0.0738946	3	FE IVW	1	-0.0927711	0.196896	1.05344	0.911402	1.21762	1.05 [0.91:1.22]	overlaps null	FE IVW / 1	0.779222	Brest cancer ER+	Difficulty not smoking for 1 day (M/F) MRC-IEU/2018 [ 33K]	Other	[ 33K]	FALSE	FALSE	FALSE	FALSE	FALSE	FALSE	FALSE	FALSE
ukb-b-10859	Diagnoses - main ICD10: K57.3 Diverticular disease of large intestine without perforation or abscess	463010	Males and Females	41202#K573: Output from GWAS pipeline using Phesant derived variables from UKBiobank	European	2018	Ben Elsworth	MRC-IEU	ieu-a-1126	228951	122977	2017	10680257	0.48128	0.296	0.419689	2	FE IVW	1	-0.527027	1.11816	1.34388	0.590358	3.05921	1.34 [0.59:3.06]	overlaps null	FE IVW / 1	0.779222	Brest cancer overall	Diagnosis K57.3 Diverticular disease of large intestine without perforation or abscess (M/F) MRC-IEU/2018 [ 463K]	Other	[ 463K]	FALSE	FALSE	FALSE	FALSE	FALSE	FALSE	FALSE	FALSE
ieu-a-69	Waist circumference	127469	Females	Adjusted for BMI	European	2015	Shungin D		ieu-a-1128	127442	21468	2017	10680257	0.481348	-0.073	0.101577	20	RE IVW	0.8	-0.272048	0.126134	0.929641	0.761818	1.13443	0.93 [0.76:1.13]	overlaps null	RE IVW / 0.8	0.779222	Brest cancer ER-	Waist circumference (F) Shungin D/2015 [ 127K] AdjBMI	Antrophometric	[ 127K]	TRUE	TRUE	TRUE	FALSE	TRUE	TRUE	FALSE	TRUE
prot-a-246	Osteocalcin	3301	Males and Females		European	2018	Sun BB		ieu-a-1126	228951	122977	2017	10680257	0.481363	-0.014	0.0199105	4	FE IVW	1	-0.0530439	0.0250054	0.986079	0.948338	1.02532	0.99 [0.95:1.03]	overlaps null	FE IVW / 1	0.779222	Brest cancer overall	Osteocalcin (M/F) Sun BB/2018 [ 3K]	Other	[ 3K]	FALSE	FALSE	FALSE	FALSE	FALSE	FALSE	FALSE	FALSE
ubm-a-918	NODEamps100 0027	7916	Males		European	2018	Elliott LT		ieu-a-1128	127442	21468	2017	10680257	0.481369	0.015	0.0216791	4	FE IVW	1	-0.0272267	0.0577554	1.01538	0.973141	1.05946	1.02 [0.97:1.06]	overlaps null	FE IVW / 1	0.779222	Brest cancer ER-	NODEamps100 0027 (M/F) Elliott LT/2018 [ 7K]	Other	[ 7K]	FALSE	FALSE	FALSE	FALSE	FALSE	FALSE	FALSE	FALSE
ukb-a-488	Medication for cholesterol blood pressure or diabetes: Cholesterol lowering medication	154702	Males and Females		European	2017	Neale	Neale Lab	ieu-a-1127	175475	69501	2017	10680257	0.481377	-0.09	0.126772	29	RE IVW	0.84	-0.338937	0.158007	0.913506	0.712527	1.17117	0.91 [0.71:1.17]	overlaps null	RE IVW / 0.84	0.779222	Brest cancer ER+	Medication for cholesterol blood pressure or diabetes: Cholesterol lowering medication (M/F) Neale Lab/2017 [ 154K]	Other	[ 154K]	FALSE	FALSE	FALSE	FALSE	FALSE	FALSE	FALSE	FALSE
ukb-a-299	Relative age of first facial hair	151113	Males and Females		European	2017	Neale	Neale Lab	ieu-a-1128	127442	21468	2017	10680257	0.481426	-0.131	0.186498	66	Simple median	0.87	-0.496833	0.23424	0.876957	0.608454	1.26395	0.88 [0.61:1.26]	overlaps null	Simple median / 0.87	0.779222	Brest cancer ER-	Relative age of first facial hair (M/F) Neale Lab/2017 [ 151K]	Other	[ 151K]	FALSE	FALSE	FALSE	FALSE	FALSE	FALSE	FALSE	FALSE
ukb-a-290	Trunk fat percentage	331113	Males and Females		European	2017	Neale	Neale Lab	ieu-a-1128	127442	21468	2017	10680257	0.481477	-0.156	0.221499	187	Weighted mode	0.69	-0.590372	0.277904	0.855359	0.554121	1.32036	0.86 [0.55:1.32]	overlaps null	Weighted mode / 0.69	0.779222	Brest cancer ER-	Trunk fat percentage (M/F) Neale Lab/2017 [ 331K]	Other	[ 331K]	FALSE	FALSE	FALSE	FALSE	FALSE	FALSE	FALSE	FALSE
prot-a-1823	Cation-dependent mannose-6-phosphate receptor	3301	Males and Females		European	2018	Sun BB		ieu-a-1128	127442	21468	2017	10680257	0.481623	0.005	0.00770754	3	FE IVW	1	-0.00968302	0.0205305	1.00544	0.990364	1.02074	1.01 [0.99:1.02]	overlaps null	FE IVW / 1	0.779222	Brest cancer ER-	Cation-dependent mannose-6-phosphate receptor (M/F) Sun BB/2018 [ 3K]	Other	[ 3K]	FALSE	FALSE	FALSE	FALSE	FALSE	FALSE	FALSE	FALSE
ebi-a-GCST003044	Crohn's disease	20883			European	2015	Liu JZ		ieu-a-1126	228951	122977	2017	10680257	0.481935	0.006	0.00891055	114	Simple mean	0.83	-0.0111781	0.0237513	1.00631	0.988884	1.02404	1.01 [0.99:1.02]	overlaps null	Simple mean / 0.83	0.779222	Brest cancer overall	Crohn's disease (M/F) Liu JZ/2015 [ 20K]	Other	[ 20K]	FALSE	FALSE	FALSE	FALSE	FALSE	FALSE	FALSE	FALSE
prot-a-1511	Interleukin-22 receptor subunit alpha-2	3301	Males and Females		European	2018	Sun BB		ieu-a-1127	175475	69501	2017	10680257	0.482412	0.019	0.0270633	3	FE IVW	1	-0.034034	0.0720541	1.01919	0.966539	1.07471	1.02 [0.97:1.07]	overlaps null	FE IVW / 1	0.779222	Brest cancer ER+	Interleukin-22 receptor subunit alpha-2 (M/F) Sun BB/2018 [ 3K]	Other	[ 3K]	FALSE	FALSE	FALSE	FALSE	FALSE	FALSE	FALSE	FALSE
ebi-a-GCST002216	Triglycerides	94595			European	2013	Willer CJ		ieu-a-1128	127442	21468	2017	10680257	0.482459	-0.034	0.048298	52	RE IVW	0.89	-0.128836	0.0604918	0.966405	0.879118	1.06236	0.97 [0.88:1.06]	overlaps null	RE IVW / 0.89	0.779222	Brest cancer ER-	Triglycerides (M/F) Willer CJ/2013 [ 94K]	Other	[ 94K]	FALSE	FALSE	FALSE	FALSE	FALSE	FALSE	FALSE	FALSE
ukb-a-87	Non-cancer illness code self-reported: osteoporosis	337159	Males and Females		European	2017	Neale	Neale Lab	ieu-a-1128	127442	21468	2017	10680257	0.482664	0.844	1.20168	8	FE IVW	0.64	-1.51169	3.19891	2.32474	0.220537	24.5057	2.32 [0.22:24.51]	overlaps null	FE IVW / 0.64	0.779222	Brest cancer ER-	Illness: osteoporosis (M/F) Neale Lab/2017 [ 337K]	Other	[ 337K]	FALSE	FALSE	FALSE	FALSE	FALSE	FALSE	FALSE	FALSE
ebi-a-GCST003129	Primary biliary cholangitis	13239		beta+se converted from OR+CI;	European	2015	Cordell HJ		ieu-a-1127	175475	69501	2017	10680257	0.482678	0.005	0.00769916	23	RE IVW	0.87	-0.00959244	0.0205883	1.00551	0.990453	1.0208	1.01 [0.99:1.02]	overlaps null	RE IVW / 0.87	0.779222	Brest cancer ER+	Primary biliary cholangitis (M/F) Cordell HJ/2015 [ 13K]	Other	[ 13K]	FALSE	FALSE	FALSE	FALSE	FALSE	FALSE	FALSE	FALSE
ukb-a-242	Frequency of depressed mood in last 2 weeks	323267	Males and Females		European	2017	Neale	Neale Lab	ieu-a-1128	127442	21468	2017	10680257	0.482758	-0.76	1.00268	6	Simple mode	0.72	-2.72504	1.20546	0.467765	0.0655437	3.33829	0.47 [0.07:3.34]	overlaps null	Simple mode / 0.72	0.779222	Brest cancer ER-	Frequency of depressed mood in last 2 weeks (M/F) Neale Lab/2017 [ 323K]	Other	[ 323K]	FALSE	FALSE	FALSE	FALSE	FALSE	FALSE	FALSE	FALSE
prot-a-48	Adrenomedullin	3301	Males and Females		European	2018	Sun BB		ieu-a-1127	175475	69501	2017	10680257	0.482831	-0.006	0.00788179	5	FE IVW	1	-0.0209794	0.00991721	0.994484	0.979239	1.00997	0.99 [0.98:1.01]	overlaps null	FE IVW / 1	0.779222	Brest cancer ER+	Adrenomedullin (M/F) Sun BB/2018 [ 3K]	Other	[ 3K]	FALSE	FALSE	FALSE	FALSE	FALSE	FALSE	FALSE	FALSE
prot-a-1791	Leucine-rich repeat serine/threonine-protein kinase 2	3301	Males and Females		European	2018	Sun BB		ieu-a-1126	228951	122977	2017	10680257	0.482909	-0.011	0.0159278	4	FE IVW	1	-0.042394	0.0200431	0.988887	0.958492	1.02025	0.99 [0.96:1.02]	overlaps null	FE IVW / 1	0.779222	Brest cancer overall	Leucine-rich repeat serine/threonine-protein kinase 2 (M/F) Sun BB/2018 [ 3K]	Other	[ 3K]	FALSE	FALSE	FALSE	FALSE	FALSE	FALSE	FALSE	FALSE
prot-a-714	Chymotrypsinogen B	3301	Males and Females		European	2018	Sun BB		ieu-a-1128	127442	21468	2017	10680257	0.482946	-0.014	0.0195816	3	FE IVW	1	-0.0521178	0.024642	0.986356	0.949217	1.02495	0.99 [0.95:1.02]	overlaps null	FE IVW / 1	0.779222	Brest cancer ER-	Chymotrypsinogen B (M/F) Sun BB/2018 [ 3K]	Other	[ 3K]	FALSE	FALSE	FALSE	FALSE	FALSE	FALSE	FALSE	FALSE
ieu-a-1083	Birth weight	143677	Males and Females	BW Z-score transformed	European	2016	Horikoshi		ieu-a-1127	175475	69501	2017	10680257	0.483068	-0.054	0.0771653	33	Penalised median	0.81	-0.205366	0.0971221	0.947317	0.814349	1.10199	0.95 [0.81:1.1]	overlaps null	Penalised median / 0.81	0.779222	Brest cancer ER+	Birth weight (M/F) Horikoshi/2016 [ 143K]	Other	[ 143K]	FALSE	FALSE	FALSE	FALSE	FALSE	FALSE	FALSE	FALSE
ukb-b-4710	Number of days/week of moderate physical activity 10+ minutes	440266	Males and Females	884: Output from GWAS pipeline using Phesant derived variables from UKBiobank	European	2018	Ben Elsworth	MRC-IEU	ieu-a-1126	228951	122977	2017	10680257	0.483175	0.084	0.116253	16	Simple mean	0.8	-0.144267	0.311447	1.08718	0.865656	1.3654	1.09 [0.87:1.37]	overlaps null	Simple mean / 0.8	0.779222	Brest cancer overall	Days/week of moderate physical activity 10+ minutes (M/F) MRC-IEU/2018 [ 440K]	Other	[ 440K]	FALSE	FALSE	FALSE	FALSE	FALSE	FALSE	FALSE	FALSE
ebi-a-GCST004606	Eosinophil counts	172275			European	2016	Astle WJ		ieu-a-1127	175475	69501	2017	10680257	0.483525	-0.042	0.0600101	137	Penalised mode	0.83	-0.159781	0.0754586	0.958715	0.85233	1.07838	0.96 [0.85:1.08]	overlaps null	Penalised mode / 0.83	0.779222	Brest cancer ER+	Eosinophil counts (M/F) Astle WJ/2016 [ 172K]	Other	[ 172K]	FALSE	FALSE	FALSE	FALSE	FALSE	FALSE	FALSE	FALSE
ebi-a-GCST007557	Birth weight	133903			European	2016	Horikoshi M		ieu-a-1127	175475	69501	2017	10680257	0.48375	-0.054	0.0772857	33	Penalised median	0.81	-0.205602	0.097358	0.947317	0.814157	1.10225	0.95 [0.81:1.1]	overlaps null	Penalised median / 0.81	0.779222	Brest cancer ER+	Birth weight (M/F) Horikoshi M/2016 [ 133K]	Other	[ 133K]	FALSE	FALSE	FALSE	FALSE	FALSE	FALSE	FALSE	FALSE
ieu-a-1070	Sitting height ratio	21590	Males and Females	Ratio of sitting height to total height; effect allele frequencies are missing	European	2015	Chan		ieu-a-1126	228951	122977	2017	10680257	0.483787	-0.036	0.051217	4	FE IVW	1	-0.136249	0.0645219	0.964772	0.872626	1.06665	0.96 [0.87:1.07]	overlaps null	FE IVW / 1	0.779222	Brest cancer overall	Sitting height ratio (M/F) Chan/2015 [ 21K]	Other	[ 21K]	FALSE	FALSE	FALSE	FALSE	FALSE	FALSE	FALSE	FALSE
prot-a-983	ERO1-like protein beta	3301	Males and Females		European	2018	Sun BB		ieu-a-1128	127442	21468	2017	10680257	0.483833	-0.013	0.0184662	2	FE IVW	1	-0.049123	0.0232647	0.987154	0.952064	1.02354	0.99 [0.95:1.02]	overlaps null	FE IVW / 1	0.779222	Brest cancer ER-	ERO1-like protein beta (M/F) Sun BB/2018 [ 3K]	Other	[ 3K]	FALSE	FALSE	FALSE	FALSE	FALSE	FALSE	FALSE	FALSE
ukb-b-10817	Particulate matter air pollution (pm2.5); 2010	423796	Males and Females	24006: Output from GWAS pipeline using Phesant derived variables from UKBiobank	European	2018	Ben Elsworth	MRC-IEU	ieu-a-1128	127442	21468	2017	10680257	0.484014	-0.225	0.322025	8	Penalised median	0.78	-0.856541	0.405796	0.798219	0.424628	1.5005	0.8 [0.42:1.5]	overlaps null	Penalised median / 0.78	0.779222	Brest cancer ER-	Particulate matter air pollution (pm2.5); 2010 (M/F) MRC-IEU/2018 [ 423K]	Other	[ 423K]	FALSE	FALSE	FALSE	FALSE	FALSE	FALSE	FALSE	FALSE
ukb-b-3656	Number of treatments/medications taken	462933	Males and Females	137: Output from GWAS pipeline using Phesant derived variables from UKBiobank	European	2018	Ben Elsworth	MRC-IEU	ieu-a-1126	228951	122977	2017	10680257	0.484885	-0.15	0.212222	38	RE IVW	0.85	-0.56569	0.266221	0.860937	0.567968	1.30502	0.86 [0.57:1.31]	overlaps null	RE IVW / 0.85	0.779222	Brest cancer overall	Number of treatments/medications taken (M/F) MRC-IEU/2018 [ 462K]	Other	[ 462K]	FALSE	FALSE	FALSE	FALSE	FALSE	FALSE	FALSE	FALSE
ukb-d-12340_irnt	QRS duration	10815	Males and Females		European	2018	Neale lab		ieu-a-1127	175475	69501	2017	10680257	0.485193	0.056	0.0744565	6	Weighted mode	0.72	-0.0898447	0.202025	1.05769	0.914073	1.22388	1.06 [0.91:1.22]	overlaps null	Weighted mode / 0.72	0.779222	Brest cancer ER+	QRS duration (M/F) Neale lab/2018 [ 10K]	Other	[ 10K]	FALSE	FALSE	FALSE	FALSE	FALSE	FALSE	FALSE	FALSE
ukb-d-30190_irnt	Monocyte percentage	349861	Males and Females		European	2018	Neale lab		ieu-a-1126	228951	122977	2017	10680257	0.485289	-0.044	0.0625442	227	Simple mode	0.76	-0.166303	0.0788701	0.957225	0.846789	1.08206	0.96 [0.85:1.08]	overlaps null	Simple mode / 0.76	0.779222	Brest cancer overall	Monocyte percentage (M/F) Neale lab/2018 [ 349K]	Other	[ 349K]	FALSE	FALSE	FALSE	FALSE	FALSE	FALSE	FALSE	FALSE
prot-a-3090	Tryptase beta-2	3301	Males and Females		European	2018	Sun BB		ieu-a-1126	228951	122977	2017	10680257	0.485295	0.005	0.00771055	4	FE IVW	1	-0.00973216	0.0204932	1.0054	0.990315	1.0207	1.01 [0.99:1.02]	overlaps null	FE IVW / 1	0.779222	Brest cancer overall	Tryptase beta-2 (M/F) Sun BB/2018 [ 3K]	Other	[ 3K]	FALSE	FALSE	FALSE	FALSE	FALSE	FALSE	FALSE	FALSE
ukb-a-317	Number of live births	180952	Males and Females		European	2017	Neale	Neale Lab	ieu-a-1126	228951	122977	2017	10680257	0.485938	-0.078	0.111311	3	FE IVW	1	-0.295729	0.14061	0.925372	0.743989	1.15098	0.93 [0.74:1.15]	overlaps null	FE IVW / 1	0.779222	Brest cancer overall	Number of live births (M/F) Neale Lab/2017 [ 180K]	Other	[ 180K]	FALSE	FALSE	FALSE	FALSE	FALSE	FALSE	FALSE	FALSE
prot-a-246	Osteocalcin	3301	Males and Females		European	2018	Sun BB		ieu-a-1128	127442	21468	2017	10680257	0.486815	0.026	0.0368195	4	FE IVW	1	-0.0465625	0.0977698	1.02593	0.954505	1.10271	1.03 [0.95:1.1]	overlaps null	FE IVW / 1	0.779222	Brest cancer ER-	Osteocalcin (M/F) Sun BB/2018 [ 3K]	Other	[ 3K]	FALSE	FALSE	FALSE	FALSE	FALSE	FALSE	FALSE	FALSE
met-a-513	X-11440	7686	Males and Females		European	2014	Shin		ieu-a-1128	127442	21468	2017	10680257	0.486976	-0.062	0.0892321	3	FE IVW	1	-0.236922	0.112867	0.939857	0.789053	1.11948	0.94 [0.79:1.12]	overlaps null	FE IVW / 1	0.779222	Brest cancer ER-	X-11440 (M/F) Shin/2014 [ 7K]	Metabolites	[ 7K]	TRUE	TRUE	TRUE	TRUE	TRUE	TRUE	FALSE	TRUE
ukb-a-388	Hip circumference	336601	Males and Females		European	2017	Neale	Neale Lab	ieu-a-1126	228951	122977	2017	10680257	0.487026	-0.098	0.140237	191	Simple mode	0.73	-0.372525	0.177202	0.906956	0.688992	1.19387	0.91 [0.69:1.19]	overlaps null	Simple mode / 0.73	0.779222	Brest cancer overall	Hip circumference (M/F) Neale Lab/2017 [ 336K]	Other	[ 336K]	FALSE	FALSE	FALSE	FALSE	FALSE	FALSE	FALSE	FALSE
ukb-d-K11_APPENDIX	Diseases of appendix	361194	Males and Females		European	2018	Neale lab		ieu-a-1126	228951	122977	2017	10680257	0.487335	-1.802	2.59405	4	FE IVW	1	-6.88605	3.28263	0.165017	0.00102195	26.6459	0.17 [0:26.65]	overlaps null	FE IVW / 1	0.779222	Brest cancer overall	Diseases of appendix (M/F) Neale lab/2018 [ 361K]	Other	[ 361K]	FALSE	FALSE	FALSE	FALSE	FALSE	FALSE	FALSE	FALSE
ukb-b-15892	Pulse rate	151546	Males and Females	4194: Output from GWAS pipeline using Phesant derived variables from UKBiobank	European	2018	Ben Elsworth	MRC-IEU	ieu-a-1127	175475	69501	2017	10680257	0.487672	-0.036	0.0525487	69	Penalised median	0.82	-0.139465	0.0665258	0.964187	0.869823	1.06879	0.96 [0.87:1.07]	overlaps null	Penalised median / 0.82	0.779222	Brest cancer ER+	Pulse rate (M/F) MRC-IEU/2018 [ 151K]	Other	[ 151K]	FALSE	FALSE	FALSE	FALSE	FALSE	FALSE	FALSE	FALSE
ukb-b-11749	Destinations on discharge from hospital (recoded): Usual Place of residence	462837	Males and Females	41248#1000: Output from GWAS pipeline using Phesant derived variables from UKBiobank	European	2018	Ben Elsworth	MRC-IEU	ieu-a-1128	127442	21468	2017	10680257	0.487813	-0.853	1.22948	4	Weighted median	0.63	-3.26277	1.55677	0.426134	0.0382821	4.74348	0.43 [0.04:4.74]	overlaps null	Weighted median / 0.63	0.779222	Brest cancer ER-	Destinations on discharge from hospital (recoded): Usual Place of residence (M/F) MRC-IEU/2018 [ 462K]	Other	[ 462K]	FALSE	FALSE	FALSE	FALSE	FALSE	FALSE	FALSE	FALSE
ubm-a-484	IDP dMRI TBSS ICVF Middle cerebellar peduncle	7532	Males		European	2018	Elliott LT		ieu-a-1126	228951	122977	2017	10680257	0.487826	0.02	0.0292487	5	FE IVW	1	-0.0370356	0.0776195	1.0205	0.963642	1.08071	1.02 [0.96:1.08]	overlaps null	FE IVW / 1	0.779222	Brest cancer overall	IDP dMRI TBSS ICVF Middle cerebellar peduncle (M/F) Elliott LT/2018 [ 7K]	Other	[ 7K]	FALSE	FALSE	FALSE	FALSE	FALSE	FALSE	FALSE	FALSE
met-a-476	Butyrylcarnitine	7796	Males and Females		European	2014	Shin		ieu-a-1126	228951	122977	2017	10680257	0.487882	-0.102	0.146882	3	FE IVW	1	-0.389778	0.185999	0.90313	0.677207	1.20442	0.9 [0.68:1.2]	overlaps null	FE IVW / 1	0.779222	Brest cancer overall	Butyrylcarnitine (M/F) Shin/2014 [ 7K]	Other	[ 7K]	FALSE	FALSE	FALSE	FALSE	FALSE	FALSE	FALSE	FALSE
ukb-b-11075	Mineral and other dietary supplements: Fish oil (including cod liver oil)	461384	Males and Females	6179#1: Output from GWAS pipeline using Phesant derived variables from UKBiobank	European	2018	Ben Elsworth	MRC-IEU	ieu-a-1126	228951	122977	2017	10680257	0.488014	-0.357	0.514316	4	FE IVW	1	-1.36472	0.651396	0.700008	0.255452	1.91822	0.7 [0.26:1.92]	overlaps null	FE IVW / 1	0.779222	Brest cancer overall	Supplements Fish oil (including cod liver oil) (M/F) MRC-IEU/2018 [ 461K]	Other	[ 461K]	FALSE	FALSE	FALSE	FALSE	FALSE	FALSE	FALSE	FALSE
ukb-b-3599	Never eat eggs, dairy, wheat, sugar: Wheat products	461046	Males and Females	6144#3: Output from GWAS pipeline using Phesant derived variables from UKBiobank	European	2018	Ben Elsworth	MRC-IEU	ieu-a-1128	127442	21468	2017	10680257	0.488092	0.879	1.26849	4	FE IVW	1	-1.60673	3.36573	2.40969	0.200542	28.9547	2.41 [0.2:28.95]	overlaps null	FE IVW / 1	0.779222	Brest cancer ER-	Never eat: Wheat products (M/F) MRC-IEU/2018 [ 461K]	Diet and supplements	[ 461K]	TRUE	TRUE	FALSE	FALSE	FALSE	FALSE	FALSE	FALSE
ukb-d-IX_CIRCULATORY	Diseases of the circulatory system	361194	Males and Females		European	2018	Neale lab		ieu-a-1126	228951	122977	2017	10680257	0.488138	0.649	0.887362	8	Simple mode	0.74	-1.08998	2.38848	1.91411	0.336224	10.897	1.91 [0.34:10.9]	overlaps null	Simple mode / 0.74	0.779222	Brest cancer overall	Diseases of the circulatory system (M/F) Neale lab/2018 [ 361K]	Other	[ 361K]	FALSE	FALSE	FALSE	FALSE	FALSE	FALSE	FALSE	FALSE
met-c-860	Glutamine	24462	Males and Females	SD value comes from the original untransformed distribution of the ERF cohort	European	2016	Kettunen		ieu-a-1126	228951	122977	2017	10680257	0.488214	-0.044	0.0633798	3	FE IVW	1	-0.168156	0.0802925	0.957019	0.845222	1.0836	0.96 [0.85:1.08]	overlaps null	FE IVW / 1	0.779222	Brest cancer overall	Glutamine (M/F) Kettunen/2016 [ 24K]	Other	[ 24K]	FALSE	FALSE	FALSE	FALSE	FALSE	FALSE	FALSE	FALSE
ukb-d-D17	Diagnoses - main ICD10: D17 Benign lipomatous neoplasm	361194	Males and Females		European	2018	Neale lab		ieu-a-1126	228951	122977	2017	10680257	0.488271	1.504	2.16963	3	FE IVW	1	-2.74879	5.75616	4.49824	0.0640052	316.134	4.5 [0.06:316.13]	overlaps null	FE IVW / 1	0.779222	Brest cancer overall	Diagnosis D17 Benign lipomatous neoplasm (M/F) Neale lab/2018 [ 361K]	Other	[ 361K]	TRUE	FALSE	FALSE	FALSE	FALSE	FALSE	FALSE	FALSE
ukb-a-483	Types of physical activity in last 4 weeks: None of the above	335599	Males and Females		European	2017	Neale	Neale Lab	ieu-a-1127	175475	69501	2017	10680257	0.488322	1.031	1.48839	5	Simple median	0.64	-1.88582	3.94866	2.80505	0.151705	51.866	2.81 [0.15:51.87]	overlaps null	Simple median / 0.64	0.779222	Brest cancer ER+	Physical activity: None of the above (M/F) Neale Lab/2017 [ 335K]	Physical activity	[ 335K]	TRUE	TRUE	TRUE	FALSE	TRUE	FALSE	FALSE	FALSE
ukb-a-41	Father's age at death	248726	Males and Females		European	2017	Neale	Neale Lab	ieu-a-1128	127442	21468	2017	10680257	0.488372	0.22	0.317197	5	FE IVW	1	-0.40192	0.841493	1.24581	0.669034	2.31983	1.25 [0.67:2.32]	overlaps null	FE IVW / 1	0.779222	Brest cancer ER-	Father's age at death (M/F) Neale Lab/2017 [ 248K]	Other	[ 248K]	FALSE	FALSE	FALSE	FALSE	FALSE	FALSE	FALSE	FALSE
prot-a-972	Endoplasmic reticulum aminopeptidase 2	3301	Males and Females		European	2018	Sun BB		ieu-a-1128	127442	21468	2017	10680257	0.488448	0.01	0.014967	2	FE IVW	1	-0.0189664	0.0397041	1.01042	0.981212	1.0405	1.01 [0.98:1.04]	overlaps null	FE IVW / 1	0.779222	Brest cancer ER-	Endoplasmic reticulum aminopeptidase 2 (M/F) Sun BB/2018 [ 3K]	Other	[ 3K]	FALSE	FALSE	FALSE	FALSE	FALSE	FALSE	FALSE	FALSE
met-c-856	Omega-6 fatty acids	13506	Males and Females		European	2016	Kettunen		ieu-a-1128	127442	21468	2017	10680257	0.48853	-0.035	0.049974	13	Simple median	0.86	-0.132563	0.0633346	0.965978	0.875847	1.06538	0.97 [0.88:1.07]	overlaps null	Simple median / 0.86	0.779222	Brest cancer ER-	Omega-6 fatty acids (M/F) Kettunen/2016 [ 13K]	Other	[ 13K]	FALSE	FALSE	FALSE	FALSE	FALSE	FALSE	FALSE	FALSE
ubm-a-809	IDP dMRI ProbtrackX ICVF ptr l	7532	Males		European	2018	Elliott LT		ieu-a-1128	127442	21468	2017	10680257	0.488788	0.034	0.0487034	4	FE IVW	1	-0.0617443	0.129173	1.03429	0.940123	1.13789	1.03 [0.94:1.14]	overlaps null	FE IVW / 1	0.779222	Brest cancer ER-	IDP dMRI ProbtrackX ICVF ptr l (M/F) Elliott LT/2018 [ 7K]	Other	[ 7K]	FALSE	FALSE	FALSE	FALSE	FALSE	FALSE	FALSE	FALSE
ukb-b-17271	Leg predicted mass (left)	454799	Males and Females	23118: Output from GWAS pipeline using Phesant derived variables from UKBiobank	European	2018	Ben Elsworth	MRC-IEU	ieu-a-1126	228951	122977	2017	10680257	0.489221	-0.114	0.164573	347	Simple mode	0.75	-0.436495	0.208631	0.892319	0.646298	1.23199	0.89 [0.65:1.23]	overlaps null	Simple mode / 0.75	0.779222	Brest cancer overall	Leg predicted mass (left) (M/F) MRC-IEU/2018 [ 454K]	Other	[ 454K]	TRUE	FALSE	FALSE	FALSE	FALSE	FALSE	FALSE	FALSE
ukb-a-284	Arm fat-free mass (right)	331221	Males and Females		European	2017	Neale	Neale Lab	ieu-a-1126	228951	122977	2017	10680257	0.489344	0.14	0.202002	320	Simple mode	0.69	-0.256107	0.535739	1.15006	0.774059	1.70871	1.15 [0.77:1.71]	overlaps null	Simple mode / 0.69	0.779222	Brest cancer overall	Arm fat-free mass (right) (M/F) Neale Lab/2017 [ 331K]	Other	[ 331K]	TRUE	FALSE	FALSE	FALSE	FALSE	FALSE	FALSE	FALSE
met-c-886	Total cholesterol in large VLDL	21235	Males and Females	L.VLDL.C. SD value comes from the original untransformed distribution of the ERF cohort	European	2016	Kettunen		ieu-a-1126	228951	122977	2017	10680257	0.489507	-0.06	0.0830141	10	RE Egger	0.72	-0.222836	0.102579	0.941643	0.800246	1.10802	0.94 [0.8:1.11]	overlaps null	RE Egger / 0.72	0.779222	Brest cancer overall	Total cholesterol in large VLDL (M/F) Kettunen/2016 [ 21K]	Lipids	[ 21K]	TRUE	TRUE	TRUE	TRUE	TRUE	TRUE	TRUE	TRUE
ukb-a-490	Medication for cholesterol blood pressure or diabetes: Blood pressure medication	154702	Males and Females		European	2017	Neale	Neale Lab	ieu-a-1128	127442	21468	2017	10680257	0.489801	-0.175	0.253062	45	Simple median	0.81	-0.670771	0.32123	0.839649	0.511314	1.37882	0.84 [0.51:1.38]	overlaps null	Simple median / 0.81	0.779222	Brest cancer ER-	Medication for cholesterol blood pressure or diabetes: Blood pressure medication (M/F) Neale Lab/2017 [ 154K]	Other	[ 154K]	FALSE	FALSE	FALSE	FALSE	FALSE	FALSE	FALSE	FALSE
ukb-d-KNEE_ARTHROSIS	Gonarthrosis [arthrosis of knee](FG)	361194	Males and Females		European	2018	Neale lab		ieu-a-1126	228951	122977	2017	10680257	0.490569	-1.047	1.51804	5	Penalised median	0.71	-4.0219	1.92882	0.35115	0.0179188	6.88137	0.35 [0.02:6.88]	overlaps null	Penalised median / 0.71	0.779222	Brest cancer overall	Gonarthrosis [arthrosis of knee](FG) (M/F) Neale lab/2018 [ 361K]	Other	[ 361K]	FALSE	FALSE	FALSE	FALSE	FALSE	FALSE	FALSE	FALSE
ubm-a-848	IDP dMRI ProbtrackX ISOVF cgc l	7532	Males		European	2018	Elliott LT		ieu-a-1128	127442	21468	2017	10680257	0.490795	0.061	0.0888715	3	FE IVW	1	-0.112952	0.235425	1.06315	0.893194	1.26545	1.06 [0.89:1.27]	overlaps null	FE IVW / 1	0.779222	Brest cancer ER-	IDP dMRI ProbtrackX ISOVF cgc l (M/F) Elliott LT/2018 [ 7K]	Other	[ 7K]	FALSE	FALSE	FALSE	FALSE	FALSE	FALSE	FALSE	FALSE
ukb-b-6134	Age completed full time education	307897	Males and Females	845: Output from GWAS pipeline using Phesant derived variables from UKBiobank	European	2018	Ben Elsworth	MRC-IEU	ieu-a-1128	127442	21468	2017	10680257	0.490876	-0.155	0.225325	37	Simple median	0.79	-0.596867	0.286407	0.856218	0.550534	1.33163	0.86 [0.55:1.33]	overlaps null	Simple median / 0.79	0.779222	Brest cancer ER-	Age completed full time education (M/F) MRC-IEU/2018 [ 307K]	Other	[ 307K]	FALSE	FALSE	FALSE	FALSE	FALSE	FALSE	FALSE	FALSE
prot-a-86	Junctional adhesion molecule-like	3301	Males and Females		European	2018	Sun BB		ieu-a-1126	228951	122977	2017	10680257	0.490894	0.005	0.00702511	3	FE IVW	1	-0.00892971	0.0186087	1.00485	0.99111	1.01878	1 [0.99:1.02]	overlaps null	FE IVW / 1	0.779222	Brest cancer overall	Junctional adhesion molecule-like (M/F) Sun BB/2018 [ 3K]	Other	[ 3K]	FALSE	FALSE	FALSE	FALSE	FALSE	FALSE	FALSE	FALSE
ukb-b-14147	Risk taking	446279	Males and Females	2040: Output from GWAS pipeline using Phesant derived variables from UKBiobank	European	2018	Ben Elsworth	MRC-IEU	ieu-a-1126	228951	122977	2017	10680257	0.49102	0.238	0.345291	28	Simple median	0.81	-0.438973	0.914569	1.26845	0.644698	2.4957	1.27 [0.64:2.5]	overlaps null	Simple median / 0.81	0.779222	Brest cancer overall	Risk taking (M/F) MRC-IEU/2018 [ 446K]	Other	[ 446K]	FALSE	FALSE	FALSE	FALSE	FALSE	FALSE	FALSE	FALSE
ukb-b-20140	Duration to complete alphanumeric path (trail #2)	99477	Males and Females	20157: Output from GWAS pipeline using Phesant derived variables from UKBiobank	European	2018	Ben Elsworth	MRC-IEU	ieu-a-1128	127442	21468	2017	10680257	0.491143	-0.153	0.22215	6	Penalised median	0.68	-0.588362	0.282465	0.858174	0.555236	1.3264	0.86 [0.56:1.33]	overlaps null	Penalised median / 0.68	0.779222	Brest cancer ER-	Duration to complete alphanumeric path (trail #2) (M/F) MRC-IEU/2018 [ 99K]	Other	[ 99K]	FALSE	FALSE	FALSE	FALSE	FALSE	FALSE	FALSE	FALSE
ukb-d-M13_FIBROBLASTIC	Fibroblastic disorders	361194	Males and Females		European	2018	Neale lab		ieu-a-1127	175475	69501	2017	10680257	0.491216	0.683	0.980573	32	RE IVW	0.9	-1.23881	2.60503	1.98003	0.289728	13.5317	1.98 [0.29:13.53]	overlaps null	RE IVW / 0.9	0.779222	Brest cancer ER+	Fibroblastic disorders (M/F) Neale lab/2018 [ 361K]	Other	[ 361K]	FALSE	FALSE	FALSE	FALSE	FALSE	FALSE	FALSE	FALSE
ukb-a-358	Underlying (primary) cause of death: ICD10: J84.1 Other interstitial pulmonary diseases with fibrosis	7637	Males and Females		European	2017	Neale	Neale Lab	ieu-a-1127	175475	69501	2017	10680257	0.491442	0.153	0.221786	14	Simple median	0.82	-0.282108	0.587293	1.16485	0.754192	1.79911	1.16 [0.75:1.8]	overlaps null	Simple median / 0.82	0.779222	Brest cancer ER+	Underlying (primary) cause of death: ICD10: J84.1 Other interstitial pulmonary diseases with fibrosis (M/F) Neale Lab/2017 [ 7K]	Other	[ 7K]	FALSE	FALSE	FALSE	FALSE	FALSE	FALSE	FALSE	FALSE
met-c-954	Concentration of very small VLDL particles	19273	Males and Females	XS.VLDL.P	European	2016	Kettunen		ieu-a-1127	175475	69501	2017	10680257	0.491525	-0.021	0.0303475	21	Simple median	0.94	-0.0803567	0.0386055	0.979341	0.922787	1.03936	0.98 [0.92:1.04]	overlaps null	Simple median / 0.94	0.779222	Brest cancer ER+	Concentration of very small VLDL particles (M/F) Kettunen/2016 [ 19K]	Other	[ 19K]	FALSE	FALSE	FALSE	FALSE	FALSE	FALSE	FALSE	FALSE
ukb-d-30710_irnt	C-reactive protein		Males and Females		European	2018	Neale lab		ieu-a-1128	127442	21468	2017	10680257	0.491624	0.037	0.0544077	159	Weighted median	0.73	-0.0692214	0.144057	1.03813	0.93312	1.15495	1.04 [0.93:1.15]	overlaps null	Weighted median / 0.73	0.779222	Brest cancer ER-	C-reactive protein (M/F) Neale lab/2018NA	Other		FALSE	FALSE	FALSE	FALSE	FALSE	FALSE	FALSE	FALSE
ukb-a-363	Pulse rate	110153	Males and Females		European	2017	Neale	Neale Lab	ieu-a-1127	175475	69501	2017	10680257	0.491825	0.038	0.0550745	47	Penalised median	0.84	-0.0700873	0.145805	1.03858	0.932312	1.15697	1.04 [0.93:1.16]	overlaps null	Penalised median / 0.84	0.779222	Brest cancer ER+	Pulse rate (M/F) Neale Lab/2017 [ 110K]	Other	[ 110K]	FALSE	FALSE	FALSE	FALSE	FALSE	FALSE	FALSE	FALSE
met-c-880	Total cholesterol in large LDL	21552	Males and Females	L.LDL.C; SD value comes from the original untransformed distribution of the ERF cohort	European	2016	Kettunen		ieu-a-1126	228951	122977	2017	10680257	0.492448	0.015	0.021477	25	RE IVW	0.87	-0.0271236	0.0570662	1.01508	0.973241	1.05873	1.02 [0.97:1.06]	overlaps null	RE IVW / 0.87	0.779222	Brest cancer overall	Total cholesterol in large LDL (M/F) Kettunen/2016 [ 21K]	Other	[ 21K]	FALSE	FALSE	FALSE	FALSE	FALSE	FALSE	FALSE	FALSE
ukb-a-236	Ever smoked	336067	Males and Females		European	2017	Neale	Neale Lab	ieu-a-1128	127442	21468	2017	10680257	0.49372	-0.255	0.373234	37	Simple median	0.79	-0.986982	0.476096	0.774573	0.3727	1.60978	0.77 [0.37:1.61]	overlaps null	Simple median / 0.79	0.779222	Brest cancer ER-	Ever smoked (M/F) Neale Lab/2017 [ 336K]	Other	[ 336K]	FALSE	FALSE	FALSE	FALSE	FALSE	FALSE	FALSE	FALSE
ukb-d-30740_raw	Glucose		Males and Females		European	2018	Neale lab		ieu-a-1127	175475	69501	2017	10680257	0.493768	-0.049	0.0717841	54	RE IVW	0.89	-0.190163	0.0912306	0.951737	0.826824	1.09552	0.95 [0.83:1.1]	overlaps null	RE IVW / 0.89	0.779222	Brest cancer ER+	Glucose (M/F) Neale lab/2018NA	Other		FALSE	FALSE	FALSE	FALSE	FALSE	FALSE	FALSE	FALSE
ukb-a-153	Treatment/medication code: insulin product	337159	Males and Females		European	2017	Neale	Neale Lab	ieu-a-1128	127442	21468	2017	10680257	0.493791	2.011	2.67328	5	Simple mode	0.81	-3.22887	7.25038	7.46894	0.039602	1408.64	7.47 [0.04:1408.64]	overlaps null	Simple mode / 0.81	0.779222	Brest cancer ER-	Drug: insulin product (M/F) Neale Lab/2017 [ 337K]	Other	[ 337K]	FALSE	FALSE	FALSE	FALSE	FALSE	FALSE	FALSE	FALSE
prot-a-420	CD177 antigen	3301	Males and Females		European	2018	Sun BB		ieu-a-1126	228951	122977	2017	10680257	0.493877	0.005	0.00684366	5	FE IVW	1	-0.00873144	0.0180957	1.00469	0.991307	1.01826	1 [0.99:1.02]	overlaps null	FE IVW / 1	0.779222	Brest cancer overall	CD177 antigen (M/F) Sun BB/2018 [ 3K]	Other	[ 3K]	FALSE	FALSE	FALSE	FALSE	FALSE	FALSE	FALSE	FALSE
ukb-b-11842	Weight	461632	Males and Females	21002: Output from GWAS pipeline using Phesant derived variables from UKBiobank	European	2018	Ben Elsworth	MRC-IEU	ieu-a-1126	228951	122977	2017	10680257	0.493989	0.095	0.138863	357	Simple mode	0.69	-0.177095	0.36725	1.09974	0.8377	1.44376	1.1 [0.84:1.44]	overlaps null	Simple mode / 0.69	0.779222	Brest cancer overall	Weight (M/F) MRC-IEU/2018 [ 461K]	Other	[ 461K]	FALSE	FALSE	FALSE	FALSE	FALSE	FALSE	FALSE	FALSE
ukb-b-14179	Lamb/mutton intake	460006	Males and Females	1379: Output from GWAS pipeline using Phesant derived variables from UKBiobank	European	2018	Ben Elsworth	MRC-IEU	ieu-a-1128	127442	21468	2017	10680257	0.493996	0.154	0.222144	30	RE IVW	0.76	-0.281519	0.589285	1.16635	0.754637	1.8027	1.17 [0.75:1.8]	overlaps null	RE IVW / 0.76	0.779222	Brest cancer ER-	Lamb/mutton intake (M/F) MRC-IEU/2018 [ 460K]	Other	[ 460K]	FALSE	FALSE	FALSE	FALSE	FALSE	FALSE	FALSE	FALSE
ukb-b-18200	Blood clot, DVT, bronchitis, emphysema, asthma, rhinitis, eczema, allergy diagnosed by doctor: None of the above	462013	Males and Females	6152#100: Output from GWAS pipeline using Phesant derived variables from UKBiobank	European	2018	Ben Elsworth	MRC-IEU	ieu-a-1128	127442	21468	2017	10680257	0.494133	-0.107	0.155929	148	RE IVW	0.84	-0.412503	0.198737	0.898631	0.661991	1.21986	0.9 [0.66:1.22]	overlaps null	RE IVW / 0.84	0.779222	Brest cancer ER-	Blood clot, DVT, bronchitis, emphysema, asthma, rhinitis, eczema, allergy diagnosed by doctor: None of the above (M/F) MRC-IEU/2018 [ 462K]	Other	[ 462K]	FALSE	FALSE	FALSE	FALSE	FALSE	FALSE	FALSE	FALSE
met-a-573	Isobutyrylcarnitine	7812	Males and Females		European	2014	Shin		ieu-a-1126	228951	122977	2017	10680257	0.494252	0.046	0.0678918	3	FE IVW	1	-0.0866597	0.179476	1.0475	0.916989	1.19659	1.05 [0.92:1.2]	overlaps null	FE IVW / 1	0.779222	Brest cancer overall	Isobutyrylcarnitine (M/F) Shin/2014 [ 7K]	Metabolites	[ 7K]	TRUE	TRUE	FALSE	FALSE	FALSE	FALSE	FALSE	FALSE
ebi-a-GCST006942	Feeling lonely	376352			European	2018	Nagel M		ieu-a-1126	228951	122977	2017	10680257	0.494297	-0.159	0.232786	6	Simple median	0.76	-0.615369	0.297154	0.852905	0.540442	1.34602	0.85 [0.54:1.35]	overlaps null	Simple median / 0.76	0.779222	Brest cancer overall	Feeling lonely (M/F) Nagel M/2018 [ 376K]	Other	[ 376K]	TRUE	FALSE	FALSE	FALSE	FALSE	FALSE	FALSE	FALSE
ukb-a-559	Diagnoses - main ICD10: K80 Cholelithiasis	337199	Males and Females		European	2017	Neale	Neale Lab	ieu-a-1127	175475	69501	2017	10680257	0.494376	1.409	1.96742	10	RE Egger	0.79	-2.44753	5.26474	4.09026	0.0865073	193.396	4.09 [0.09:193.4]	overlaps null	RE Egger / 0.79	0.779222	Brest cancer ER+	Diagnosis K80 Cholelithiasis (M/F) Neale Lab/2017 [ 337K]	Other	[ 337K]	FALSE	FALSE	FALSE	FALSE	FALSE	FALSE	FALSE	FALSE
ukb-a-248	Body mass index (BMI)	336107	Males and Females		European	2017	Neale	Neale Lab	ieu-a-1127	175475	69501	2017	10680257	0.494517	-0.097	0.142413	239	Simple mode	0.68	-0.376567	0.181691	0.907158	0.686213	1.19924	0.91 [0.69:1.2]	overlaps null	Simple mode / 0.68	0.779222	Brest cancer ER+	Body mass index (BMI) (M/F) Neale Lab/2017 [ 336K]	Other	[ 336K]	FALSE	FALSE	FALSE	FALSE	FALSE	FALSE	FALSE	FALSE
ukb-a-234	Forced expiratory volume in 1-second (FEV1) predicted	110423	Males and Females		European	2017	Neale	Neale Lab	ieu-a-1126	228951	122977	2017	10680257	0.494767	0.051	0.073855	73	Simple mean	0.87	-0.0940737	0.195438	1.05199	0.910216	1.21584	1.05 [0.91:1.22]	overlaps null	Simple mean / 0.87	0.779222	Brest cancer overall	Forced expiratory volume in 1-second (FEV1) predicted (M/F) Neale Lab/2017 [ 110K]	Other	[ 110K]	FALSE	FALSE	FALSE	FALSE	FALSE	FALSE	FALSE	FALSE
ubm-a-806	IDP dMRI ProbtrackX ICVF mcp	7532	Males		European	2018	Elliott LT		ieu-a-1126	228951	122977	2017	10680257	0.495066	0.018	0.0269494	4	FE IVW	1	-0.0344339	0.0712076	1.01856	0.966152	1.0738	1.02 [0.97:1.07]	overlaps null	FE IVW / 1	0.779222	Brest cancer overall	IDP dMRI ProbtrackX ICVF mcp (M/F) Elliott LT/2018 [ 7K]	Other	[ 7K]	FALSE	FALSE	FALSE	FALSE	FALSE	FALSE	FALSE	FALSE
ebi-a-GCST007557	Birth weight	133903			European	2016	Horikoshi M		ieu-a-1126	228951	122977	2017	10680257	0.495116	-0.046	0.0669196	30	Simple median	0.86	-0.176815	0.0855103	0.955374	0.837935	1.08927	0.96 [0.84:1.09]	overlaps null	Simple median / 0.86	0.779222	Brest cancer overall	Birth weight (M/F) Horikoshi M/2016 [ 133K]	Other	[ 133K]	FALSE	FALSE	FALSE	FALSE	FALSE	FALSE	FALSE	FALSE
met-c-842	Apolipoprotein A-I	20687	Males and Females	ApoA1; SD value comes from the original untransformed distribution of the ERF cohort	European	2016	Kettunen		ieu-a-1127	175475	69501	2017	10680257	0.495128	0.026	0.0385343	10	Simple median	0.79	-0.04924	0.101814	1.02664	0.951953	1.10718	1.03 [0.95:1.11]	overlaps null	Simple median / 0.79	0.779222	Brest cancer ER+	Apolipoprotein A-I (M/F) Kettunen/2016 [ 20K]	Other	[ 20K]	FALSE	FALSE	FALSE	FALSE	FALSE	FALSE	FALSE	FALSE
ukb-b-11113	3mm weak meridian (left)	95998	Males and Females	5096: Output from GWAS pipeline using Phesant derived variables from UKBiobank	European	2018	Ben Elsworth	MRC-IEU	ieu-a-1127	175475	69501	2017	10680257	0.495257	-0.049	0.0717585	155	Simple mode	0.88	-0.189701	0.0915928	0.95213	0.827207	1.09592	0.95 [0.83:1.1]	overlaps null	Simple mode / 0.88	0.779222	Brest cancer ER+	3mm weak meridian (left) (M/F) MRC-IEU/2018 [ 95K]	Other	[ 95K]	FALSE	FALSE	FALSE	FALSE	FALSE	FALSE	FALSE	FALSE
prot-a-1738	Leukocyte immunoglobulin-like receptor subfamily A member 4	3301	Males and Females		European	2018	Sun BB		ieu-a-1127	175475	69501	2017	10680257	0.495687	0.016	0.0236801	4	FE IVW	1	-0.0302799	0.0625459	1.01626	0.970174	1.06454	1.02 [0.97:1.06]	overlaps null	FE IVW / 1	0.779222	Brest cancer ER+	Leukocyte immunoglobulin-like receptor subfamily A member 4 (M/F) Sun BB/2018 [ 3K]	Other	[ 3K]	FALSE	FALSE	FALSE	FALSE	FALSE	FALSE	FALSE	FALSE
prot-a-2813	Spermatogenesis-associated protein 20	3301	Males and Females		European	2018	Sun BB		ieu-a-1127	175475	69501	2017	10680257	0.495803	-0.016	0.0240667	3	FE IVW	1	-0.0635627	0.0307787	0.983742	0.938415	1.03126	0.98 [0.94:1.03]	overlaps null	FE IVW / 1	0.779222	Brest cancer ER+	Spermatogenesis-associated protein 20 (M/F) Sun BB/2018 [ 3K]	Other	[ 3K]	FALSE	FALSE	FALSE	FALSE	FALSE	FALSE	FALSE	FALSE
ukb-b-17805	Medication for cholesterol, blood pressure, diabetes, or take exogenous hormones: Cholesterol lowering medication	249710	Males and Females	6153#1: Output from GWAS pipeline using Phesant derived variables from UKBiobank	European	2018	Ben Elsworth	MRC-IEU	ieu-a-1127	175475	69501	2017	10680257	0.495825	-0.204	0.296176	36	RE IVW	0.84	-0.784352	0.376659	0.815587	0.456415	1.45741	0.82 [0.46:1.46]	overlaps null	RE IVW / 0.84	0.779222	Brest cancer ER+	Medication for cholesterol, blood pressure, diabetes, or take exogenous hormones: Cholesterol lowering medication (M/F) MRC-IEU/2018 [ 249K]	Other	[ 249K]	FALSE	FALSE	FALSE	FALSE	FALSE	FALSE	FALSE	FALSE
ukb-d-30810_irnt	Phosphate		Males and Females		European	2018	Neale lab		ieu-a-1128	127442	21468	2017	10680257	0.495894	-0.051	0.0748092	131	Simple median	0.75	-0.197569	0.0956837	0.950333	0.820724	1.10041	0.95 [0.82:1.1]	overlaps null	Simple median / 0.75	0.779222	Brest cancer ER-	Phosphate (M/F) Neale lab/2018NA	Other		FALSE	FALSE	FALSE	FALSE	FALSE	FALSE	FALSE	FALSE
prot-a-398	C-C motif chemokine 22	3301	Males and Females		European	2018	Sun BB		ieu-a-1127	175475	69501	2017	10680257	0.496263	-0.015	0.0214958	4	FE IVW	1	-0.0567571	0.0275064	0.985481	0.944824	1.02789	0.99 [0.94:1.03]	overlaps null	FE IVW / 1	0.779222	Brest cancer ER+	C-C motif chemokine 22 (M/F) Sun BB/2018 [ 3K]	Other	[ 3K]	FALSE	FALSE	FALSE	FALSE	FALSE	FALSE	FALSE	FALSE
prot-a-402	C-C motif chemokine 25	3301	Males and Females		European	2018	Sun BB		ieu-a-1127	175475	69501	2017	10680257	0.496734	-0.012	0.0183526	3	FE IVW	1	-0.0484443	0.023498	0.987604	0.95271	1.02378	0.99 [0.95:1.02]	overlaps null	FE IVW / 1	0.779222	Brest cancer ER+	C-C motif chemokine 25 (M/F) Sun BB/2018 [ 3K]	Other	[ 3K]	FALSE	FALSE	FALSE	FALSE	FALSE	FALSE	FALSE	FALSE
met-c-856	Omega-6 fatty acids	13506	Males and Females		European	2016	Kettunen		ieu-a-1127	175475	69501	2017	10680257	0.497053	-0.021	0.0297511	13	Simple mean	0.86	-0.0791488	0.0374754	0.979379	0.923902	1.03819	0.98 [0.92:1.04]	overlaps null	Simple mean / 0.86	0.779222	Brest cancer ER+	Omega-6 fatty acids (M/F) Kettunen/2016 [ 13K]	Other	[ 13K]	FALSE	FALSE	FALSE	FALSE	FALSE	FALSE	FALSE	FALSE
ebi-a-GCST006943	Feeling miserable	376097			European	2018	Nagel M		ieu-a-1128	127442	21468	2017	10680257	0.497731	-0.322	0.469374	29	Simple mode	0.85	-1.24244	0.597512	0.724363	0.28868	1.81759	0.72 [0.29:1.82]	overlaps null	Simple mode / 0.85	0.779222	Brest cancer ER-	Feeling miserable (M/F) Nagel M/2018 [ 376K]	Other	[ 376K]	FALSE	FALSE	FALSE	FALSE	FALSE	FALSE	FALSE	FALSE
ukb-b-20172	Sources of admission to hospital (recoded): Usual Place of residence	462793	Males and Females	41251#1000: Output from GWAS pipeline using Phesant derived variables from UKBiobank	European	2018	Ben Elsworth	MRC-IEU	ieu-a-1126	228951	122977	2017	10680257	0.497763	0.499	0.735521	5	Simple median	0.64	-0.942928	1.94032	1.64657	0.389486	6.96095	1.65 [0.39:6.96]	overlaps null	Simple median / 0.64	0.779222	Brest cancer overall	Sources of admission to hospital (recoded): Usual Place of residence (M/F) MRC-IEU/2018 [ 462K]	Other	[ 462K]	FALSE	FALSE	FALSE	FALSE	FALSE	FALSE	FALSE	FALSE
prot-a-994	Protein C-ets-2	3301	Males and Females		European	2018	Sun BB		ieu-a-1128	127442	21468	2017	10680257	0.497994	-0.028	0.0417428	3	FE IVW	1	-0.110103	0.0535289	0.972109	0.895742	1.05499	0.97 [0.9:1.05]	overlaps null	FE IVW / 1	0.779222	Brest cancer ER-	Protein C-ets-2 (M/F) Sun BB/2018 [ 3K]	Other	[ 3K]	FALSE	FALSE	FALSE	FALSE	FALSE	FALSE	FALSE	FALSE
ukb-b-13583	Operation code: haemorroidectomy / piles surgery/ banding of piles	462933	Males and Females	20004#1483: Output from GWAS pipeline using Phesant derived variables from UKBiobank	European	2018	Ben Elsworth	MRC-IEU	ieu-a-1128	127442	21468	2017	10680257	0.498608	1.908	2.81903	9	Weighted median	0.77	-3.61771	7.43288	6.7368	0.026844	1690.68	6.74 [0.03:1690.68]	overlaps null	Weighted median / 0.77	0.779222	Brest cancer ER-	Operation code: haemorroidectomy / piles surgery/ banding of piles (M/F) MRC-IEU/2018 [ 462K]	Other	[ 462K]	FALSE	FALSE	FALSE	FALSE	FALSE	FALSE	FALSE	FALSE
ukb-b-7408	Average total household income before tax	397751	Males and Females	738: Output from GWAS pipeline using Phesant derived variables from UKBiobank	European	2018	Ben Elsworth	MRC-IEU	ieu-a-1126	228951	122977	2017	10680257	0.498918	0.077	0.112839	44	RE IVW	0.81	-0.144212	0.298117	1.07999	0.865704	1.34732	1.08 [0.87:1.35]	overlaps null	RE IVW / 0.81	0.779222	Brest cancer overall	Average total household income before tax (M/F) MRC-IEU/2018 [ 397K]	Other	[ 397K]	FALSE	FALSE	FALSE	FALSE	FALSE	FALSE	FALSE	FALSE
ukb-b-4078	Green tea intake	64949	Males and Females	100420: Output from GWAS pipeline using Phesant derived variables from UKBiobank	European	2018	Ben Elsworth	MRC-IEU	ieu-a-1128	127442	21468	2017	10680257	0.499501	-0.004	0.00573558	21	Simple median	0.77	-0.0151148	0.00736864	0.996134	0.984999	1.0074	1 [0.98:1.01]	overlaps null	Simple median / 0.77	0.779222	Brest cancer ER-	Green tea intake (M/F) MRC-IEU/2018 [ 64K]	Other	[ 64K]	FALSE	FALSE	FALSE	FALSE	FALSE	FALSE	FALSE	FALSE
ukb-d-M13_SOFTTISSUEOTH	Other soft tissue disorders, not elsewhere classified	361194	Males and Females		European	2018	Neale lab		ieu-a-1128	127442	21468	2017	10680257	0.5	-2.85	-2.84978	1	Wald ratio	1	2.73579	-8.43535	0.0578571	15.4219	0.000217058	0.06 [15.42:0]	overlaps null	Wald ratio / 1	0.779222	Brest cancer ER-	Other soft tissue disorders, not elsewhere classified (M/F) Neale lab/2018 [ 361K]	Other	[ 361K]	FALSE	FALSE	FALSE	FALSE	FALSE	FALSE	FALSE	FALSE
ukb-d-N60	Diagnoses - main ICD10: N60 Benign mammary dysplasia	361194	Males and Females		European	2018	Neale lab		ieu-a-1128	127442	21468	2017	10680257	0.5	2.318	2.31837	1	Wald ratio	1	-2.22564	6.86238	10.1591	0.107999	955.638	10.16 [0.11:955.64]	overlaps null	Wald ratio / 1	0.779222	Brest cancer ER-	Diagnosis N60 Benign mammary dysplasia (M/F) Neale lab/2018 [ 361K]	Other	[ 361K]	FALSE	FALSE	FALSE	FALSE	FALSE	FALSE	FALSE	FALSE
ukb-b-9592	Operative procedures - main OPCS: K63.3 Angiocardiography of left side of heart NEC	463010	Males and Females	41200#K633: Output from GWAS pipeline using Phesant derived variables from UKBiobank	European	2018	Ben Elsworth	MRC-IEU	ieu-a-1128	127442	21468	2017	10680257	0.5	1.094	1.09352	1	Wald ratio	1	-1.04978	3.23682	2.98476	0.350015	25.4525	2.98 [0.35:25.45]	overlaps null	Wald ratio / 1	0.779222	Brest cancer ER-	Operative procedures - main OPCS: K63.3 Angiocardiography of left side of heart NEC (M/F) MRC-IEU/2018 [ 463K]	Other	[ 463K]	FALSE	FALSE	FALSE	FALSE	FALSE	FALSE	FALSE	FALSE
ukb-b-9190	Operation code: bunion/hallus valgus surgery	462933	Males and Females	20004#1503: Output from GWAS pipeline using Phesant derived variables from UKBiobank	European	2018	Ben Elsworth	MRC-IEU	ieu-a-1128	127442	21468	2017	10680257	0.5	-2.808	-2.80814	1	Wald ratio	1	2.69582	-8.3121	0.0603169	14.8176	0.000245528	0.06 [14.82:0]	overlaps null	Wald ratio / 1	0.779222	Brest cancer ER-	Operation code: bunion/hallus valgus surgery (M/F) MRC-IEU/2018 [ 462K]	Other	[ 462K]	TRUE	FALSE	FALSE	FALSE	FALSE	FALSE	FALSE	FALSE
ukb-b-8846	Methods of admission to hospital (recoded): Elective admission: Booked	462717	Males and Females	41249#1002: Output from GWAS pipeline using Phesant derived variables from UKBiobank	European	2018	Ben Elsworth	MRC-IEU	ieu-a-1128	127442	21468	2017	10680257	0.5	0.756	0.755892	1	Wald ratio	1	-0.725656	2.23744	2.12951	0.484007	9.36931	2.13 [0.48:9.37]	overlaps null	Wald ratio / 1	0.779222	Brest cancer ER-	Methods of admission to hospital (recoded): Elective admission: Booked (M/F) MRC-IEU/2018 [ 462K]	Other	[ 462K]	TRUE	FALSE	FALSE	FALSE	FALSE	FALSE	FALSE	FALSE
ukb-b-8668	Treatment/medication code: doxazosin	462933	Males and Females	20003#1140879778: Output from GWAS pipeline using Phesant derived variables from UKBiobank	European	2018	Ben Elsworth	MRC-IEU	ieu-a-1128	127442	21468	2017	10680257	0.5	-0.977	-0.977019	1	Wald ratio	1	0.937938	-2.89198	0.376432	2.55471	0.0554665	0.38 [2.55:0.06]	overlaps null	Wald ratio / 1	0.779222	Brest cancer ER-	Drug: doxazosin (M/F) MRC-IEU/2018 [ 462K]	Other	[ 462K]	FALSE	FALSE	FALSE	FALSE	FALSE	FALSE	FALSE	FALSE
ukb-b-872	Operation code: transurethral resection of prostate (turp)	462933	Males and Females	20004#1209: Output from GWAS pipeline using Phesant derived variables from UKBiobank	European	2018	Ben Elsworth	MRC-IEU	ieu-a-1128	127442	21468	2017	10680257	0.5	2.51	2.50995	1	Wald ratio	1	-2.40955	7.42946	12.3043	0.0898554	1684.89	12.3 [0.09:1684.89]	overlaps null	Wald ratio / 1	0.779222	Brest cancer ER-	Operation code: transurethral resection of prostate (turp) (M/F) MRC-IEU/2018 [ 462K]	Other	[ 462K]	FALSE	FALSE	FALSE	FALSE	FALSE	FALSE	FALSE	FALSE
ukb-b-8210	Non-cancer illness code, self-reported: crohns disease	462933	Males and Females	20002#1462: Output from GWAS pipeline using Phesant derived variables from UKBiobank	European	2018	Ben Elsworth	MRC-IEU	ieu-a-1128	127442	21468	2017	10680257	0.5	0.883	0.882896	1	Wald ratio	1	-0.847581	2.61337	2.41789	0.42845	13.645	2.42 [0.43:13.65]	overlaps null	Wald ratio / 1	0.779222	Brest cancer ER-	Non-cancer illness code, self-reported: crohns disease (M/F) MRC-IEU/2018 [ 462K]	Other	[ 462K]	FALSE	FALSE	FALSE	FALSE	FALSE	FALSE	FALSE	FALSE
ukb-b-8297	Non-cancer illness code, self-reported: kidney stone/ureter stone/bladder stone	462933	Males and Females	20002#1197: Output from GWAS pipeline using Phesant derived variables from UKBiobank	European	2018	Ben Elsworth	MRC-IEU	ieu-a-1128	127442	21468	2017	10680257	0.5	-0.313	-0.312879	1	Wald ratio	1	0.300364	-0.926121	0.731338	1.35035	0.396087	0.73 [1.35:0.4]	overlaps null	Wald ratio / 1	0.779222	Brest cancer ER-	Non-cancer illness code, self-reported: kidney stone/ureter stone/bladder stone (M/F) MRC-IEU/2018 [ 462K]	Other	[ 462K]	FALSE	FALSE	FALSE	FALSE	FALSE	FALSE	FALSE	FALSE
ukb-b-8072	Diagnoses - secondary ICD10: N40 Hyperplasia of prostate	463010	Males and Females	41204#N40: Output from GWAS pipeline using Phesant derived variables from UKBiobank	European	2018	Ben Elsworth	MRC-IEU	ieu-a-1128	127442	21468	2017	10680257	0.5	0.731	0.730658	1	Wald ratio	1	-0.701431	2.16275	2.07645	0.495875	8.69499	2.08 [0.5:8.69]	overlaps null	Wald ratio / 1	0.779222	Brest cancer ER-	Diagnoses - secondary ICD10: N40 Hyperplasia of prostate (M/F) MRC-IEU/2018 [ 463K]	Other	[ 463K]	FALSE	FALSE	FALSE	FALSE	FALSE	FALSE	FALSE	FALSE
ukb-b-8241	Treatment/medication code: prednisolone	462933	Males and Females	20003#1140874930: Output from GWAS pipeline using Phesant derived variables from UKBiobank	European	2018	Ben Elsworth	MRC-IEU	ieu-a-1128	127442	21468	2017	10680257	0.5	2.999	2.99879	1	Wald ratio	1	-2.87884	8.87641	20.0612	0.0562002	7161.03	20.06 [0.06:7161.03]	overlaps null	Wald ratio / 1	0.779222	Brest cancer ER-	Drug: prednisolone (M/F) MRC-IEU/2018 [ 462K]	Other	[ 462K]	FALSE	FALSE	FALSE	FALSE	FALSE	FALSE	FALSE	FALSE
ukb-b-6863	Operation code: caesarean section / caesarian section	462933	Males and Females	20004#1477: Output from GWAS pipeline using Phesant derived variables from UKBiobank	European	2018	Ben Elsworth	MRC-IEU	ieu-a-1128	127442	21468	2017	10680257	0.5	-2.094	-2.09416	1	Wald ratio	1	2.01039	-6.19871	0.123174	7.46625	0.00203205	0.12 [7.47:0]	overlaps null	Wald ratio / 1	0.779222	Brest cancer ER-	Operation code: caesarean section / caesarian section (M/F) MRC-IEU/2018 [ 462K]	Other	[ 462K]	FALSE	FALSE	FALSE	FALSE	FALSE	FALSE	FALSE	FALSE
ukb-b-7043	Mineral and other dietary supplements: Calcium	461384	Males and Females	6179#3: Output from GWAS pipeline using Phesant derived variables from UKBiobank	European	2018	Ben Elsworth	MRC-IEU	ieu-a-1128	127442	21468	2017	10680257	0.5	1.272	1.27233	1	Wald ratio	1	-1.22143	3.76608	3.56914	0.294808	43.2105	3.57 [0.29:43.21]	overlaps null	Wald ratio / 1	0.779222	Brest cancer ER-	Supplements Calcium (M/F) MRC-IEU/2018 [ 461K]	Other	[ 461K]	FALSE	FALSE	FALSE	FALSE	FALSE	FALSE	FALSE	FALSE
ukb-b-7211	Diagnoses - main ICD10: J33.9 Nasal polyp, unspecified	463010	Males and Females	41202#J339: Output from GWAS pipeline using Phesant derived variables from UKBiobank	European	2018	Ben Elsworth	MRC-IEU	ieu-a-1128	127442	21468	2017	10680257	0.5	-0.63	-0.629649	1	Wald ratio	1	0.604463	-1.86376	0.532779	1.83027	0.155088	0.53 [1.83:0.16]	overlaps null	Wald ratio / 1	0.779222	Brest cancer ER-	Diagnosis J33.9 Nasal polyp, unspecified (M/F) MRC-IEU/2018 [ 463K]	Other	[ 463K]	FALSE	FALSE	FALSE	FALSE	FALSE	FALSE	FALSE	FALSE
ukb-b-6266	Operation code: cataract extraction/lens implant	462933	Males and Females	20004#1435: Output from GWAS pipeline using Phesant derived variables from UKBiobank	European	2018	Ben Elsworth	MRC-IEU	ieu-a-1128	127442	21468	2017	10680257	0.5	-0.321	-0.321285	1	Wald ratio	1	0.308434	-0.951004	0.725216	1.36129	0.386353	0.73 [1.36:0.39]	overlaps null	Wald ratio / 1	0.779222	Brest cancer ER-	Operation code: cataract extraction/lens implant (M/F) MRC-IEU/2018 [ 462K]	Other	[ 462K]	FALSE	FALSE	FALSE	FALSE	FALSE	FALSE	FALSE	FALSE
ukb-b-5617	Operation code: pilonidal sinus surgery (anal)	462933	Males and Females	20004#1484: Output from GWAS pipeline using Phesant derived variables from UKBiobank	European	2018	Ben Elsworth	MRC-IEU	ieu-a-1128	127442	21468	2017	10680257	0.5	-2.44	-2.44	1	Wald ratio	1	2.3424	-7.2224	0.0871609	10.4062	0.000730048	0.09 [10.41:0]	overlaps null	Wald ratio / 1	0.779222	Brest cancer ER-	Operation code: pilonidal sinus surgery (anal) (M/F) MRC-IEU/2018 [ 462K]	Other	[ 462K]	FALSE	FALSE	FALSE	FALSE	FALSE	FALSE	FALSE	FALSE
ukb-b-5115	Diagnoses - secondary ICD10: Z72.0 Tobacco use	463010	Males and Females	41204#Z720: Output from GWAS pipeline using Phesant derived variables from UKBiobank	European	2018	Ben Elsworth	MRC-IEU	ieu-a-1128	127442	21468	2017	10680257	0.5	2.684	2.68386	1	Wald ratio	1	-2.57651	7.94422	14.6415	0.0760393	2819.24	14.64 [0.08:2819.24]	overlaps null	Wald ratio / 1	0.779222	Brest cancer ER-	Diagnoses - secondary ICD10: Z72.0 Tobacco use (M/F) MRC-IEU/2018 [ 463K]	Other	[ 463K]	FALSE	FALSE	FALSE	FALSE	FALSE	FALSE	FALSE	FALSE
ukb-b-4943	Frequency of solarium/sunlamp use	436185	Males and Females	2277: Output from GWAS pipeline using Phesant derived variables from UKBiobank	European	2018	Ben Elsworth	MRC-IEU	ieu-a-1128	127442	21468	2017	10680257	0.5	1.337	1.33691	1	Wald ratio	1	-1.28343	3.95725	3.80726	0.277084	52.3134	3.81 [0.28:52.31]	overlaps null	Wald ratio / 1	0.779222	Brest cancer ER-	Frequency of solarium/sunlamp use (M/F) MRC-IEU/2018 [ 436K]	Other	[ 436K]	FALSE	FALSE	FALSE	FALSE	FALSE	FALSE	FALSE	FALSE
ukb-b-4540	Methods of admission to hospital (recoded): Emergency admission: Non-injury	462400	Males and Females	41249#2012: Output from GWAS pipeline using Phesant derived variables from UKBiobank	European	2018	Ben Elsworth	MRC-IEU	ieu-a-1128	127442	21468	2017	10680257	0.5	-0.108	-0.107635	1	Wald ratio	1	0.103329	-0.318598	0.897956	1.10886	0.727168	0.9 [1.11:0.73]	overlaps null	Wald ratio / 1	0.779222	Brest cancer ER-	Methods of admission to hospital (recoded): Emergency admission: Non-injury (M/F) MRC-IEU/2018 [ 462K]	Other	[ 462K]	FALSE	FALSE	FALSE	FALSE	FALSE	FALSE	FALSE	FALSE
ukb-b-3563	Vitamin and mineral supplements: Folic acid or Folate (Vit B9)	460351	Males and Females	6155#6: Output from GWAS pipeline using Phesant derived variables from UKBiobank	European	2018	Ben Elsworth	MRC-IEU	ieu-a-1128	127442	21468	2017	10680257	0.5	1.812	1.81219	1	Wald ratio	1	-1.7397	5.36407	6.12382	0.175573	213.593	6.12 [0.18:213.59]	overlaps null	Wald ratio / 1	0.779222	Brest cancer ER-	Vitamins Folic acid or Folate (Vit B9) (M/F) MRC-IEU/2018 [ 460K]	Other	[ 460K]	FALSE	FALSE	FALSE	FALSE	FALSE	FALSE	FALSE	FALSE
ukb-b-328	PCT responsible for patient data: OXFORDSHIRE PCT	463010	Males and Females	41229#5QE: Output from GWAS pipeline using Phesant derived variables from UKBiobank	European	2018	Ben Elsworth	MRC-IEU	ieu-a-1128	127442	21468	2017	10680257	0.5	3.407	3.40726	1	Wald ratio	1	-3.27097	10.0855	30.1824	0.0379696	23992.4	30.18 [0.04:23992.37]	overlaps null	Wald ratio / 1	0.779222	Brest cancer ER-	PCT responsible for patient data: OXFORDSHIRE PCT (M/F) MRC-IEU/2018 [ 463K]	Other	[ 463K]	FALSE	FALSE	FALSE	FALSE	FALSE	FALSE	FALSE	FALSE
ukb-b-2528	Operation code: spinal laminectomy	462933	Males and Females	20004#1492: Output from GWAS pipeline using Phesant derived variables from UKBiobank	European	2018	Ben Elsworth	MRC-IEU	ieu-a-1128	127442	21468	2017	10680257	0.5	-2.822	-2.82206	1	Wald ratio	1	2.70917	-8.35329	0.0594835	15.0169	0.000235621	0.06 [15.02:0]	overlaps null	Wald ratio / 1	0.779222	Brest cancer ER-	Operation code: spinal laminectomy (M/F) MRC-IEU/2018 [ 462K]	Other	[ 462K]	FALSE	FALSE	FALSE	FALSE	FALSE	FALSE	FALSE	FALSE
ukb-b-2954	Methods of discharge from hospital (recoded): Discharged on clinical advice/consent: Transfer within provider	462236	Males and Females	41250#1002: Output from GWAS pipeline using Phesant derived variables from UKBiobank	European	2018	Ben Elsworth	MRC-IEU	ieu-a-1128	127442	21468	2017	10680257	0.5	-2.148	-2.14844	1	Wald ratio	1	2.0625	-6.35939	0.116666	7.86564	0.00173042	0.12 [7.87:0]	overlaps null	Wald ratio / 1	0.779222	Brest cancer ER-	Methods of discharge from hospital (recoded): Discharged on clinical advice/consent: Transfer within provider (M/F) MRC-IEU/2018 [ 462K]	Other	[ 462K]	FALSE	FALSE	FALSE	FALSE	FALSE	FALSE	FALSE	FALSE
ukb-b-288	Treatment/medication code: folic acid product	462933	Males and Females	20003#1140870422: Output from GWAS pipeline using Phesant derived variables from UKBiobank	European	2018	Ben Elsworth	MRC-IEU	ieu-a-1128	127442	21468	2017	10680257	0.5	1.549	1.54875	1	Wald ratio	1	-1.4868	4.58431	4.7056	0.226094	97.9353	4.71 [0.23:97.94]	overlaps null	Wald ratio / 1	0.779222	Brest cancer ER-	Drug: folic acid product (M/F) MRC-IEU/2018 [ 462K]	Other	[ 462K]	FALSE	FALSE	FALSE	FALSE	FALSE	FALSE	FALSE	FALSE
ukb-b-2205	Diagnoses - secondary ICD10: Z82.4 Family history of ischaemic heart disease and other diseases of the circulatory system	463010	Males and Females	41204#Z824: Output from GWAS pipeline using Phesant derived variables from UKBiobank	European	2018	Ben Elsworth	MRC-IEU	ieu-a-1128	127442	21468	2017	10680257	0.5	0.966	0.965781	1	Wald ratio	1	-0.92715	2.85871	2.62684	0.39568	17.439	2.63 [0.4:17.44]	overlaps null	Wald ratio / 1	0.779222	Brest cancer ER-	Diagnoses - secondary ICD10: Z82.4 Family history of ischaemic heart disease and other diseases of the circulatory system (M/F) MRC-IEU/2018 [ 463K]	Other	[ 463K]	FALSE	FALSE	FALSE	FALSE	FALSE	FALSE	FALSE	FALSE
ukb-b-20332	Operation code: inguinal hernia repair	462933	Males and Females	20004#1563: Output from GWAS pipeline using Phesant derived variables from UKBiobank	European	2018	Ben Elsworth	MRC-IEU	ieu-a-1128	127442	21468	2017	10680257	0.5	-1.187	-1.18733	1	Wald ratio	1	1.13984	-3.51451	0.305034	3.12627	0.0297625	0.31 [3.13:0.03]	overlaps null	Wald ratio / 1	0.779222	Brest cancer ER-	Operation code: inguinal hernia repair (M/F) MRC-IEU/2018 [ 462K]	Other	[ 462K]	FALSE	FALSE	FALSE	FALSE	FALSE	FALSE	FALSE	FALSE
ukb-b-20168	PCT where patients GP was registered: SUNDERLAND TEACHING PCT	463010	Males and Females	41230#5KL: Output from GWAS pipeline using Phesant derived variables from UKBiobank	European	2018	Ben Elsworth	MRC-IEU	ieu-a-1128	127442	21468	2017	10680257	0.5	0.161	0.160621	1	Wald ratio	1	-0.154196	0.475437	1.17424	0.857104	1.60872	1.17 [0.86:1.61]	overlaps null	Wald ratio / 1	0.779222	Brest cancer ER-	PCT where patients GP was registered: SUNDERLAND TEACHING PCT (M/F) MRC-IEU/2018 [ 463K]	Other	[ 463K]	FALSE	FALSE	FALSE	FALSE	FALSE	FALSE	FALSE	FALSE
ukb-b-18786	Operative procedures - main OPCS: P23.2 Anterior colporrhaphy NEC	463010	Males and Females	41200#P232: Output from GWAS pipeline using Phesant derived variables from UKBiobank	European	2018	Ben Elsworth	MRC-IEU	ieu-a-1128	127442	21468	2017	10680257	0.5	-0.187	-0.187287	1	Wald ratio	1	0.179795	-0.554369	0.829206	1.19697	0.574434	0.83 [1.2:0.57]	overlaps null	Wald ratio / 1	0.779222	Brest cancer ER-	Operative procedures - main OPCS: P23.2 Anterior colporrhaphy NEC (M/F) MRC-IEU/2018 [ 463K]	Other	[ 463K]	FALSE	FALSE	FALSE	FALSE	FALSE	FALSE	FALSE	FALSE
ukb-b-18372	Diagnoses - main ICD10: N20.0 Calculus of kidney	463010	Males and Females	41202#N200: Output from GWAS pipeline using Phesant derived variables from UKBiobank	European	2018	Ben Elsworth	MRC-IEU	ieu-a-1128	127442	21468	2017	10680257	0.5	-0.464	-0.463762	1	Wald ratio	1	0.445212	-1.37274	0.628913	1.56082	0.253413	0.63 [1.56:0.25]	overlaps null	Wald ratio / 1	0.779222	Brest cancer ER-	Diagnosis N20.0 Calculus of kidney (M/F) MRC-IEU/2018 [ 463K]	Other	[ 463K]	FALSE	FALSE	FALSE	FALSE	FALSE	FALSE	FALSE	FALSE
ukb-b-19473	Operation code: nasal polyp surgery / nasal polypectomy	462933	Males and Females	20004#1559: Output from GWAS pipeline using Phesant derived variables from UKBiobank	European	2018	Ben Elsworth	MRC-IEU	ieu-a-1128	127442	21468	2017	10680257	0.5	-1.636	-1.63575	1	Wald ratio	1	1.57032	-4.84183	0.194805	4.8082	0.00789258	0.19 [4.81:0.01]	overlaps null	Wald ratio / 1	0.779222	Brest cancer ER-	Operation code: nasal polyp surgery / nasal polypectomy (M/F) MRC-IEU/2018 [ 462K]	Other	[ 462K]	FALSE	FALSE	FALSE	FALSE	FALSE	FALSE	FALSE	FALSE
ukb-b-17553	Pregnant	250880	Males and Females	3140: Output from GWAS pipeline using Phesant derived variables from UKBiobank	European	2018	Ben Elsworth	MRC-IEU	ieu-a-1128	127442	21468	2017	10680257	0.5	-1.277	-1.2766	1	Wald ratio	1	1.22553	-3.77873	0.278985	3.40599	0.0228517	0.28 [3.41:0.02]	overlaps null	Wald ratio / 1	0.779222	Brest cancer ER-	Pregnant (M/F) MRC-IEU/2018 [ 250K]	Other	[ 250K]	FALSE	FALSE	FALSE	FALSE	FALSE	FALSE	FALSE	FALSE
ukb-b-17616	Treatment/medication code: xalatan 0.005% eye drops	462933	Males and Females	20003#1141146198: Output from GWAS pipeline using Phesant derived variables from UKBiobank	European	2018	Ben Elsworth	MRC-IEU	ieu-a-1128	127442	21468	2017	10680257	0.5	1.4	1.39987	1	Wald ratio	1	-1.34388	4.14362	4.05467	0.260833	63.0303	4.05 [0.26:63.03]	overlaps null	Wald ratio / 1	0.779222	Brest cancer ER-	Drug: xalatan 0.005% eye drops (M/F) MRC-IEU/2018 [ 462K]	Drugs	[ 462K]	TRUE	TRUE	FALSE	FALSE	FALSE	FALSE	FALSE	FALSE
ukb-b-16019	Main speciality of consultant (recoded): Urology	461378	Males and Females	41245#1860: Output from GWAS pipeline using Phesant derived variables from UKBiobank	European	2018	Ben Elsworth	MRC-IEU	ieu-a-1128	127442	21468	2017	10680257	0.5	3.133	3.13345	1	Wald ratio	1	-3.00811	9.27502	22.9531	0.0493847	10668.2	22.95 [0.05:10668.18]	overlaps null	Wald ratio / 1	0.779222	Brest cancer ER-	Main speciality of consultant (recoded): Urology (M/F) MRC-IEU/2018 [ 461K]	Other	[ 461K]	TRUE	FALSE	FALSE	FALSE	FALSE	FALSE	FALSE	FALSE
ukb-b-16048	Non-cancer illness code, self-reported: pulmonary embolism +/- dvt	462933	Males and Females	20002#1093: Output from GWAS pipeline using Phesant derived variables from UKBiobank	European	2018	Ben Elsworth	MRC-IEU	ieu-a-1128	127442	21468	2017	10680257	0.5	1.954	1.95384	1	Wald ratio	1	-1.87569	5.78336	7.05572	0.15325	324.85	7.06 [0.15:324.85]	overlaps null	Wald ratio / 1	0.779222	Brest cancer ER-	Non-cancer illness code, self-reported: pulmonary embolism +/- dvt (M/F) MRC-IEU/2018 [ 462K]	Other	[ 462K]	FALSE	FALSE	FALSE	FALSE	FALSE	FALSE	FALSE	FALSE
ukb-b-15918	Treatment speciality of consultant (recoded): Dermatology	444587	Males and Females	41246#1390: Output from GWAS pipeline using Phesant derived variables from UKBiobank	European	2018	Ben Elsworth	MRC-IEU	ieu-a-1128	127442	21468	2017	10680257	0.5	1.41	1.41019	1	Wald ratio	1	-1.35378	4.17416	4.09673	0.258262	64.9851	4.1 [0.26:64.99]	overlaps null	Wald ratio / 1	0.779222	Brest cancer ER-	Treatment speciality of consultant (recoded): Dermatology (M/F) MRC-IEU/2018 [ 444K]	Other	[ 444K]	FALSE	FALSE	FALSE	FALSE	FALSE	FALSE	FALSE	FALSE
ukb-b-15654	Operative procedures - main OPCS: M65.3 Endoscopic resection of prostate NEC	463010	Males and Females	41200#M653: Output from GWAS pipeline using Phesant derived variables from UKBiobank	European	2018	Ben Elsworth	MRC-IEU	ieu-a-1128	127442	21468	2017	10680257	0.5	2.775	2.7748	1	Wald ratio	1	-2.66381	8.21341	16.0354	0.0696824	3690.09	16.04 [0.07:3690.09]	overlaps null	Wald ratio / 1	0.779222	Brest cancer ER-	Operative procedures - main OPCS: M65.3 Endoscopic resection of prostate NEC (M/F) MRC-IEU/2018 [ 463K]	Other	[ 463K]	FALSE	FALSE	FALSE	FALSE	FALSE	FALSE	FALSE	FALSE
ukb-b-15671	PCT where patients GP was registered: BRISTOL PCT	463010	Males and Females	41230#5QJ: Output from GWAS pipeline using Phesant derived variables from UKBiobank	European	2018	Ben Elsworth	MRC-IEU	ieu-a-1128	127442	21468	2017	10680257	0.5	2.107	2.1072	1	Wald ratio	1	-2.02291	6.2373	8.22515	0.13227	511.476	8.23 [0.13:511.48]	overlaps null	Wald ratio / 1	0.779222	Brest cancer ER-	PCT where patients GP was registered: BRISTOL PCT (M/F) MRC-IEU/2018 [ 463K]	Other	[ 463K]	FALSE	FALSE	FALSE	FALSE	FALSE	FALSE	FALSE	FALSE
ukb-b-15582	Fractured bone site(s): Ankle	460340	Males and Females	6151#1: Output from GWAS pipeline using Phesant derived variables from UKBiobank	European	2018	Ben Elsworth	MRC-IEU	ieu-a-1128	127442	21468	2017	10680257	0.5	-1.671	-1.67116	1	Wald ratio	1	1.60431	-4.94662	0.188029	4.97443	0.00710736	0.19 [4.97:0.01]	overlaps null	Wald ratio / 1	0.779222	Brest cancer ER-	Fractured bone site(s): Ankle (M/F) MRC-IEU/2018 [ 460K]	Other	[ 460K]	FALSE	FALSE	FALSE	FALSE	FALSE	FALSE	FALSE	FALSE
ukb-b-15491	Operative procedures - main OPCS: K45.3 Anastomosis of mammary artery to left anterior descending coronary artery	463010	Males and Females	41200#K453: Output from GWAS pipeline using Phesant derived variables from UKBiobank	European	2018	Ben Elsworth	MRC-IEU	ieu-a-1128	127442	21468	2017	10680257	0.5	1.886	1.88584	1	Wald ratio	1	-1.8104	5.58208	6.59187	0.163588	265.623	6.59 [0.16:265.62]	overlaps null	Wald ratio / 1	0.779222	Brest cancer ER-	Operative procedures - main OPCS: K45.3 Anastomosis of mammary artery to left anterior descending coronary artery (M/F) MRC-IEU/2018 [ 463K]	Other	[ 463K]	FALSE	FALSE	FALSE	FALSE	FALSE	FALSE	FALSE	FALSE
ukb-b-14801	Treatment speciality of consultant (recoded): Rheumatology	444199	Males and Females	41246#2510: Output from GWAS pipeline using Phesant derived variables from UKBiobank	European	2018	Ben Elsworth	MRC-IEU	ieu-a-1128	127442	21468	2017	10680257	0.5	-1.079	-1.0793	1	Wald ratio	1	1.03613	-3.19472	0.339834	2.81828	0.0409779	0.34 [2.82:0.04]	overlaps null	Wald ratio / 1	0.779222	Brest cancer ER-	Treatment speciality of consultant (recoded): Rheumatology (M/F) MRC-IEU/2018 [ 444K]	Other	[ 444K]	FALSE	FALSE	FALSE	FALSE	FALSE	FALSE	FALSE	FALSE
ukb-b-14796	Non-cancer illness code, self-reported: diverticular disease/diverticulitis	462933	Males and Females	20002#1458: Output from GWAS pipeline using Phesant derived variables from UKBiobank	European	2018	Ben Elsworth	MRC-IEU	ieu-a-1128	127442	21468	2017	10680257	0.5	-0.968	-0.968294	1	Wald ratio	1	0.929562	-2.86615	0.37973	2.5334	0.0569177	0.38 [2.53:0.06]	overlaps null	Wald ratio / 1	0.779222	Brest cancer ER-	Non-cancer illness code, self-reported: diverticular disease/diverticulitis (M/F) MRC-IEU/2018 [ 462K]	Other	[ 462K]	FALSE	FALSE	FALSE	FALSE	FALSE	FALSE	FALSE	FALSE
ukb-b-14782	Operation code: wisdom teeth surgery	462933	Males and Females	20004#1480: Output from GWAS pipeline using Phesant derived variables from UKBiobank	European	2018	Ben Elsworth	MRC-IEU	ieu-a-1128	127442	21468	2017	10680257	0.5	1.781	1.78129	1	Wald ratio	1	-1.71004	5.27263	5.93753	0.180858	194.927	5.94 [0.18:194.93]	overlaps null	Wald ratio / 1	0.779222	Brest cancer ER-	Operation code: wisdom teeth surgery (M/F) MRC-IEU/2018 [ 462K]	Other	[ 462K]	FALSE	FALSE	FALSE	FALSE	FALSE	FALSE	FALSE	FALSE
ukb-b-13891	Mineral and other dietary supplements: Zinc	461384	Males and Females	6179#4: Output from GWAS pipeline using Phesant derived variables from UKBiobank	European	2018	Ben Elsworth	MRC-IEU	ieu-a-1128	127442	21468	2017	10680257	0.5	0.346	0.346194	1	Wald ratio	1	-0.332347	1.02474	1.41368	0.717239	2.78636	1.41 [0.72:2.79]	overlaps null	Wald ratio / 1	0.779222	Brest cancer ER-	Supplements Zinc (M/F) MRC-IEU/2018 [ 461K]	Other	[ 461K]	FALSE	FALSE	FALSE	FALSE	FALSE	FALSE	FALSE	FALSE
ukb-b-14080	Current employment status: Unable to work because of sickness or disability	461242	Males and Females	6142#4: Output from GWAS pipeline using Phesant derived variables from UKBiobank	European	2018	Ben Elsworth	MRC-IEU	ieu-a-1128	127442	21468	2017	10680257	0.5	0.123	0.122995	1	Wald ratio	1	-0.118075	0.364064	1.13088	0.88863	1.43917	1.13 [0.89:1.44]	overlaps null	Wald ratio / 1	0.779222	Brest cancer ER-	Current employment status: Unable to work because of sickness or disability (M/F) MRC-IEU/2018 [ 461K]	Other	[ 461K]	FALSE	FALSE	FALSE	FALSE	FALSE	FALSE	FALSE	FALSE
ukb-b-1390	PCT responsible for patient data: BRISTOL PCT	463010	Males and Females	41229#5QJ: Output from GWAS pipeline using Phesant derived variables from UKBiobank	European	2018	Ben Elsworth	MRC-IEU	ieu-a-1128	127442	21468	2017	10680257	0.5	-1.316	-1.31577	1	Wald ratio	1	1.26314	-3.89468	0.268268	3.53651	0.0203499	0.27 [3.54:0.02]	overlaps null	Wald ratio / 1	0.779222	Brest cancer ER-	PCT responsible for patient data: BRISTOL PCT (M/F) MRC-IEU/2018 [ 463K]	Other	[ 463K]	FALSE	FALSE	FALSE	FALSE	FALSE	FALSE	FALSE	FALSE
ukb-b-13782	Diagnoses - secondary ICD10: Z86.7 Personal history of diseases of the circulatory system	463010	Males and Females	41204#Z867: Output from GWAS pipeline using Phesant derived variables from UKBiobank	European	2018	Ben Elsworth	MRC-IEU	ieu-a-1128	127442	21468	2017	10680257	0.5	0.616	0.615804	1	Wald ratio	1	-0.591172	1.82278	1.85114	0.553678	6.18904	1.85 [0.55:6.19]	overlaps null	Wald ratio / 1	0.779222	Brest cancer ER-	Diagnoses - secondary ICD10: Z86.7 Personal history of diseases of the circulatory system (M/F) MRC-IEU/2018 [ 463K]	Other	[ 463K]	FALSE	FALSE	FALSE	FALSE	FALSE	FALSE	FALSE	FALSE
ukb-b-13704	Blood clot, DVT, bronchitis, emphysema, asthma, rhinitis, eczema, allergy diagnosed by doctor: Blood clot in the lung	462013	Males and Females	6152#7: Output from GWAS pipeline using Phesant derived variables from UKBiobank	European	2018	Ben Elsworth	MRC-IEU	ieu-a-1128	127442	21468	2017	10680257	0.5	1.947	1.94744	1	Wald ratio	1	-1.86954	5.76442	7.01071	0.154194	318.754	7.01 [0.15:318.75]	overlaps null	Wald ratio / 1	0.779222	Brest cancer ER-	Blood clot, DVT, bronchitis, emphysema, asthma, rhinitis, eczema, allergy diagnosed by doctor: Blood clot in the lung (M/F) MRC-IEU/2018 [ 462K]	Other	[ 462K]	FALSE	FALSE	FALSE	FALSE	FALSE	FALSE	FALSE	FALSE
ukb-b-12301	Treatment/medication code: salbutamol	462933	Males and Females	20003#1140881856: Output from GWAS pipeline using Phesant derived variables from UKBiobank	European	2018	Ben Elsworth	MRC-IEU	ieu-a-1128	127442	21468	2017	10680257	0.5	-2.569	-2.56946	1	Wald ratio	1	2.46668	-7.60561	0.0765767	11.7833	0.000497653	0.08 [11.78:0]	overlaps null	Wald ratio / 1	0.779222	Brest cancer ER-	Drug: salbutamol (M/F) MRC-IEU/2018 [ 462K]	Other	[ 462K]	FALSE	FALSE	FALSE	FALSE	FALSE	FALSE	FALSE	FALSE
ukb-b-12209	Treatment/medication code: methotrexate	462933	Males and Females	20003#1140869848: Output from GWAS pipeline using Phesant derived variables from UKBiobank	European	2018	Ben Elsworth	MRC-IEU	ieu-a-1128	127442	21468	2017	10680257	0.5	1.255	1.25459	1	Wald ratio	1	-1.20441	3.7136	3.50641	0.299869	41.0011	3.51 [0.3:41]	overlaps null	Wald ratio / 1	0.779222	Brest cancer ER-	Drug: methotrexate (M/F) MRC-IEU/2018 [ 462K]	Other	[ 462K]	FALSE	FALSE	FALSE	FALSE	FALSE	FALSE	FALSE	FALSE
ukb-b-12765	Diagnoses - secondary ICD10: M10.99 Gout, unspecified (Site unspecified)	463010	Males and Females	41204#M1099: Output from GWAS pipeline using Phesant derived variables from UKBiobank	European	2018	Ben Elsworth	MRC-IEU	ieu-a-1128	127442	21468	2017	10680257	0.5	-0.982	-0.981947	1	Wald ratio	1	0.942669	-2.90656	0.374581	2.56682	0.0546633	0.37 [2.57:0.05]	overlaps null	Wald ratio / 1	0.779222	Brest cancer ER-	Diagnoses - secondary ICD10: M10.99 Gout, unspecified (Site unspecified) (M/F) MRC-IEU/2018 [ 463K]	Other	[ 463K]	FALSE	FALSE	FALSE	FALSE	FALSE	FALSE	FALSE	FALSE
ukb-b-12047	Diagnoses - main ICD10: I20.0 Unstable angina	463010	Males and Females	41202#I200: Output from GWAS pipeline using Phesant derived variables from UKBiobank	European	2018	Ben Elsworth	MRC-IEU	ieu-a-1128	127442	21468	2017	10680257	0.5	-0.752	-0.751896	1	Wald ratio	1	0.72182	-2.22561	0.471472	2.05818	0.108001	0.47 [2.06:0.11]	overlaps null	Wald ratio / 1	0.779222	Brest cancer ER-	Diagnosis I20.0 Unstable angina (M/F) MRC-IEU/2018 [ 463K]	Other	[ 463K]	FALSE	FALSE	FALSE	FALSE	FALSE	FALSE	FALSE	FALSE
ukb-b-11874	Diagnoses - secondary ICD10: M06.99 Rheumatoid arthritis, unspecified (Site unspecified)	463010	Males and Females	41204#M0699: Output from GWAS pipeline using Phesant derived variables from UKBiobank	European	2018	Ben Elsworth	MRC-IEU	ieu-a-1128	127442	21468	2017	10680257	0.5	-1.169	-1.16885	1	Wald ratio	1	1.12209	-3.45979	0.310725	3.07128	0.0314365	0.31 [3.07:0.03]	overlaps null	Wald ratio / 1	0.779222	Brest cancer ER-	Diagnoses - secondary ICD10: M06.99 Rheumatoid arthritis, unspecified (Site unspecified) (M/F) MRC-IEU/2018 [ 463K]	Other	[ 463K]	FALSE	FALSE	FALSE	FALSE	FALSE	FALSE	FALSE	FALSE
ukb-b-10559	Methods of admission to hospital (recoded): Emergency admission: A&E	462624	Males and Females	41249#2001: Output from GWAS pipeline using Phesant derived variables from UKBiobank	European	2018	Ben Elsworth	MRC-IEU	ieu-a-1128	127442	21468	2017	10680257	0.5	1.147	1.14677	1	Wald ratio	1	-1.1009	3.39443	3.148	0.332573	29.7978	3.15 [0.33:29.8]	overlaps null	Wald ratio / 1	0.779222	Brest cancer ER-	Methods of admission to hospital (recoded): Emergency admission: A&E (M/F) MRC-IEU/2018 [ 462K]	Other	[ 462K]	FALSE	FALSE	FALSE	FALSE	FALSE	FALSE	FALSE	FALSE
ukb-b-10903	Non-cancer illness code, self-reported: endometriosis	462933	Males and Females	20002#1402: Output from GWAS pipeline using Phesant derived variables from UKBiobank	European	2018	Ben Elsworth	MRC-IEU	ieu-a-1128	127442	21468	2017	10680257	0.5	0.369	0.369354	1	Wald ratio	1	-0.354579	1.09329	1.4468	0.701468	2.98406	1.45 [0.7:2.98]	overlaps null	Wald ratio / 1	0.779222	Brest cancer ER-	Non-cancer illness code, self-reported: endometriosis (M/F) MRC-IEU/2018 [ 462K]	Other	[ 462K]	FALSE	FALSE	FALSE	FALSE	FALSE	FALSE	FALSE	FALSE
ukb-b-10694	Diagnoses - secondary ICD10: E10.9 Without complications	463010	Males and Females	41204#E109: Output from GWAS pipeline using Phesant derived variables from UKBiobank	European	2018	Ben Elsworth	MRC-IEU	ieu-a-1128	127442	21468	2017	10680257	0.5	-1.411	-1.411	1	Wald ratio	1	1.35456	-4.17656	0.243899	3.87506	0.0153512	0.24 [3.88:0.02]	overlaps null	Wald ratio / 1	0.779222	Brest cancer ER-	Diagnoses - secondary ICD10: E10.9 Without complications (M/F) MRC-IEU/2018 [ 463K]	Other	[ 463K]	FALSE	FALSE	FALSE	FALSE	FALSE	FALSE	FALSE	FALSE
ukb-b-10263	Operative procedures - secondary OPCS: Y80.9 Unspecified general anaesthetic	463010	Males and Females	41210#Y809: Output from GWAS pipeline using Phesant derived variables from UKBiobank	European	2018	Ben Elsworth	MRC-IEU	ieu-a-1128	127442	21468	2017	10680257	0.5	-2.225	-2.22471	1	Wald ratio	1	2.13572	-6.58515	0.108099	8.46316	0.00138073	0.11 [8.46:0]	overlaps null	Wald ratio / 1	0.779222	Brest cancer ER-	Operative procedures - secondary OPCS: Y80.9 Unspecified general anaesthetic (M/F) MRC-IEU/2018 [ 463K]	Other	[ 463K]	FALSE	FALSE	FALSE	FALSE	FALSE	FALSE	FALSE	FALSE
ukb-b-10003	Treatment/medication code: becotide 50 inhaler	462933	Males and Females	20003#1140862382: Output from GWAS pipeline using Phesant derived variables from UKBiobank	European	2018	Ben Elsworth	MRC-IEU	ieu-a-1128	127442	21468	2017	10680257	0.5	-1.366	-1.36618	1	Wald ratio	1	1.31154	-4.0439	0.255079	3.71187	0.017529	0.26 [3.71:0.02]	overlaps null	Wald ratio / 1	0.779222	Brest cancer ER-	Drug: becotide 50 inhaler (M/F) MRC-IEU/2018 [ 462K]	Other	[ 462K]	FALSE	FALSE	FALSE	FALSE	FALSE	FALSE	FALSE	FALSE
ukb-a-91	Non-cancer illness code self-reported: uterine fibroids	337159	Males and Females		European	2017	Neale	Neale Lab	ieu-a-1128	127442	21468	2017	10680257	0.5	1.817	1.81728	1	Wald ratio	1	-1.74459	5.37916	6.15512	0.174716	216.84	6.16 [0.17:216.84]	overlaps null	Wald ratio / 1	0.779222	Brest cancer ER-	Illness: uterine fibroids (M/F) Neale Lab/2017 [ 337K]	Other	[ 337K]	FALSE	FALSE	FALSE	FALSE	FALSE	FALSE	FALSE	FALSE
ukb-a-90	Non-cancer illness code self-reported: pernicious anaemia	337159	Males and Females		European	2017	Neale	Neale Lab	ieu-a-1128	127442	21468	2017	10680257	0.5	-2.416	-2.41622	1	Wald ratio	1	2.31957	-7.15202	0.089258	10.1713	0.000783279	0.09 [10.17:0]	overlaps null	Wald ratio / 1	0.779222	Brest cancer ER-	Illness: pernicious anaemia (M/F) Neale Lab/2017 [ 337K]	Other	[ 337K]	FALSE	FALSE	FALSE	FALSE	FALSE	FALSE	FALSE	FALSE
ukb-a-574	Diagnoses - main ICD10: N20 Calculus of kidney and ureter	337199	Males and Females		European	2017	Neale	Neale Lab	ieu-a-1128	127442	21468	2017	10680257	0.5	-0.288	-0.288228	1	Wald ratio	1	0.276699	-0.853155	0.749591	1.31877	0.426069	0.75 [1.32:0.43]	overlaps null	Wald ratio / 1	0.779222	Brest cancer ER-	Diagnosis N20 Calculus of kidney and ureter (M/F) Neale Lab/2017 [ 337K]	Other	[ 337K]	FALSE	FALSE	FALSE	FALSE	FALSE	FALSE	FALSE	FALSE
ukb-a-72	Non-cancer illness code self-reported: kidney stone/ureter stone/bladder stone	337159	Males and Females		European	2017	Neale	Neale Lab	ieu-a-1128	127442	21468	2017	10680257	0.5	-0.296	-0.296347	1	Wald ratio	1	0.284493	-0.877186	0.74353	1.32909	0.415952	0.74 [1.33:0.42]	overlaps null	Wald ratio / 1	0.779222	Brest cancer ER-	Illness: kidney stone/ureter stone/bladder stone (M/F) Neale Lab/2017 [ 337K]	Other	[ 337K]	FALSE	FALSE	FALSE	FALSE	FALSE	FALSE	FALSE	FALSE
ukb-a-577	Diagnoses - main ICD10: N81 Female genital prolapse	337199	Males and Females		European	2017	Neale	Neale Lab	ieu-a-1128	127442	21468	2017	10680257	0.5	-2.171	-2.17116	1	Wald ratio	1	2.08431	-6.42663	0.114046	8.03905	0.0016179	0.11 [8.04:0]	overlaps null	Wald ratio / 1	0.779222	Brest cancer ER-	Diagnosis N81 Female genital prolapse (M/F) Neale Lab/2017 [ 337K]	Other	[ 337K]	FALSE	FALSE	FALSE	FALSE	FALSE	FALSE	FALSE	FALSE
ukb-a-526	Diagnoses - main ICD10: F43 Reaction to severe stress and adjustment disorders	337199	Males and Females		European	2017	Neale	Neale Lab	ieu-a-1128	127442	21468	2017	10680257	0.5	2.127	2.12734	1	Wald ratio	1	-2.04225	6.29693	8.39252	0.129737	542.902	8.39 [0.13:542.9]	overlaps null	Wald ratio / 1	0.779222	Brest cancer ER-	Diagnosis F43 Reaction to severe stress and adjustment disorders (M/F) Neale Lab/2017 [ 337K]	Other	[ 337K]	FALSE	FALSE	FALSE	FALSE	FALSE	FALSE	FALSE	FALSE
ukb-a-585	Diagnoses - main ICD10: R31 Unspecified haematuria	337199	Males and Females		European	2017	Neale	Neale Lab	ieu-a-1128	127442	21468	2017	10680257	0.5	2.282	2.28181	1	Wald ratio	1	-2.19054	6.75415	9.79437	0.111857	857.612	9.79 [0.11:857.61]	overlaps null	Wald ratio / 1	0.779222	Brest cancer ER-	Diagnosis R31 Unspecified haematuria (M/F) Neale Lab/2017 [ 337K]	Other	[ 337K]	FALSE	FALSE	FALSE	FALSE	FALSE	FALSE	FALSE	FALSE
ukb-a-560	Diagnoses - main ICD10: L03 Cellulitis	337199	Males and Females		European	2017	Neale	Neale Lab	ieu-a-1128	127442	21468	2017	10680257	0.5	0.708	0.708215	1	Wald ratio	1	-0.679887	2.09632	2.03036	0.506674	8.13615	2.03 [0.51:8.14]	overlaps null	Wald ratio / 1	0.779222	Brest cancer ER-	Diagnosis L03 Cellulitis (M/F) Neale Lab/2017 [ 337K]	Other	[ 337K]	FALSE	FALSE	FALSE	FALSE	FALSE	FALSE	FALSE	FALSE
ukb-a-555	Diagnoses - main ICD10: K57 Diverticular disease of intestine	337199	Males and Females		European	2017	Neale	Neale Lab	ieu-a-1128	127442	21468	2017	10680257	0.5	1.13	1.12967	1	Wald ratio	1	-1.08448	3.34383	3.09464	0.338076	28.3273	3.09 [0.34:28.33]	overlaps null	Wald ratio / 1	0.779222	Brest cancer ER-	Diagnosis K57 Diverticular disease of intestine (M/F) Neale Lab/2017 [ 337K]	Other	[ 337K]	FALSE	FALSE	FALSE	FALSE	FALSE	FALSE	FALSE	FALSE
ukb-a-531	Diagnoses - main ICD10: I10 Essential (primary) hypertension	337199	Males and Females		European	2017	Neale	Neale Lab	ieu-a-1128	127442	21468	2017	10680257	0.5	0.443	0.442646	1	Wald ratio	1	-0.42494	1.31023	1.55682	0.653809	3.70704	1.56 [0.65:3.71]	overlaps null	Wald ratio / 1	0.779222	Brest cancer ER-	Diagnosis I10 Essential (primary) hypertension (M/F) Neale Lab/2017 [ 337K]	Other	[ 337K]	FALSE	FALSE	FALSE	FALSE	FALSE	FALSE	FALSE	FALSE
ukb-a-421	Reason for glasses/contact lenses: For just reading/near work as you are getting older (called 'presbyopia')	335700	Males and Females		European	2017	Neale	Neale Lab	ieu-a-1128	127442	21468	2017	10680257	0.5	0.518	0.518275	1	Wald ratio	1	-0.497544	1.5341	1.67913	0.608022	4.63713	1.68 [0.61:4.64]	overlaps null	Wald ratio / 1	0.779222	Brest cancer ER-	Eyesight problems1 (M/F) Neale Lab/2017 [ 335K]	Other	[ 335K]	TRUE	FALSE	FALSE	FALSE	FALSE	FALSE	FALSE	FALSE
ukb-a-340	Hearing aid user	204240	Males and Females		European	2017	Neale	Neale Lab	ieu-a-1128	127442	21468	2017	10680257	0.5	1.792	1.79184	1	Wald ratio	1	-1.72017	5.30385	6.00049	0.179036	201.109	6 [0.18:201.11]	overlaps null	Wald ratio / 1	0.779222	Brest cancer ER-	Hearing aid user (M/F) Neale Lab/2017 [ 204K]	Other	[ 204K]	FALSE	FALSE	FALSE	FALSE	FALSE	FALSE	FALSE	FALSE
ukb-a-307	Cancer diagnosed by doctor	336272	Males and Females		European	2017	Neale	Neale Lab	ieu-a-1128	127442	21468	2017	10680257	0.5	-2.166	-2.16631	1	Wald ratio	1	2.07965	-6.41226	0.1146	8.00169	0.0016413	0.11 [8:0]	overlaps null	Wald ratio / 1	0.779222	Brest cancer ER-	Cancer diagnosed by doctor (M/F) Neale Lab/2017 [ 336K]	Other	[ 336K]	FALSE	FALSE	FALSE	FALSE	FALSE	FALSE	FALSE	FALSE
ukb-a-163	Treatment/medication code: flecainide	337159	Males and Females		European	2017	Neale	Neale Lab	ieu-a-1128	127442	21468	2017	10680257	0.5	0.367	0.366974	1	Wald ratio	1	-0.352295	1.08624	1.44336	0.703073	2.96312	1.44 [0.7:2.96]	overlaps null	Wald ratio / 1	0.779222	Brest cancer ER-	Drug: flecainide (M/F) Neale Lab/2017 [ 337K]	Other	[ 337K]	FALSE	FALSE	FALSE	FALSE	FALSE	FALSE	FALSE	FALSE
ukb-a-133	Treatment/medication code: logynon tablet	337159	Males and Females		European	2017	Neale	Neale Lab	ieu-a-1128	127442	21468	2017	10680257	0.5	-1.298	-1.29839	1	Wald ratio	1	1.24646	-3.84324	0.27297	3.478	0.0214241	0.27 [3.48:0.02]	overlaps null	Wald ratio / 1	0.779222	Brest cancer ER-	Drug: logynon tablet (M/F) Neale Lab/2017 [ 337K]	Other	[ 337K]	FALSE	FALSE	FALSE	FALSE	FALSE	FALSE	FALSE	FALSE
ukb-a-165	Treatment/medication code: nicorandil	337159	Males and Females		European	2017	Neale	Neale Lab	ieu-a-1128	127442	21468	2017	10680257	0.5	2.786	2.78636	1	Wald ratio	1	-2.67491	8.24764	16.2219	0.0689131	3818.6	16.22 [0.07:3818.6]	overlaps null	Wald ratio / 1	0.779222	Brest cancer ER-	Drug: nicorandil (M/F) Neale Lab/2017 [ 337K]	Other	[ 337K]	FALSE	FALSE	FALSE	FALSE	FALSE	FALSE	FALSE	FALSE
ukb-a-124	Treatment/medication code: becotide 50 inhaler	337159	Males and Females		European	2017	Neale	Neale Lab	ieu-a-1128	127442	21468	2017	10680257	0.5	2.474	2.47365	1	Wald ratio	1	-2.3747	7.322	11.8657	0.0930422	1513.22	11.87 [0.09:1513.22]	overlaps null	Wald ratio / 1	0.779222	Brest cancer ER-	Drug: becotide 50 inhaler (M/F) Neale Lab/2017 [ 337K]	Other	[ 337K]	FALSE	FALSE	FALSE	FALSE	FALSE	FALSE	FALSE	FALSE
ubm-a-407	IDP dMRI TBSS L2 Posterior limb of internal capsule L	7532	Males		European	2018	Elliott LT		ieu-a-1128	127442	21468	2017	10680257	0.5	-0.067	-0.0666667	1	Wald ratio	1	0.064	-0.197333	0.935507	1.06609	0.820917	0.94 [1.07:0.82]	overlaps null	Wald ratio / 1	0.779222	Brest cancer ER-	IDP dMRI TBSS L2 Posterior limb of internal capsule L (M/F) Elliott LT/2018 [ 7K]	Other	[ 7K]	FALSE	FALSE	FALSE	FALSE	FALSE	FALSE	FALSE	FALSE
ubm-a-2667	volume Left-Hippocampus	8411	Males		European	2018	Elliott LT		ieu-a-1128	127442	21468	2017	10680257	0.5	0.026	0.0263889	1	Wald ratio	1	-0.0253333	0.0781111	1.02674	0.974985	1.08124	1.03 [0.97:1.08]	overlaps null	Wald ratio / 1	0.779222	Brest cancer ER-	volume Left-Hippocampus (M/F) Elliott LT/2018 [ 8K]	Other	[ 8K]	FALSE	FALSE	FALSE	FALSE	FALSE	FALSE	FALSE	FALSE
ubm-a-1610	NET100 0454	7916	Males		European	2018	Elliott LT		ieu-a-1128	127442	21468	2017	10680257	0.5	0.033	0.0327485	1	Wald ratio	1	-0.0314386	0.0969357	1.03329	0.96905	1.10179	1.03 [0.97:1.1]	overlaps null	Wald ratio / 1	0.779222	Brest cancer ER-	NET100 0454 (M/F) Elliott LT/2018 [ 7K]	Other	[ 7K]	FALSE	FALSE	FALSE	FALSE	FALSE	FALSE	FALSE	FALSE
prot-a-656	Protein CREG1	3301	Males and Females		European	2018	Sun BB		ieu-a-1128	127442	21468	2017	10680257	0.5	-0.099	-0.0986821	1	Wald ratio	1	0.0947348	-0.292099	0.906031	1.09937	0.746695	0.91 [1.1:0.75]	overlaps null	Wald ratio / 1	0.779222	Brest cancer ER-	Protein CREG1 (M/F) Sun BB/2018 [ 3K]	Other	[ 3K]	FALSE	FALSE	FALSE	FALSE	FALSE	FALSE	FALSE	FALSE
prot-a-2701	Plasma protease C1 inhibitor	3301	Males and Females		European	2018	Sun BB		ieu-a-1128	127442	21468	2017	10680257	0.5	0.026	0.0255856	1	Wald ratio	1	-0.0245622	0.0757335	1.02592	0.975737	1.07868	1.03 [0.98:1.08]	overlaps null	Wald ratio / 1	0.779222	Brest cancer ER-	Plasma protease C1 inhibitor (M/F) Sun BB/2018 [ 3K]	Other	[ 3K]	FALSE	FALSE	FALSE	FALSE	FALSE	FALSE	FALSE	FALSE
prot-a-2668	P-selectin glycoprotein ligand 1	3301	Males and Females		European	2018	Sun BB		ieu-a-1128	127442	21468	2017	10680257	0.5	0.007	0.00671141	1	Wald ratio	1	-0.00644295	0.0198658	1.00673	0.993578	1.02006	1.01 [0.99:1.02]	overlaps null	Wald ratio / 1	0.779222	Brest cancer ER-	P-selectin glycoprotein ligand 1 (M/F) Sun BB/2018 [ 3K]	Other	[ 3K]	FALSE	FALSE	FALSE	FALSE	FALSE	FALSE	FALSE	FALSE
prot-a-2440	Tyrosine-protein phosphatase non-receptor type 4	3301	Males and Females		European	2018	Sun BB		ieu-a-1128	127442	21468	2017	10680257	0.5	-0.09	-0.0897821	1	Wald ratio	1	0.0861908	-0.265755	0.91413	1.09001	0.766627	0.91 [1.09:0.77]	overlaps null	Wald ratio / 1	0.779222	Brest cancer ER-	Tyrosine-protein phosphatase non-receptor type 4 (M/F) Sun BB/2018 [ 3K]	Other	[ 3K]	FALSE	FALSE	FALSE	FALSE	FALSE	FALSE	FALSE	FALSE
prot-a-2049	Nidogen-1	3301	Males and Females		European	2018	Sun BB		ieu-a-1128	127442	21468	2017	10680257	0.5	0.018	0.0179171	1	Wald ratio	1	-0.0172004	0.0530347	1.01808	0.982947	1.05447	1.02 [0.98:1.05]	overlaps null	Wald ratio / 1	0.779222	Brest cancer ER-	Nidogen-1 (M/F) Sun BB/2018 [ 3K]	Other	[ 3K]	FALSE	FALSE	FALSE	FALSE	FALSE	FALSE	FALSE	FALSE
prot-a-1947	Mesothelin	3301	Males and Females		European	2018	Sun BB		ieu-a-1128	127442	21468	2017	10680257	0.5	0.045	0.0450633	1	Wald ratio	1	-0.0432608	0.133387	1.04609	0.957662	1.14269	1.05 [0.96:1.14]	overlaps null	Wald ratio / 1	0.779222	Brest cancer ER-	Mesothelin (M/F) Sun BB/2018 [ 3K]	Other	[ 3K]	FALSE	FALSE	FALSE	FALSE	FALSE	FALSE	FALSE	FALSE
prot-a-1903	Multiple inositol polyphosphate phosphatase 1	3301	Males and Females		European	2018	Sun BB		ieu-a-1128	127442	21468	2017	10680257	0.5	0.039	0.0385656	1	Wald ratio	1	-0.037023	0.114154	1.03932	0.963654	1.12093	1.04 [0.96:1.12]	overlaps null	Wald ratio / 1	0.779222	Brest cancer ER-	Multiple inositol polyphosphate phosphatase 1 (M/F) Sun BB/2018 [ 3K]	Other	[ 3K]	FALSE	FALSE	FALSE	FALSE	FALSE	FALSE	FALSE	FALSE
prot-a-1884	Microfibrillar-associated protein 1	3301	Males and Females		European	2018	Sun BB		ieu-a-1128	127442	21468	2017	10680257	0.5	-0.007	-0.00741147	1	Wald ratio	1	0.00711502	-0.021938	0.992616	1.00714	0.978301	0.99 [1.01:0.98]	overlaps null	Wald ratio / 1	0.779222	Brest cancer ER-	Microfibrillar-associated protein 1 (M/F) Sun BB/2018 [ 3K]	Other	[ 3K]	FALSE	FALSE	FALSE	FALSE	FALSE	FALSE	FALSE	FALSE
prot-a-1787	Leucine-rich repeat-containing protein 37A2	3301	Males and Females		European	2018	Sun BB		ieu-a-1128	127442	21468	2017	10680257	0.5	-0.039	-0.0392982	1	Wald ratio	1	0.0377263	-0.116323	0.961464	1.03845	0.890188	0.96 [1.04:0.89]	overlaps null	Wald ratio / 1	0.779222	Brest cancer ER-	Leucine-rich repeat-containing protein 37A2 (M/F) Sun BB/2018 [ 3K]	Other	[ 3K]	FALSE	FALSE	FALSE	FALSE	FALSE	FALSE	FALSE	FALSE
prot-a-1642	Killer cell immunoglobulin-like receptor 2DL4	3301	Males and Females		European	2018	Sun BB		ieu-a-1128	127442	21468	2017	10680257	0.5	0.076	0.0758824	1	Wald ratio	1	-0.0728471	0.224612	1.07884	0.929743	1.25184	1.08 [0.93:1.25]	overlaps null	Wald ratio / 1	0.779222	Brest cancer ER-	Killer cell immunoglobulin-like receptor 2DL4 (M/F) Sun BB/2018 [ 3K]	Other	[ 3K]	FALSE	FALSE	FALSE	FALSE	FALSE	FALSE	FALSE	FALSE
prot-a-1067	F-box/LRR-repeat protein 4	3301	Males and Females		European	2018	Sun BB		ieu-a-1128	127442	21468	2017	10680257	0.5	0.019	0.0193356	1	Wald ratio	1	-0.0185622	0.0572335	1.01952	0.981609	1.0589	1.02 [0.98:1.06]	overlaps null	Wald ratio / 1	0.779222	Brest cancer ER-	F-box/LRR-repeat protein 4 (M/F) Sun BB/2018 [ 3K]	Other	[ 3K]	FALSE	FALSE	FALSE	FALSE	FALSE	FALSE	FALSE	FALSE
met-a-711	Hexadecanedioate	6887	Males and Females		European	2014	Shin		ieu-a-1128	127442	21468	2017	10680257	0.5	0.294	0.294248	1	Wald ratio	1	-0.282478	0.870973	1.34212	0.753913	2.38924	1.34 [0.75:2.39]	overlaps null	Wald ratio / 1	0.779222	Brest cancer ER-	Hexadecanedioate (M/F) Shin/2014 [ 6K]	Other	[ 6K]	FALSE	FALSE	FALSE	FALSE	FALSE	FALSE	FALSE	FALSE
met-a-683	X-13429	6344	Males and Females		European	2014	Shin		ieu-a-1128	127442	21468	2017	10680257	0.5	-0.202	-0.201887	1	Wald ratio	1	0.193811	-0.597585	0.817187	1.21387	0.550139	0.82 [1.21:0.55]	overlaps null	Wald ratio / 1	0.779222	Brest cancer ER-	X-13429 (M/F) Shin/2014 [ 6K]	Other	[ 6K]	FALSE	FALSE	FALSE	FALSE	FALSE	FALSE	FALSE	FALSE
met-a-709	Tetradecanedioate	6046	Males and Females		European	2014	Shin		ieu-a-1128	127442	21468	2017	10680257	0.5	0.213	0.213141	1	Wald ratio	1	-0.204615	0.630897	1.23756	0.814961	1.8793	1.24 [0.81:1.88]	overlaps null	Wald ratio / 1	0.779222	Brest cancer ER-	Tetradecanedioate (M/F) Shin/2014 [ 6K]	Other	[ 6K]	FALSE	FALSE	FALSE	FALSE	FALSE	FALSE	FALSE	FALSE
met-a-524	X-11491	6584	Males and Females		European	2014	Shin		ieu-a-1128	127442	21468	2017	10680257	0.5	-0.272	-0.272138	1	Wald ratio	1	0.261253	-0.805529	0.761749	1.29856	0.446851	0.76 [1.3:0.45]	overlaps null	Wald ratio / 1	0.779222	Brest cancer ER-	X-11491 (M/F) Shin/2014 [ 6K]	Other	[ 6K]	FALSE	FALSE	FALSE	FALSE	FALSE	FALSE	FALSE	FALSE
met-a-531	X-11538	7804	Males and Females		European	2014	Shin		ieu-a-1128	127442	21468	2017	10680257	0.5	-0.177	-0.177419	1	Wald ratio	1	0.170323	-0.525161	0.837429	1.18569	0.59146	0.84 [1.19:0.59]	overlaps null	Wald ratio / 1	0.779222	Brest cancer ER-	X-11538 (M/F) Shin/2014 [ 7K]	Other	[ 7K]	FALSE	FALSE	FALSE	FALSE	FALSE	FALSE	FALSE	FALSE
ieu-a-108	Waist-to-hip ratio	60586	Males		European	2013	Randall JC		ieu-a-1128	127442	21468	2017	10680257	0.5	-0.713	-0.712903	1	Wald ratio	1	0.684387	-2.11019	0.490219	1.98256	0.121215	0.49 [1.98:0.12]	overlaps null	Wald ratio / 1	0.779222	Brest cancer ER-	Waist-to-hip ratio (M/F) Randall JC/2013 [ 60K]	Other	[ 60K]	FALSE	FALSE	FALSE	FALSE	FALSE	FALSE	FALSE	FALSE
ukb-a-309	Other serious medical condition/disability diagnosed by doctor	331274	Males and Females		European	2017	Neale	Neale Lab	ieu-a-1127	175475	69501	2017	10680257	0.5	-1.852	-1.85157	1	Wald ratio	1	1.77751	-5.48065	0.156991	5.91509	0.00416664	0.16 [5.92:0]	overlaps null	Wald ratio / 1	0.779222	Brest cancer ER+	Other serious medical condition/disability diagnosed by doctor (M/F) Neale Lab/2017 [ 331K]	Other	[ 331K]	FALSE	FALSE	FALSE	FALSE	FALSE	FALSE	FALSE	FALSE
ukb-a-112	Non-cancer illness code self-reported: polio / poliomyelitis	337159	Males and Females		European	2017	Neale	Neale Lab	ieu-a-1127	175475	69501	2017	10680257	0.5	0.606	0.606012	1	Wald ratio	1	-0.581771	1.79379	1.83311	0.558908	6.01222	1.83 [0.56:6.01]	overlaps null	Wald ratio / 1	0.779222	Brest cancer ER+	Illness: polio / poliomyelitis (M/F) Neale Lab/2017 [ 337K]	Other	[ 337K]	FALSE	FALSE	FALSE	FALSE	FALSE	FALSE	FALSE	FALSE
ukb-a-173	Treatment/medication code: co-amilofruse	337159	Males and Females		European	2017	Neale	Neale Lab	ieu-a-1127	175475	69501	2017	10680257	0.5	-1.158	-1.1583	1	Wald ratio	1	1.11197	-3.42858	0.314018	3.04035	0.032433	0.31 [3.04:0.03]	overlaps null	Wald ratio / 1	0.779222	Brest cancer ER+	Drug: co-amilofruse (M/F) Neale Lab/2017 [ 337K]	Other	[ 337K]	FALSE	FALSE	FALSE	FALSE	FALSE	FALSE	FALSE	FALSE
ukb-a-149	Treatment/medication code: doxazosin	337159	Males and Females		European	2017	Neale	Neale Lab	ieu-a-1127	175475	69501	2017	10680257	0.5	1.944	1.94366	1	Wald ratio	1	-1.86592	5.75324	6.98428	0.154754	315.21	6.98 [0.15:315.21]	overlaps null	Wald ratio / 1	0.779222	Brest cancer ER+	Drug: doxazosin (M/F) Neale Lab/2017 [ 337K]	Other	[ 337K]	FALSE	FALSE	FALSE	FALSE	FALSE	FALSE	FALSE	FALSE
ukb-a-184	Treatment/medication code: rosiglitazone	337159	Males and Females		European	2017	Neale	Neale Lab	ieu-a-1127	175475	69501	2017	10680257	0.5	3.004	3.00404	1	Wald ratio	1	-2.88388	8.89195	20.1668	0.0559176	7273.21	20.17 [0.06:7273.21]	overlaps null	Wald ratio / 1	0.779222	Brest cancer ER+	Drug: rosiglitazone (M/F) Neale Lab/2017 [ 337K]	Other	[ 337K]	FALSE	FALSE	FALSE	FALSE	FALSE	FALSE	FALSE	FALSE
ukb-a-165	Treatment/medication code: nicorandil	337159	Males and Females		European	2017	Neale	Neale Lab	ieu-a-1127	175475	69501	2017	10680257	0.5	0.131	0.130611	1	Wald ratio	1	-0.125386	0.386608	1.13952	0.882156	1.47198	1.14 [0.88:1.47]	overlaps null	Wald ratio / 1	0.779222	Brest cancer ER+	Drug: nicorandil (M/F) Neale Lab/2017 [ 337K]	Other	[ 337K]	FALSE	FALSE	FALSE	FALSE	FALSE	FALSE	FALSE	FALSE
ubm-a-407	IDP dMRI TBSS L2 Posterior limb of internal capsule L	7532	Males		European	2018	Elliott LT		ieu-a-1127	175475	69501	2017	10680257	0.5	0.023	0.0228571	1	Wald ratio	1	-0.0219429	0.0676571	1.02312	0.978296	1.07	1.02 [0.98:1.07]	overlaps null	Wald ratio / 1	0.779222	Brest cancer ER+	IDP dMRI TBSS L2 Posterior limb of internal capsule L (M/F) Elliott LT/2018 [ 7K]	Other	[ 7K]	FALSE	FALSE	FALSE	FALSE	FALSE	FALSE	FALSE	FALSE
ubm-a-2667	volume Left-Hippocampus	8411	Males		European	2018	Elliott LT		ieu-a-1127	175475	69501	2017	10680257	0.5	-0.093	-0.0930556	1	Wald ratio	1	0.0893333	-0.275444	0.911143	1.09345	0.759235	0.91 [1.09:0.76]	overlaps null	Wald ratio / 1	0.779222	Brest cancer ER+	volume Left-Hippocampus (M/F) Elliott LT/2018 [ 8K]	Other	[ 8K]	FALSE	FALSE	FALSE	FALSE	FALSE	FALSE	FALSE	FALSE
ubm-a-1610	NET100 0454	7916	Males		European	2018	Elliott LT		ieu-a-1127	175475	69501	2017	10680257	0.5	-0.118	-0.118129	1	Wald ratio	1	0.113404	-0.349661	0.888582	1.12008	0.704927	0.89 [1.12:0.7]	overlaps null	Wald ratio / 1	0.779222	Brest cancer ER+	NET100 0454 (M/F) Elliott LT/2018 [ 7K]	Other	[ 7K]	FALSE	FALSE	FALSE	FALSE	FALSE	FALSE	FALSE	FALSE
prot-a-656	Protein CREG1	3301	Males and Females		European	2018	Sun BB		ieu-a-1127	175475	69501	2017	10680257	0.5	0.002	0.0016072	1	Wald ratio	1	-0.00154291	0.00475731	1.00161	0.998458	1.00477	1 [1:1]	overlaps null	Wald ratio / 1	0.779222	Brest cancer ER+	Protein CREG1 (M/F) Sun BB/2018 [ 3K]	Other	[ 3K]	FALSE	FALSE	FALSE	FALSE	FALSE	FALSE	FALSE	FALSE
prot-a-2701	Plasma protease C1 inhibitor	3301	Males and Females		European	2018	Sun BB		ieu-a-1127	175475	69501	2017	10680257	0.5	-0.025	-0.0247549	1	Wald ratio	1	0.0237647	-0.0732746	0.975549	1.02405	0.929346	0.98 [1.02:0.93]	overlaps null	Wald ratio / 1	0.779222	Brest cancer ER+	Plasma protease C1 inhibitor (M/F) Sun BB/2018 [ 3K]	Other	[ 3K]	FALSE	FALSE	FALSE	FALSE	FALSE	FALSE	FALSE	FALSE
prot-a-2668	P-selectin glycoprotein ligand 1	3301	Males and Females		European	2018	Sun BB		ieu-a-1127	175475	69501	2017	10680257	0.5	0.045	0.0454311	1	Wald ratio	1	-0.0436138	0.134476	1.04648	0.957324	1.14394	1.05 [0.96:1.14]	overlaps null	Wald ratio / 1	0.779222	Brest cancer ER+	P-selectin glycoprotein ligand 1 (M/F) Sun BB/2018 [ 3K]	Other	[ 3K]	FALSE	FALSE	FALSE	FALSE	FALSE	FALSE	FALSE	FALSE
prot-a-2440	Tyrosine-protein phosphatase non-receptor type 4	3301	Males and Females		European	2018	Sun BB		ieu-a-1127	175475	69501	2017	10680257	0.5	-0.119	-0.119083	1	Wald ratio	1	0.11432	-0.352487	0.887734	1.12111	0.702938	0.89 [1.12:0.7]	overlaps null	Wald ratio / 1	0.779222	Brest cancer ER+	Tyrosine-protein phosphatase non-receptor type 4 (M/F) Sun BB/2018 [ 3K]	Other	[ 3K]	FALSE	FALSE	FALSE	FALSE	FALSE	FALSE	FALSE	FALSE
prot-a-2049	Nidogen-1	3301	Males and Females		European	2018	Sun BB		ieu-a-1127	175475	69501	2017	10680257	0.5	0.034	0.0335946	1	Wald ratio	1	-0.0322508	0.0994401	1.03417	0.968264	1.10455	1.03 [0.97:1.1]	overlaps null	Wald ratio / 1	0.779222	Brest cancer ER+	Nidogen-1 (M/F) Sun BB/2018 [ 3K]	Other	[ 3K]	FALSE	FALSE	FALSE	FALSE	FALSE	FALSE	FALSE	FALSE
prot-a-1947	Mesothelin	3301	Males and Females		European	2018	Sun BB		ieu-a-1127	175475	69501	2017	10680257	0.5	-0.104	-0.103797	1	Wald ratio	1	0.0996456	-0.307241	0.901408	1.10478	0.735474	0.9 [1.1:0.74]	overlaps null	Wald ratio / 1	0.779222	Brest cancer ER+	Mesothelin (M/F) Sun BB/2018 [ 3K]	Other	[ 3K]	FALSE	FALSE	FALSE	FALSE	FALSE	FALSE	FALSE	FALSE
prot-a-1903	Multiple inositol polyphosphate phosphatase 1	3301	Males and Females		European	2018	Sun BB		ieu-a-1127	175475	69501	2017	10680257	0.5	0.142	0.142084	1	Wald ratio	1	-0.136401	0.420568	1.15267	0.872493	1.52283	1.15 [0.87:1.52]	overlaps null	Wald ratio / 1	0.779222	Brest cancer ER+	Multiple inositol polyphosphate phosphatase 1 (M/F) Sun BB/2018 [ 3K]	Other	[ 3K]	FALSE	FALSE	FALSE	FALSE	FALSE	FALSE	FALSE	FALSE
prot-a-1884	Microfibrillar-associated protein 1	3301	Males and Females		European	2018	Sun BB		ieu-a-1127	175475	69501	2017	10680257	0.5	0.056	0.0559978	1	Wald ratio	1	-0.0537579	0.165753	1.0576	0.947662	1.18028	1.06 [0.95:1.18]	overlaps null	Wald ratio / 1	0.779222	Brest cancer ER+	Microfibrillar-associated protein 1 (M/F) Sun BB/2018 [ 3K]	Other	[ 3K]	FALSE	FALSE	FALSE	FALSE	FALSE	FALSE	FALSE	FALSE
prot-a-1787	Leucine-rich repeat-containing protein 37A2	3301	Males and Females		European	2018	Sun BB		ieu-a-1127	175475	69501	2017	10680257	0.5	0.134	0.134035	1	Wald ratio	1	-0.128674	0.396744	1.14343	0.879261	1.48698	1.14 [0.88:1.49]	overlaps null	Wald ratio / 1	0.779222	Brest cancer ER+	Leucine-rich repeat-containing protein 37A2 (M/F) Sun BB/2018 [ 3K]	Other	[ 3K]	FALSE	FALSE	FALSE	FALSE	FALSE	FALSE	FALSE	FALSE
prot-a-1642	Killer cell immunoglobulin-like receptor 2DL4	3301	Males and Females		European	2018	Sun BB		ieu-a-1127	175475	69501	2017	10680257	0.5	0.049	0.0494118	1	Wald ratio	1	-0.0474353	0.146259	1.05065	0.953672	1.1575	1.05 [0.95:1.16]	overlaps null	Wald ratio / 1	0.779222	Brest cancer ER+	Killer cell immunoglobulin-like receptor 2DL4 (M/F) Sun BB/2018 [ 3K]	Other	[ 3K]	FALSE	FALSE	FALSE	FALSE	FALSE	FALSE	FALSE	FALSE
prot-a-1067	F-box/LRR-repeat protein 4	3301	Males and Females		European	2018	Sun BB		ieu-a-1127	175475	69501	2017	10680257	0.5	0.02	0.0203272	1	Wald ratio	1	-0.0195141	0.0601686	1.02054	0.980675	1.06202	1.02 [0.98:1.06]	overlaps null	Wald ratio / 1	0.779222	Brest cancer ER+	F-box/LRR-repeat protein 4 (M/F) Sun BB/2018 [ 3K]	Other	[ 3K]	FALSE	FALSE	FALSE	FALSE	FALSE	FALSE	FALSE	FALSE
met-a-711	Hexadecanedioate	6887	Males and Females		European	2014	Shin		ieu-a-1127	175475	69501	2017	10680257	0.5	0.487	0.486726	1	Wald ratio	1	-0.467257	1.44071	1.62698	0.626719	4.22368	1.63 [0.63:4.22]	overlaps null	Wald ratio / 1	0.779222	Brest cancer ER+	Hexadecanedioate (M/F) Shin/2014 [ 6K]	Other	[ 6K]	FALSE	FALSE	FALSE	FALSE	FALSE	FALSE	FALSE	FALSE
met-a-683	X-13429	6344	Males and Females		European	2014	Shin		ieu-a-1127	175475	69501	2017	10680257	0.5	-0.411	-0.411321	1	Wald ratio	1	0.394868	-1.21751	0.662774	1.48419	0.295966	0.66 [1.48:0.3]	overlaps null	Wald ratio / 1	0.779222	Brest cancer ER+	X-13429 (M/F) Shin/2014 [ 6K]	Other	[ 6K]	FALSE	FALSE	FALSE	FALSE	FALSE	FALSE	FALSE	FALSE
met-a-709	Tetradecanedioate	6046	Males and Females		European	2014	Shin		ieu-a-1127	175475	69501	2017	10680257	0.5	0.353	0.352564	1	Wald ratio	1	-0.338462	1.04359	1.42271	0.712866	2.83939	1.42 [0.71:2.84]	overlaps null	Wald ratio / 1	0.779222	Brest cancer ER+	Tetradecanedioate (M/F) Shin/2014 [ 6K]	Other	[ 6K]	FALSE	FALSE	FALSE	FALSE	FALSE	FALSE	FALSE	FALSE
met-a-524	X-11491	6584	Males and Females		European	2014	Shin		ieu-a-1127	175475	69501	2017	10680257	0.5	0.186	0.185745	1	Wald ratio	1	-0.178315	0.549806	1.20412	0.836679	1.73292	1.2 [0.84:1.73]	overlaps null	Wald ratio / 1	0.779222	Brest cancer ER+	X-11491 (M/F) Shin/2014 [ 6K]	Other	[ 6K]	FALSE	FALSE	FALSE	FALSE	FALSE	FALSE	FALSE	FALSE
met-a-531	X-11538	7804	Males and Females		European	2014	Shin		ieu-a-1127	175475	69501	2017	10680257	0.5	0.52	0.520161	1	Wald ratio	1	-0.499355	1.53968	1.6823	0.606922	4.66309	1.68 [0.61:4.66]	overlaps null	Wald ratio / 1	0.779222	Brest cancer ER+	X-11538 (M/F) Shin/2014 [ 7K]	Other	[ 7K]	FALSE	FALSE	FALSE	FALSE	FALSE	FALSE	FALSE	FALSE
ieu-a-108	Waist-to-hip ratio	60586	Males		European	2013	Randall JC		ieu-a-1127	175475	69501	2017	10680257	0.5	-0.574	-0.574194	1	Wald ratio	1	0.551226	-1.69961	0.563159	1.73538	0.182754	0.56 [1.74:0.18]	overlaps null	Wald ratio / 1	0.779222	Brest cancer ER+	Waist-to-hip ratio (M/F) Randall JC/2013 [ 60K]	Other	[ 60K]	FALSE	FALSE	FALSE	FALSE	FALSE	FALSE	FALSE	FALSE
ukb-d-M13_SOFTTISSUEOTH	Other soft tissue disorders, not elsewhere classified	361194	Males and Females		European	2018	Neale lab		ieu-a-1126	228951	122977	2017	10680257	0.5	-2.678	-2.67781	1	Wald ratio	1	2.5707	-7.92632	0.0687135	13.0749	0.000361113	0.07 [13.07:0]	overlaps null	Wald ratio / 1	0.779222	Brest cancer overall	Other soft tissue disorders, not elsewhere classified (M/F) Neale lab/2018 [ 361K]	Other	[ 361K]	FALSE	FALSE	FALSE	FALSE	FALSE	FALSE	FALSE	FALSE
ukb-d-N60	Diagnoses - main ICD10: N60 Benign mammary dysplasia	361194	Males and Females		European	2018	Neale lab		ieu-a-1126	228951	122977	2017	10680257	0.5	-2.872	-2.87201	1	Wald ratio	1	2.75713	-8.50116	0.056585	15.7546	0.000203233	0.06 [15.75:0]	overlaps null	Wald ratio / 1	0.779222	Brest cancer overall	Diagnosis N60 Benign mammary dysplasia (M/F) Neale lab/2018 [ 361K]	Other	[ 361K]	FALSE	FALSE	FALSE	FALSE	FALSE	FALSE	FALSE	FALSE
ukb-b-9961	Operative procedures - secondary OPCS: Y50.8 Other specified approach through abdominal cavity	463010	Males and Females	41210#Y508: Output from GWAS pipeline using Phesant derived variables from UKBiobank	European	2018	Ben Elsworth	MRC-IEU	ieu-a-1126	228951	122977	2017	10680257	0.5	0.967	0.967099	1	Wald ratio	1	-0.928415	2.86261	2.6303	0.39518	17.5072	2.63 [0.4:17.51]	overlaps null	Wald ratio / 1	0.779222	Brest cancer overall	Operative procedures - secondary OPCS: Y50.8 Other specified approach through abdominal cavity (M/F) MRC-IEU/2018 [ 463K]	Other	[ 463K]	TRUE	FALSE	FALSE	FALSE	FALSE	FALSE	FALSE	FALSE
ukb-b-9473	Operative procedures - main OPCS: G45.1 Fibreoptic endoscopic examination of upper gastrointestinal tract and biopsy of lesion of upper gastrointestinal tract	463010	Males and Females	41200#G451: Output from GWAS pipeline using Phesant derived variables from UKBiobank	European	2018	Ben Elsworth	MRC-IEU	ieu-a-1126	228951	122977	2017	10680257	0.5	0.443	0.443422	1	Wald ratio	1	-0.425685	1.31253	1.55803	0.653322	3.71556	1.56 [0.65:3.72]	overlaps null	Wald ratio / 1	0.779222	Brest cancer overall	Operative procedures - main OPCS: G45.1 Fibreoptic endoscopic examination of upper gastrointestinal tract and biopsy of lesion of upper gastrointestinal tract (M/F) MRC-IEU/2018 [ 463K]	Other	[ 463K]	FALSE	FALSE	FALSE	FALSE	FALSE	FALSE	FALSE	FALSE
ukb-b-9592	Operative procedures - main OPCS: K63.3 Angiocardiography of left side of heart NEC	463010	Males and Females	41200#K633: Output from GWAS pipeline using Phesant derived variables from UKBiobank	European	2018	Ben Elsworth	MRC-IEU	ieu-a-1126	228951	122977	2017	10680257	0.5	-1.2	-1.20032	1	Wald ratio	1	1.15231	-3.55295	0.301098	3.16549	0.0286401	0.3 [3.17:0.03]	overlaps null	Wald ratio / 1	0.779222	Brest cancer overall	Operative procedures - main OPCS: K63.3 Angiocardiography of left side of heart NEC (M/F) MRC-IEU/2018 [ 463K]	Other	[ 463K]	FALSE	FALSE	FALSE	FALSE	FALSE	FALSE	FALSE	FALSE
ukb-b-9537	Operative procedures - main OPCS: S06.9 Unspecified other excision of lesion of skin	463010	Males and Females	41200#S069: Output from GWAS pipeline using Phesant derived variables from UKBiobank	European	2018	Ben Elsworth	MRC-IEU	ieu-a-1126	228951	122977	2017	10680257	0.5	-1.954	-1.95389	1	Wald ratio	1	1.87573	-5.78351	0.141722	6.5256	0.0030779	0.14 [6.53:0]	overlaps null	Wald ratio / 1	0.779222	Brest cancer overall	Operative procedures - main OPCS: S06.9 Unspecified other excision of lesion of skin (M/F) MRC-IEU/2018 [ 463K]	Other	[ 463K]	FALSE	FALSE	FALSE	FALSE	FALSE	FALSE	FALSE	FALSE
ukb-b-7910	Illnesses of father: Bowel cancer	399920	Males and Females	20107#4: Output from GWAS pipeline using Phesant derived variables from UKBiobank	European	2018	Ben Elsworth	MRC-IEU	ieu-a-1126	228951	122977	2017	10680257	0.5	-1.384	-1.38361	1	Wald ratio	1	1.32827	-4.09549	0.250671	3.7745	0.0166475	0.25 [3.77:0.02]	overlaps null	Wald ratio / 1	0.779222	Brest cancer overall	Illnesses of father: Bowel cancer (M/F) MRC-IEU/2018 [ 399K]	Other	[ 399K]	FALSE	FALSE	FALSE	FALSE	FALSE	FALSE	FALSE	FALSE
ukb-b-7872	Mouth/teeth dental problems: Bleeding gums	461113	Males and Females	6149#3: Output from GWAS pipeline using Phesant derived variables from UKBiobank	European	2018	Ben Elsworth	MRC-IEU	ieu-a-1126	228951	122977	2017	10680257	0.5	0.837	0.836502	1	Wald ratio	1	-0.803042	2.47604	2.30828	0.447964	11.8941	2.31 [0.45:11.89]	overlaps null	Wald ratio / 1	0.779222	Brest cancer overall	Mouth/teeth dental problems: Bleeding gums (M/F) MRC-IEU/2018 [ 461K]	Other	[ 461K]	FALSE	FALSE	FALSE	FALSE	FALSE	FALSE	FALSE	FALSE
ukb-b-7436	Diagnoses - secondary ICD10: I25.1 Atherosclerotic heart disease	463010	Males and Females	41204#I251: Output from GWAS pipeline using Phesant derived variables from UKBiobank	European	2018	Ben Elsworth	MRC-IEU	ieu-a-1126	228951	122977	2017	10680257	0.5	-0.361	-0.361137	1	Wald ratio	1	0.346691	-1.06897	0.696884	1.41438	0.343364	0.7 [1.41:0.34]	overlaps null	Wald ratio / 1	0.779222	Brest cancer overall	Diagnoses - secondary ICD10: I25.1 Atherosclerotic heart disease (M/F) MRC-IEU/2018 [ 463K]	Other	[ 463K]	FALSE	FALSE	FALSE	FALSE	FALSE	FALSE	FALSE	FALSE
ukb-b-7047	Operative procedures - main OPCS: M45.9 Unspecified diagnostic endoscopic examination of bladder	463010	Males and Females	41200#M459: Output from GWAS pipeline using Phesant derived variables from UKBiobank	European	2018	Ben Elsworth	MRC-IEU	ieu-a-1126	228951	122977	2017	10680257	0.5	1.945	1.94469	1	Wald ratio	1	-1.8669	5.75628	6.99145	0.154602	316.169	6.99 [0.15:316.17]	overlaps null	Wald ratio / 1	0.779222	Brest cancer overall	Operative procedures - main OPCS: M45.9 Unspecified diagnostic endoscopic examination of bladder (M/F) MRC-IEU/2018 [ 463K]	Other	[ 463K]	FALSE	FALSE	FALSE	FALSE	FALSE	FALSE	FALSE	FALSE
ukb-b-7211	Diagnoses - main ICD10: J33.9 Nasal polyp, unspecified	463010	Males and Females	41202#J339: Output from GWAS pipeline using Phesant derived variables from UKBiobank	European	2018	Ben Elsworth	MRC-IEU	ieu-a-1126	228951	122977	2017	10680257	0.5	0.63	0.629649	1	Wald ratio	1	-0.604463	1.86376	1.87695	0.546368	6.44795	1.88 [0.55:6.45]	overlaps null	Wald ratio / 1	0.779222	Brest cancer overall	Diagnosis J33.9 Nasal polyp, unspecified (M/F) MRC-IEU/2018 [ 463K]	Other	[ 463K]	FALSE	FALSE	FALSE	FALSE	FALSE	FALSE	FALSE	FALSE
ukb-b-6026	Diagnoses - main ICD10: M20.1 Hallux valgus (acquired)	463010	Males and Females	41202#M201: Output from GWAS pipeline using Phesant derived variables from UKBiobank	European	2018	Ben Elsworth	MRC-IEU	ieu-a-1126	228951	122977	2017	10680257	0.5	-1.766	-1.7655	1	Wald ratio	1	1.69488	-5.22589	0.1711	5.44602	0.00537556	0.17 [5.45:0.01]	overlaps null	Wald ratio / 1	0.779222	Brest cancer overall	Diagnosis M20.1 Hallux valgus (acquired) (M/F) MRC-IEU/2018 [ 463K]	Other	[ 463K]	FALSE	FALSE	FALSE	FALSE	FALSE	FALSE	FALSE	FALSE
ukb-b-2953	Operation code: radical prostatectomy	462933	Males and Females	20004#1208: Output from GWAS pipeline using Phesant derived variables from UKBiobank	European	2018	Ben Elsworth	MRC-IEU	ieu-a-1126	228951	122977	2017	10680257	0.5	-0.942	-0.942019	1	Wald ratio	1	0.904338	-2.78838	0.38984	2.4703	0.0615211	0.39 [2.47:0.06]	overlaps null	Wald ratio / 1	0.779222	Brest cancer overall	Operation code: radical prostatectomy (M/F) MRC-IEU/2018 [ 462K]	Other	[ 462K]	FALSE	FALSE	FALSE	FALSE	FALSE	FALSE	FALSE	FALSE
ukb-b-288	Treatment/medication code: folic acid product	462933	Males and Females	20003#1140870422: Output from GWAS pipeline using Phesant derived variables from UKBiobank	European	2018	Ben Elsworth	MRC-IEU	ieu-a-1126	228951	122977	2017	10680257	0.5	-6.136	-6.13563	1	Wald ratio	1	5.89021	-18.1615	0.00216435	361.481	1.2959e-08	0 [361.48:0]	overlaps null	Wald ratio / 1	0.779222	Brest cancer overall	Drug: folic acid product (M/F) MRC-IEU/2018 [ 462K]	Other	[ 462K]	FALSE	FALSE	FALSE	FALSE	FALSE	FALSE	FALSE	FALSE
ukb-b-20168	PCT where patients GP was registered: SUNDERLAND TEACHING PCT	463010	Males and Females	41230#5KL: Output from GWAS pipeline using Phesant derived variables from UKBiobank	European	2018	Ben Elsworth	MRC-IEU	ieu-a-1126	228951	122977	2017	10680257	0.5	-0.523	-0.522671	1	Wald ratio	1	0.501764	-1.54711	0.592935	1.65163	0.212863	0.59 [1.65:0.21]	overlaps null	Wald ratio / 1	0.779222	Brest cancer overall	PCT where patients GP was registered: SUNDERLAND TEACHING PCT (M/F) MRC-IEU/2018 [ 463K]	Other	[ 463K]	FALSE	FALSE	FALSE	FALSE	FALSE	FALSE	FALSE	FALSE
ukb-b-19473	Operation code: nasal polyp surgery / nasal polypectomy	462933	Males and Females	20004#1559: Output from GWAS pipeline using Phesant derived variables from UKBiobank	European	2018	Ben Elsworth	MRC-IEU	ieu-a-1126	228951	122977	2017	10680257	0.5	-0.182	-0.18175	1	Wald ratio	1	0.17448	-0.537981	0.833809	1.19063	0.583926	0.83 [1.19:0.58]	overlaps null	Wald ratio / 1	0.779222	Brest cancer overall	Operation code: nasal polyp surgery / nasal polypectomy (M/F) MRC-IEU/2018 [ 462K]	Other	[ 462K]	FALSE	FALSE	FALSE	FALSE	FALSE	FALSE	FALSE	FALSE
ukb-b-18366	Diagnoses - main ICD10: I26.9 Pulmonary embolism without mention of acute cor pulmonale	463010	Males and Females	41202#I269: Output from GWAS pipeline using Phesant derived variables from UKBiobank	European	2018	Ben Elsworth	MRC-IEU	ieu-a-1126	228951	122977	2017	10680257	0.5	-0.973	-0.973176	1	Wald ratio	1	0.934249	-2.8806	0.377881	2.5453	0.056101	0.38 [2.55:0.06]	overlaps null	Wald ratio / 1	0.779222	Brest cancer overall	Diagnosis I26.9 Pulmonary embolism without mention of acute cor pulmonale (M/F) MRC-IEU/2018 [ 463K]	Other	[ 463K]	FALSE	FALSE	FALSE	FALSE	FALSE	FALSE	FALSE	FALSE
ukb-b-17670	Non-cancer illness code, self-reported: multiple sclerosis	462933	Males and Females	20002#1261: Output from GWAS pipeline using Phesant derived variables from UKBiobank	European	2018	Ben Elsworth	MRC-IEU	ieu-a-1126	228951	122977	2017	10680257	0.5	1.865	1.8649	1	Wald ratio	1	-1.7903	5.52009	6.45526	0.16691	249.657	6.46 [0.17:249.66]	overlaps null	Wald ratio / 1	0.779222	Brest cancer overall	Non-cancer illness code, self-reported: multiple sclerosis (M/F) MRC-IEU/2018 [ 462K]	Other	[ 462K]	FALSE	FALSE	FALSE	FALSE	FALSE	FALSE	FALSE	FALSE
ukb-b-16866	Treatment/medication code: ibuprofen	462933	Males and Females	20003#1140871310: Output from GWAS pipeline using Phesant derived variables from UKBiobank	European	2018	Ben Elsworth	MRC-IEU	ieu-a-1126	228951	122977	2017	10680257	0.5	1.049	1.04948	1	Wald ratio	1	-1.0075	3.10647	2.85617	0.36513	22.342	2.86 [0.37:22.34]	overlaps null	Wald ratio / 1	0.779222	Brest cancer overall	Drug: ibuprofen (M/F) MRC-IEU/2018 [ 462K]	Other	[ 462K]	FALSE	FALSE	FALSE	FALSE	FALSE	FALSE	FALSE	FALSE
ukb-b-16606	Diagnoses - secondary ICD10: I25.8 Other forms of chronic ischaemic heart disease	463010	Males and Females	41204#I258: Output from GWAS pipeline using Phesant derived variables from UKBiobank	European	2018	Ben Elsworth	MRC-IEU	ieu-a-1126	228951	122977	2017	10680257	0.5	-0.52	-0.520261	1	Wald ratio	1	0.49945	-1.53997	0.594365	1.64782	0.214387	0.59 [1.65:0.21]	overlaps null	Wald ratio / 1	0.779222	Brest cancer overall	Diagnoses - secondary ICD10: I25.8 Other forms of chronic ischaemic heart disease (M/F) MRC-IEU/2018 [ 463K]	Other	[ 463K]	FALSE	FALSE	FALSE	FALSE	FALSE	FALSE	FALSE	FALSE
ukb-b-15784	Main speciality of consultant (recoded): General medicine	461894	Males and Females	41245#1310: Output from GWAS pipeline using Phesant derived variables from UKBiobank	European	2018	Ben Elsworth	MRC-IEU	ieu-a-1126	228951	122977	2017	10680257	0.5	1.877	1.87738	1	Wald ratio	1	-1.80229	5.55706	6.53638	0.164921	259.059	6.54 [0.16:259.06]	overlaps null	Wald ratio / 1	0.779222	Brest cancer overall	Main speciality of consultant (recoded): General medicine (M/F) MRC-IEU/2018 [ 461K]	Other	[ 461K]	FALSE	FALSE	FALSE	FALSE	FALSE	FALSE	FALSE	FALSE
ukb-b-16217	Operation code: nasal/sinus/nose surgery	462933	Males and Females	20004#1128: Output from GWAS pipeline using Phesant derived variables from UKBiobank	European	2018	Ben Elsworth	MRC-IEU	ieu-a-1126	228951	122977	2017	10680257	0.5	-1.33	-1.33046	1	Wald ratio	1	1.27725	-3.93818	0.264354	3.58675	0.0194837	0.26 [3.59:0.02]	overlaps null	Wald ratio / 1	0.779222	Brest cancer overall	Operation code: nasal/sinus/nose surgery (M/F) MRC-IEU/2018 [ 462K]	Other	[ 462K]	FALSE	FALSE	FALSE	FALSE	FALSE	FALSE	FALSE	FALSE
ukb-b-15654	Operative procedures - main OPCS: M65.3 Endoscopic resection of prostate NEC	463010	Males and Females	41200#M653: Output from GWAS pipeline using Phesant derived variables from UKBiobank	European	2018	Ben Elsworth	MRC-IEU	ieu-a-1126	228951	122977	2017	10680257	0.5	-0.134	-0.134013	1	Wald ratio	1	0.128652	-0.396678	0.874579	1.13729	0.672551	0.87 [1.14:0.67]	overlaps null	Wald ratio / 1	0.779222	Brest cancer overall	Operative procedures - main OPCS: M65.3 Endoscopic resection of prostate NEC (M/F) MRC-IEU/2018 [ 463K]	Other	[ 463K]	FALSE	FALSE	FALSE	FALSE	FALSE	FALSE	FALSE	FALSE
ukb-b-15869	Types of physical activity in last 4 weeks: None of the above	460376	Males and Females	6164#100: Output from GWAS pipeline using Phesant derived variables from UKBiobank	European	2018	Ben Elsworth	MRC-IEU	ieu-a-1126	228951	122977	2017	10680257	0.5	0.386	0.385597	1	Wald ratio	1	-0.370173	1.14137	1.47049	0.690615	3.13105	1.47 [0.69:3.13]	overlaps null	Wald ratio / 1	0.779222	Brest cancer overall	Physical activity: None of the above (M/F) MRC-IEU/2018 [ 460K]	Other	[ 460K]	FALSE	FALSE	FALSE	FALSE	FALSE	FALSE	FALSE	FALSE
ukb-b-1553	Leisure/social activities: Adult education class	461369	Males and Females	6160#4: Output from GWAS pipeline using Phesant derived variables from UKBiobank	European	2018	Ben Elsworth	MRC-IEU	ieu-a-1126	228951	122977	2017	10680257	0.5	-0.809	-0.809018	1	Wald ratio	1	0.776657	-2.39469	0.445295	2.17419	0.0912007	0.45 [2.17:0.09]	overlaps null	Wald ratio / 1	0.779222	Brest cancer overall	Leisure/social activities: Adult education class (M/F) MRC-IEU/2018 [ 461K]	Other	[ 461K]	FALSE	FALSE	FALSE	FALSE	FALSE	FALSE	FALSE	FALSE
ukb-b-14801	Treatment speciality of consultant (recoded): Rheumatology	444199	Males and Females	41246#2510: Output from GWAS pipeline using Phesant derived variables from UKBiobank	European	2018	Ben Elsworth	MRC-IEU	ieu-a-1126	228951	122977	2017	10680257	0.5	-0.179	-0.178531	1	Wald ratio	1	0.17139	-0.528451	0.836498	1.18695	0.589517	0.84 [1.19:0.59]	overlaps null	Wald ratio / 1	0.779222	Brest cancer overall	Treatment speciality of consultant (recoded): Rheumatology (M/F) MRC-IEU/2018 [ 444K]	Other	[ 444K]	FALSE	FALSE	FALSE	FALSE	FALSE	FALSE	FALSE	FALSE
ukb-b-14422	Operative procedures - main OPCS: L85.1 Ligation of long saphenous vein	463010	Males and Females	41200#L851: Output from GWAS pipeline using Phesant derived variables from UKBiobank	European	2018	Ben Elsworth	MRC-IEU	ieu-a-1126	228951	122977	2017	10680257	0.5	-2.109	-2.10859	1	Wald ratio	1	2.02425	-6.24143	0.121409	7.57042	0.00194706	0.12 [7.57:0]	overlaps null	Wald ratio / 1	0.779222	Brest cancer overall	Operative procedures - main OPCS: L85.1 Ligation of long saphenous vein (M/F) MRC-IEU/2018 [ 463K]	Other	[ 463K]	FALSE	FALSE	FALSE	FALSE	FALSE	FALSE	FALSE	FALSE
ukb-b-14796	Non-cancer illness code, self-reported: diverticular disease/diverticulitis	462933	Males and Females	20002#1458: Output from GWAS pipeline using Phesant derived variables from UKBiobank	European	2018	Ben Elsworth	MRC-IEU	ieu-a-1126	228951	122977	2017	10680257	0.5	-0.349	-0.348917	1	Wald ratio	1	0.33496	-1.03279	0.705452	1.39789	0.356011	0.71 [1.4:0.36]	overlaps null	Wald ratio / 1	0.779222	Brest cancer overall	Non-cancer illness code, self-reported: diverticular disease/diverticulitis (M/F) MRC-IEU/2018 [ 462K]	Other	[ 462K]	FALSE	FALSE	FALSE	FALSE	FALSE	FALSE	FALSE	FALSE
ukb-b-14782	Operation code: wisdom teeth surgery	462933	Males and Females	20004#1480: Output from GWAS pipeline using Phesant derived variables from UKBiobank	European	2018	Ben Elsworth	MRC-IEU	ieu-a-1126	228951	122977	2017	10680257	0.5	-1.384	-1.38377	1	Wald ratio	1	1.32841	-4.09595	0.250633	3.77505	0.01664	0.25 [3.78:0.02]	overlaps null	Wald ratio / 1	0.779222	Brest cancer overall	Operation code: wisdom teeth surgery (M/F) MRC-IEU/2018 [ 462K]	Other	[ 462K]	FALSE	FALSE	FALSE	FALSE	FALSE	FALSE	FALSE	FALSE
ukb-b-14116	PCT where patients GP was registered: BATH AND NORTH EAST SOMERSET PCT	463010	Males and Females	41230#5FL: Output from GWAS pipeline using Phesant derived variables from UKBiobank	European	2018	Ben Elsworth	MRC-IEU	ieu-a-1126	228951	122977	2017	10680257	0.5	-1.065	-1.06514	1	Wald ratio	1	1.02253	-3.15281	0.34468	2.78023	0.0427319	0.34 [2.78:0.04]	overlaps null	Wald ratio / 1	0.779222	Brest cancer overall	PCT where patients GP was registered: BATH AND NORTH EAST SOMERSET PCT (M/F) MRC-IEU/2018 [ 463K]	Other	[ 463K]	FALSE	FALSE	FALSE	FALSE	FALSE	FALSE	FALSE	FALSE
ukb-b-14080	Current employment status: Unable to work because of sickness or disability	461242	Males and Females	6142#4: Output from GWAS pipeline using Phesant derived variables from UKBiobank	European	2018	Ben Elsworth	MRC-IEU	ieu-a-1126	228951	122977	2017	10680257	0.5	-2.139	-2.13936	1	Wald ratio	1	2.05379	-6.33251	0.11773	7.79738	0.00177756	0.12 [7.8:0]	overlaps null	Wald ratio / 1	0.779222	Brest cancer overall	Current employment status: Unable to work because of sickness or disability (M/F) MRC-IEU/2018 [ 461K]	Other	[ 461K]	FALSE	FALSE	FALSE	FALSE	FALSE	FALSE	FALSE	FALSE
ukb-b-13782	Diagnoses - secondary ICD10: Z86.7 Personal history of diseases of the circulatory system	463010	Males and Females	41204#Z867: Output from GWAS pipeline using Phesant derived variables from UKBiobank	European	2018	Ben Elsworth	MRC-IEU	ieu-a-1126	228951	122977	2017	10680257	0.5	0.602	0.602417	1	Wald ratio	1	-0.57832	1.78315	1.82653	0.56084	5.94859	1.83 [0.56:5.95]	overlaps null	Wald ratio / 1	0.779222	Brest cancer overall	Diagnoses - secondary ICD10: Z86.7 Personal history of diseases of the circulatory system (M/F) MRC-IEU/2018 [ 463K]	Other	[ 463K]	FALSE	FALSE	FALSE	FALSE	FALSE	FALSE	FALSE	FALSE
ukb-b-13392	Diagnoses - secondary ICD10: K57.3 Diverticular disease of large intestine without perforation or abscess	463010	Males and Females	41204#K573: Output from GWAS pipeline using Phesant derived variables from UKBiobank	European	2018	Ben Elsworth	MRC-IEU	ieu-a-1126	228951	122977	2017	10680257	0.5	1.241	1.24143	1	Wald ratio	1	-1.19177	3.67462	3.46055	0.303683	39.4338	3.46 [0.3:39.43]	overlaps null	Wald ratio / 1	0.779222	Brest cancer overall	Diagnoses - secondary ICD10: K57.3 Diverticular disease of large intestine without perforation or abscess (M/F) MRC-IEU/2018 [ 463K]	Other	[ 463K]	FALSE	FALSE	FALSE	FALSE	FALSE	FALSE	FALSE	FALSE
ukb-b-12722	Non-cancer illness code, self-reported: uterine fibroids	462933	Males and Females	20002#1351: Output from GWAS pipeline using Phesant derived variables from UKBiobank	European	2018	Ben Elsworth	MRC-IEU	ieu-a-1126	228951	122977	2017	10680257	0.5	-0.651	-0.651403	1	Wald ratio	1	0.625347	-1.92815	0.521314	1.86889	0.145416	0.52 [1.87:0.15]	overlaps null	Wald ratio / 1	0.779222	Brest cancer overall	Non-cancer illness code, self-reported: uterine fibroids (M/F) MRC-IEU/2018 [ 462K]	Other	[ 462K]	FALSE	FALSE	FALSE	FALSE	FALSE	FALSE	FALSE	FALSE
ukb-b-12301	Treatment/medication code: salbutamol	462933	Males and Females	20003#1140881856: Output from GWAS pipeline using Phesant derived variables from UKBiobank	European	2018	Ben Elsworth	MRC-IEU	ieu-a-1126	228951	122977	2017	10680257	0.5	-1.267	-1.26655	1	Wald ratio	1	1.21589	-3.74898	0.281803	3.37328	0.0235417	0.28 [3.37:0.02]	overlaps null	Wald ratio / 1	0.779222	Brest cancer overall	Drug: salbutamol (M/F) MRC-IEU/2018 [ 462K]	Other	[ 462K]	FALSE	FALSE	FALSE	FALSE	FALSE	FALSE	FALSE	FALSE
ukb-b-12047	Diagnoses - main ICD10: I20.0 Unstable angina	463010	Males and Females	41202#I200: Output from GWAS pipeline using Phesant derived variables from UKBiobank	European	2018	Ben Elsworth	MRC-IEU	ieu-a-1126	228951	122977	2017	10680257	0.5	-1.289	-1.28896	1	Wald ratio	1	1.23741	-3.81533	0.275556	3.44666	0.0220303	0.28 [3.45:0.02]	overlaps null	Wald ratio / 1	0.779222	Brest cancer overall	Diagnosis I20.0 Unstable angina (M/F) MRC-IEU/2018 [ 463K]	Other	[ 463K]	FALSE	FALSE	FALSE	FALSE	FALSE	FALSE	FALSE	FALSE
ukb-b-12018	Illnesses of mother: Chronic bronchitis/emphysema	423692	Males and Females	20110#6: Output from GWAS pipeline using Phesant derived variables from UKBiobank	European	2018	Ben Elsworth	MRC-IEU	ieu-a-1126	228951	122977	2017	10680257	0.5	1.513	1.51299	1	Wald ratio	1	-1.45247	4.47845	4.54028	0.233992	88.0977	4.54 [0.23:88.1]	overlaps null	Wald ratio / 1	0.779222	Brest cancer overall	Illnesses of mother: Chronic bronchitis/emphysema (M/F) MRC-IEU/2018 [ 423K]	Other	[ 423K]	TRUE	FALSE	FALSE	FALSE	FALSE	FALSE	FALSE	FALSE
ukb-b-10559	Methods of admission to hospital (recoded): Emergency admission: A&E	462624	Males and Females	41249#2001: Output from GWAS pipeline using Phesant derived variables from UKBiobank	European	2018	Ben Elsworth	MRC-IEU	ieu-a-1126	228951	122977	2017	10680257	0.5	-0.586	-0.586358	1	Wald ratio	1	0.562904	-1.73562	0.55635	1.75576	0.176291	0.56 [1.76:0.18]	overlaps null	Wald ratio / 1	0.779222	Brest cancer overall	Methods of admission to hospital (recoded): Emergency admission: A&E (M/F) MRC-IEU/2018 [ 462K]	Other	[ 462K]	FALSE	FALSE	FALSE	FALSE	FALSE	FALSE	FALSE	FALSE
ukb-b-10415	Illnesses of father: None of the above (group 2)	407392	Males and Females	20107#101: Output from GWAS pipeline using Phesant derived variables from UKBiobank	European	2018	Ben Elsworth	MRC-IEU	ieu-a-1126	228951	122977	2017	10680257	0.5	0.339	0.338557	1	Wald ratio	1	-0.325014	1.00213	1.40292	0.722517	2.72407	1.4 [0.72:2.72]	overlaps null	Wald ratio / 1	0.779222	Brest cancer overall	Illnesses of father: None of the above (group 2) (M/F) MRC-IEU/2018 [ 407K]	Other	[ 407K]	FALSE	FALSE	FALSE	FALSE	FALSE	FALSE	FALSE	FALSE
ukb-b-10003	Treatment/medication code: becotide 50 inhaler	462933	Males and Females	20003#1140862382: Output from GWAS pipeline using Phesant derived variables from UKBiobank	European	2018	Ben Elsworth	MRC-IEU	ieu-a-1126	228951	122977	2017	10680257	0.5	0.304	0.303596	1	Wald ratio	1	-0.291452	0.898644	1.35472	0.747178	2.45627	1.35 [0.75:2.46]	overlaps null	Wald ratio / 1	0.779222	Brest cancer overall	Drug: becotide 50 inhaler (M/F) MRC-IEU/2018 [ 462K]	Other	[ 462K]	FALSE	FALSE	FALSE	FALSE	FALSE	FALSE	FALSE	FALSE
ukb-a-97	Non-cancer illness code self-reported: nasal polyps	337159	Males and Females		European	2017	Neale	Neale Lab	ieu-a-1126	228951	122977	2017	10680257	0.5	-0.71	-0.709706	1	Wald ratio	1	0.681318	-2.10073	0.491789	1.97648	0.122367	0.49 [1.98:0.12]	overlaps null	Wald ratio / 1	0.779222	Brest cancer overall	Illness: nasal polyps (M/F) Neale Lab/2017 [ 337K]	Other	[ 337K]	FALSE	FALSE	FALSE	FALSE	FALSE	FALSE	FALSE	FALSE
ukb-a-64	Non-cancer illness code self-reported: pulmonary embolism +/- dvt	337159	Males and Females		European	2017	Neale	Neale Lab	ieu-a-1126	228951	122977	2017	10680257	0.5	-1.335	-1.3354	1	Wald ratio	1	1.28198	-3.95278	0.263053	3.60378	0.0192012	0.26 [3.6:0.02]	overlaps null	Wald ratio / 1	0.779222	Brest cancer overall	Illness: pulmonary embolism +/- dvt (M/F) Neale Lab/2017 [ 337K]	Other	[ 337K]	TRUE	FALSE	FALSE	FALSE	FALSE	FALSE	FALSE	FALSE
ukb-a-72	Non-cancer illness code self-reported: kidney stone/ureter stone/bladder stone	337159	Males and Females		European	2017	Neale	Neale Lab	ieu-a-1126	228951	122977	2017	10680257	0.5	1.961	1.96069	1	Wald ratio	1	-1.88226	5.80364	7.10421	0.152246	331.503	7.1 [0.15:331.5]	overlaps null	Wald ratio / 1	0.779222	Brest cancer overall	Illness: kidney stone/ureter stone/bladder stone (M/F) Neale Lab/2017 [ 337K]	Other	[ 337K]	FALSE	FALSE	FALSE	FALSE	FALSE	FALSE	FALSE	FALSE
ukb-a-585	Diagnoses - main ICD10: R31 Unspecified haematuria	337199	Males and Females		European	2017	Neale	Neale Lab	ieu-a-1126	228951	122977	2017	10680257	0.5	1.717	1.71655	1	Wald ratio	1	-1.64789	5.08099	5.5653	0.192456	160.933	5.57 [0.19:160.93]	overlaps null	Wald ratio / 1	0.779222	Brest cancer overall	Diagnosis R31 Unspecified haematuria (M/F) Neale Lab/2017 [ 337K]	Other	[ 337K]	FALSE	FALSE	FALSE	FALSE	FALSE	FALSE	FALSE	FALSE
ukb-a-558	Diagnoses - main ICD10: K76 Other diseases of liver	337199	Males and Females		European	2017	Neale	Neale Lab	ieu-a-1126	228951	122977	2017	10680257	0.5	0.866	0.865584	1	Wald ratio	1	-0.830961	2.56213	2.37639	0.43563	12.9634	2.38 [0.44:12.96]	overlaps null	Wald ratio / 1	0.779222	Brest cancer overall	Diagnosis K76 Other diseases of liver (M/F) Neale Lab/2017 [ 337K]	Other	[ 337K]	FALSE	FALSE	FALSE	FALSE	FALSE	FALSE	FALSE	FALSE
ukb-a-525	Diagnoses - main ICD10: F31 Bipolar affective disorder	337199	Males and Females		European	2017	Neale	Neale Lab	ieu-a-1126	228951	122977	2017	10680257	0.5	-0.882	-0.882021	1	Wald ratio	1	0.84674	-2.61078	0.413946	2.33203	0.0734771	0.41 [2.33:0.07]	overlaps null	Wald ratio / 1	0.779222	Brest cancer overall	Diagnosis F31 Bipolar affective disorder (M/F) Neale Lab/2017 [ 337K]	Other	[ 337K]	FALSE	FALSE	FALSE	FALSE	FALSE	FALSE	FALSE	FALSE
ukb-a-521	Diagnoses - main ICD10: D12 Benign neoplasm of colon rectum anus and anal canal	337199	Males and Females		European	2017	Neale	Neale Lab	ieu-a-1126	228951	122977	2017	10680257	0.5	1.621	1.62065	1	Wald ratio	1	-1.55582	4.79712	5.05637	0.211016	121.161	5.06 [0.21:121.16]	overlaps null	Wald ratio / 1	0.779222	Brest cancer overall	Diagnosis D12 Benign neoplasm of colon rectum anus and anal canal (M/F) Neale Lab/2017 [ 337K]	Other	[ 337K]	FALSE	FALSE	FALSE	FALSE	FALSE	FALSE	FALSE	FALSE
ukb-a-560	Diagnoses - main ICD10: L03 Cellulitis	337199	Males and Females		European	2017	Neale	Neale Lab	ieu-a-1126	228951	122977	2017	10680257	0.5	-0.708	-0.708215	1	Wald ratio	1	0.679887	-2.09632	0.492522	1.97365	0.122908	0.49 [1.97:0.12]	overlaps null	Wald ratio / 1	0.779222	Brest cancer overall	Diagnosis L03 Cellulitis (M/F) Neale Lab/2017 [ 337K]	Other	[ 337K]	FALSE	FALSE	FALSE	FALSE	FALSE	FALSE	FALSE	FALSE
ukb-a-481	Types of transport used (excluding work): Cycle	335650	Males and Females		European	2017	Neale	Neale Lab	ieu-a-1126	228951	122977	2017	10680257	0.5	-1.727	-1.72681	1	Wald ratio	1	1.65774	-5.11136	0.177851	5.24742	0.00602791	0.18 [5.25:0.01]	overlaps null	Wald ratio / 1	0.779222	Brest cancer overall	Types of transport used : Cycle (M/F) Neale Lab/2017 [ 335K]	Other	[ 335K]	FALSE	FALSE	FALSE	FALSE	FALSE	FALSE	FALSE	FALSE
ukb-a-423	Eye problems/disorders: Diabetes related eye disease	108817	Males and Females		European	2017	Neale	Neale Lab	ieu-a-1126	228951	122977	2017	10680257	0.5	0.393	0.393454	1	Wald ratio	1	-0.377716	1.16462	1.48209	0.685425	3.20472	1.48 [0.69:3.2]	overlaps null	Wald ratio / 1	0.779222	Brest cancer overall	Eye problems/disorders: Diabetes related eye disease (M/F) Neale Lab/2017 [ 108K]	Other	[ 108K]	FALSE	FALSE	FALSE	FALSE	FALSE	FALSE	FALSE	FALSE
ukb-a-420	Reason for glasses/contact lenses: For long-sightedness i.e. for distance and near but particularly for near tasks like reading (called 'hypermetropia')	335700	Males and Females		European	2017	Neale	Neale Lab	ieu-a-1126	228951	122977	2017	10680257	0.5	0.46	0.459771	1	Wald ratio	1	-0.44138	1.36092	1.58371	0.643148	3.89979	1.58 [0.64:3.9]	overlaps null	Wald ratio / 1	0.779222	Brest cancer overall	Eyesight problems2 (M/F) Neale Lab/2017 [ 335K]	Other	[ 335K]	FALSE	FALSE	FALSE	FALSE	FALSE	FALSE	FALSE	FALSE
ukb-a-325	Bilateral oophorectomy (both ovaries removed)	178676	Males and Females		European	2017	Neale	Neale Lab	ieu-a-1126	228951	122977	2017	10680257	0.5	-0.883	-0.882556	1	Wald ratio	1	0.847254	-2.61237	0.413724	2.33323	0.0733607	0.41 [2.33:0.07]	overlaps null	Wald ratio / 1	0.779222	Brest cancer overall	Bilateral oophorectomy (both ovaries removed) (M/F) Neale Lab/2017 [ 178K]	Other	[ 178K]	FALSE	FALSE	FALSE	FALSE	FALSE	FALSE	FALSE	FALSE
ukb-a-340	Hearing aid user	204240	Males and Females		European	2017	Neale	Neale Lab	ieu-a-1126	228951	122977	2017	10680257	0.5	0.932	0.931757	1	Wald ratio	1	-0.894487	2.758	2.53897	0.408817	15.7683	2.54 [0.41:15.77]	overlaps null	Wald ratio / 1	0.779222	Brest cancer overall	Hearing aid user (M/F) Neale Lab/2017 [ 204K]	Other	[ 204K]	FALSE	FALSE	FALSE	FALSE	FALSE	FALSE	FALSE	FALSE
ukb-a-307	Cancer diagnosed by doctor	336272	Males and Females		European	2017	Neale	Neale Lab	ieu-a-1126	228951	122977	2017	10680257	0.5	-1.286	-1.2855	1	Wald ratio	1	1.23408	-3.80508	0.276512	3.43522	0.0222574	0.28 [3.44:0.02]	overlaps null	Wald ratio / 1	0.779222	Brest cancer overall	Cancer diagnosed by doctor (M/F) Neale Lab/2017 [ 336K]	Other	[ 336K]	FALSE	FALSE	FALSE	FALSE	FALSE	FALSE	FALSE	FALSE
ukb-a-309	Other serious medical condition/disability diagnosed by doctor	331274	Males and Females		European	2017	Neale	Neale Lab	ieu-a-1126	228951	122977	2017	10680257	0.5	-0.098	-0.0983134	1	Wald ratio	1	0.0943809	-0.291008	0.906365	1.09898	0.74751	0.91 [1.1:0.75]	overlaps null	Wald ratio / 1	0.779222	Brest cancer overall	Other serious medical condition/disability diagnosed by doctor (M/F) Neale Lab/2017 [ 331K]	Other	[ 331K]	FALSE	FALSE	FALSE	FALSE	FALSE	FALSE	FALSE	FALSE
ukb-d-M13_SOFTTISSUEOTH	Other soft tissue disorders, not elsewhere classified	361194	Males and Females		European	2018	Neale lab		ieu-a-1127	175475	69501	2017	10680257	0.5	1.941	1.9408	1	Wald ratio	1	-1.86317	5.74476	6.96431	0.15518	312.55	6.96 [0.16:312.55]	overlaps null	Wald ratio / 1	0.779222	Brest cancer ER+	Other soft tissue disorders, not elsewhere classified (M/F) Neale lab/2018 [ 361K]	Other	[ 361K]	FALSE	FALSE	FALSE	FALSE	FALSE	FALSE	FALSE	FALSE
ukb-d-N60	Diagnoses - main ICD10: N60 Benign mammary dysplasia	361194	Males and Females		European	2018	Neale lab		ieu-a-1127	175475	69501	2017	10680257	0.5	-1.003	-1.00347	1	Wald ratio	1	0.963335	-2.97028	0.366604	2.62042	0.0512888	0.37 [2.62:0.05]	overlaps null	Wald ratio / 1	0.779222	Brest cancer ER+	Diagnosis N60 Benign mammary dysplasia (M/F) Neale lab/2018 [ 361K]	Other	[ 361K]	FALSE	FALSE	FALSE	FALSE	FALSE	FALSE	FALSE	FALSE
ukb-b-9473	Operative procedures - main OPCS: G45.1 Fibreoptic endoscopic examination of upper gastrointestinal tract and biopsy of lesion of upper gastrointestinal tract	463010	Males and Females	41200#G451: Output from GWAS pipeline using Phesant derived variables from UKBiobank	European	2018	Ben Elsworth	MRC-IEU	ieu-a-1127	175475	69501	2017	10680257	0.5	0.322	0.322489	1	Wald ratio	1	-0.309589	0.954567	1.38056	0.733748	2.59754	1.38 [0.73:2.6]	overlaps null	Wald ratio / 1	0.779222	Brest cancer ER+	Operative procedures - main OPCS: G45.1 Fibreoptic endoscopic examination of upper gastrointestinal tract and biopsy of lesion of upper gastrointestinal tract (M/F) MRC-IEU/2018 [ 463K]	Other	[ 463K]	FALSE	FALSE	FALSE	FALSE	FALSE	FALSE	FALSE	FALSE
ukb-b-8668	Treatment/medication code: doxazosin	462933	Males and Females	20003#1140879778: Output from GWAS pipeline using Phesant derived variables from UKBiobank	European	2018	Ben Elsworth	MRC-IEU	ieu-a-1127	175475	69501	2017	10680257	0.5	-1.466	-1.46553	1	Wald ratio	1	1.40691	-4.33796	0.230956	4.08331	0.0130631	0.23 [4.08:0.01]	overlaps null	Wald ratio / 1	0.779222	Brest cancer ER+	Drug: doxazosin (M/F) MRC-IEU/2018 [ 462K]	Other	[ 462K]	FALSE	FALSE	FALSE	FALSE	FALSE	FALSE	FALSE	FALSE
ukb-b-872	Operation code: transurethral resection of prostate (turp)	462933	Males and Females	20004#1209: Output from GWAS pipeline using Phesant derived variables from UKBiobank	European	2018	Ben Elsworth	MRC-IEU	ieu-a-1127	175475	69501	2017	10680257	0.5	-0.341	-0.34051	1	Wald ratio	1	0.32689	-1.00791	0.711407	1.38665	0.364981	0.71 [1.39:0.36]	overlaps null	Wald ratio / 1	0.779222	Brest cancer ER+	Operation code: transurethral resection of prostate (turp) (M/F) MRC-IEU/2018 [ 462K]	Other	[ 462K]	FALSE	FALSE	FALSE	FALSE	FALSE	FALSE	FALSE	FALSE
ukb-b-8210	Non-cancer illness code, self-reported: crohns disease	462933	Males and Females	20002#1462: Output from GWAS pipeline using Phesant derived variables from UKBiobank	European	2018	Ben Elsworth	MRC-IEU	ieu-a-1127	175475	69501	2017	10680257	0.5	-0.454	-0.453815	1	Wald ratio	1	0.435663	-1.34329	0.6352	1.54599	0.260985	0.64 [1.55:0.26]	overlaps null	Wald ratio / 1	0.779222	Brest cancer ER+	Non-cancer illness code, self-reported: crohns disease (M/F) MRC-IEU/2018 [ 462K]	Other	[ 462K]	FALSE	FALSE	FALSE	FALSE	FALSE	FALSE	FALSE	FALSE
ukb-b-8184	Diagnoses - secondary ICD10: I25.9 Chronic ischaemic heart disease, unspecified	463010	Males and Females	41204#I259: Output from GWAS pipeline using Phesant derived variables from UKBiobank	European	2018	Ben Elsworth	MRC-IEU	ieu-a-1127	175475	69501	2017	10680257	0.5	1.105	1.10458	1	Wald ratio	1	-1.0604	3.26955	3.01795	0.346319	26.2996	3.02 [0.35:26.3]	overlaps null	Wald ratio / 1	0.779222	Brest cancer ER+	Diagnoses - secondary ICD10: I25.9 Chronic ischaemic heart disease, unspecified (M/F) MRC-IEU/2018 [ 463K]	Other	[ 463K]	FALSE	FALSE	FALSE	FALSE	FALSE	FALSE	FALSE	FALSE
ukb-b-8072	Diagnoses - secondary ICD10: N40 Hyperplasia of prostate	463010	Males and Females	41204#N40: Output from GWAS pipeline using Phesant derived variables from UKBiobank	European	2018	Ben Elsworth	MRC-IEU	ieu-a-1127	175475	69501	2017	10680257	0.5	-0.254	-0.253955	1	Wald ratio	1	0.243797	-0.751708	0.775726	1.27609	0.471561	0.78 [1.28:0.47]	overlaps null	Wald ratio / 1	0.779222	Brest cancer ER+	Diagnoses - secondary ICD10: N40 Hyperplasia of prostate (M/F) MRC-IEU/2018 [ 463K]	Other	[ 463K]	FALSE	FALSE	FALSE	FALSE	FALSE	FALSE	FALSE	FALSE
ukb-b-7872	Mouth/teeth dental problems: Bleeding gums	461113	Males and Females	6149#3: Output from GWAS pipeline using Phesant derived variables from UKBiobank	European	2018	Ben Elsworth	MRC-IEU	ieu-a-1127	175475	69501	2017	10680257	0.5	0.376	0.376426	1	Wald ratio	1	-0.361369	1.11422	1.45707	0.696722	3.04719	1.46 [0.7:3.05]	overlaps null	Wald ratio / 1	0.779222	Brest cancer ER+	Mouth/teeth dental problems: Bleeding gums (M/F) MRC-IEU/2018 [ 461K]	Other	[ 461K]	FALSE	FALSE	FALSE	FALSE	FALSE	FALSE	FALSE	FALSE
ukb-b-7047	Operative procedures - main OPCS: M45.9 Unspecified diagnostic endoscopic examination of bladder	463010	Males and Females	41200#M459: Output from GWAS pipeline using Phesant derived variables from UKBiobank	European	2018	Ben Elsworth	MRC-IEU	ieu-a-1127	175475	69501	2017	10680257	0.5	0.807	0.806839	1	Wald ratio	1	-0.774565	2.38824	2.24081	0.460904	10.8943	2.24 [0.46:10.89]	overlaps null	Wald ratio / 1	0.779222	Brest cancer ER+	Operative procedures - main OPCS: M45.9 Unspecified diagnostic endoscopic examination of bladder (M/F) MRC-IEU/2018 [ 463K]	Other	[ 463K]	FALSE	FALSE	FALSE	FALSE	FALSE	FALSE	FALSE	FALSE
ukb-b-6863	Operation code: caesarean section / caesarian section	462933	Males and Females	20004#1477: Output from GWAS pipeline using Phesant derived variables from UKBiobank	European	2018	Ben Elsworth	MRC-IEU	ieu-a-1127	175475	69501	2017	10680257	0.5	2.091	2.09095	1	Wald ratio	1	-2.00732	6.18922	8.09263	0.134349	487.467	8.09 [0.13:487.47]	overlaps null	Wald ratio / 1	0.779222	Brest cancer ER+	Operation code: caesarean section / caesarian section (M/F) MRC-IEU/2018 [ 462K]	Other	[ 462K]	FALSE	FALSE	FALSE	FALSE	FALSE	FALSE	FALSE	FALSE
ukb-b-7043	Mineral and other dietary supplements: Calcium	461384	Males and Females	6179#3: Output from GWAS pipeline using Phesant derived variables from UKBiobank	European	2018	Ben Elsworth	MRC-IEU	ieu-a-1127	175475	69501	2017	10680257	0.5	-1.899	-1.89882	1	Wald ratio	1	1.82287	-5.62051	0.149745	6.18958	0.0036228	0.15 [6.19:0]	overlaps null	Wald ratio / 1	0.779222	Brest cancer ER+	Supplements Calcium (M/F) MRC-IEU/2018 [ 461K]	Other	[ 461K]	FALSE	FALSE	FALSE	FALSE	FALSE	FALSE	FALSE	FALSE
ukb-b-6772	Operation code: removal of mole/skin lesion	462933	Males and Females	20004#1504: Output from GWAS pipeline using Phesant derived variables from UKBiobank	European	2018	Ben Elsworth	MRC-IEU	ieu-a-1127	175475	69501	2017	10680257	0.5	1.431	1.43087	1	Wald ratio	1	-1.37364	4.23538	4.18234	0.253184	69.088	4.18 [0.25:69.09]	overlaps null	Wald ratio / 1	0.779222	Brest cancer ER+	Operation code: removal of mole/skin lesion (M/F) MRC-IEU/2018 [ 462K]	Other	[ 462K]	FALSE	FALSE	FALSE	FALSE	FALSE	FALSE	FALSE	FALSE
ukb-b-6445	Ever had hysterectomy (womb removed)	221697	Males and Females	3591: Output from GWAS pipeline using Phesant derived variables from UKBiobank	European	2018	Ben Elsworth	MRC-IEU	ieu-a-1127	175475	69501	2017	10680257	0.5	-0.491	-0.491492	1	Wald ratio	1	0.471832	-1.45482	0.611713	1.60293	0.233443	0.61 [1.6:0.23]	overlaps null	Wald ratio / 1	0.779222	Brest cancer ER+	Ever had hysterectomy (womb removed) (M/F) MRC-IEU/2018 [ 221K]	Reproductive	[ 221K]	TRUE	TRUE	FALSE	FALSE	FALSE	FALSE	FALSE	FALSE
ukb-b-3563	Vitamin and mineral supplements: Folic acid or Folate (Vit B9)	460351	Males and Females	6155#6: Output from GWAS pipeline using Phesant derived variables from UKBiobank	European	2018	Ben Elsworth	MRC-IEU	ieu-a-1127	175475	69501	2017	10680257	0.5	0.69	0.689548	1	Wald ratio	1	-0.661966	2.04106	1.99281	0.515836	7.69878	1.99 [0.52:7.7]	overlaps null	Wald ratio / 1	0.779222	Brest cancer ER+	Vitamins Folic acid or Folate (Vit B9) (M/F) MRC-IEU/2018 [ 460K]	Other	[ 460K]	FALSE	FALSE	FALSE	FALSE	FALSE	FALSE	FALSE	FALSE
ukb-b-2528	Operation code: spinal laminectomy	462933	Males and Females	20004#1492: Output from GWAS pipeline using Phesant derived variables from UKBiobank	European	2018	Ben Elsworth	MRC-IEU	ieu-a-1127	175475	69501	2017	10680257	0.5	0.664	0.664131	1	Wald ratio	1	-0.637566	1.96583	1.9428	0.528578	7.14082	1.94 [0.53:7.14]	overlaps null	Wald ratio / 1	0.779222	Brest cancer ER+	Operation code: spinal laminectomy (M/F) MRC-IEU/2018 [ 462K]	Other	[ 462K]	FALSE	FALSE	FALSE	FALSE	FALSE	FALSE	FALSE	FALSE
ukb-b-2954	Methods of discharge from hospital (recoded): Discharged on clinical advice/consent: Transfer within provider	462236	Males and Females	41250#1002: Output from GWAS pipeline using Phesant derived variables from UKBiobank	European	2018	Ben Elsworth	MRC-IEU	ieu-a-1127	175475	69501	2017	10680257	0.5	-1.039	-1.03909	1	Wald ratio	1	0.99753	-3.07572	0.353775	2.71158	0.0461565	0.35 [2.71:0.05]	overlaps null	Wald ratio / 1	0.779222	Brest cancer ER+	Methods of discharge from hospital (recoded): Discharged on clinical advice/consent: Transfer within provider (M/F) MRC-IEU/2018 [ 462K]	Other	[ 462K]	FALSE	FALSE	FALSE	FALSE	FALSE	FALSE	FALSE	FALSE
ukb-b-2205	Diagnoses - secondary ICD10: Z82.4 Family history of ischaemic heart disease and other diseases of the circulatory system	463010	Males and Females	41204#Z824: Output from GWAS pipeline using Phesant derived variables from UKBiobank	European	2018	Ben Elsworth	MRC-IEU	ieu-a-1127	175475	69501	2017	10680257	0.5	0.305	0.304983	1	Wald ratio	1	-0.292784	0.902751	1.3566	0.746183	2.46638	1.36 [0.75:2.47]	overlaps null	Wald ratio / 1	0.779222	Brest cancer ER+	Diagnoses - secondary ICD10: Z82.4 Family history of ischaemic heart disease and other diseases of the circulatory system (M/F) MRC-IEU/2018 [ 463K]	Other	[ 463K]	FALSE	FALSE	FALSE	FALSE	FALSE	FALSE	FALSE	FALSE
ukb-b-20168	PCT where patients GP was registered: SUNDERLAND TEACHING PCT	463010	Males and Females	41230#5KL: Output from GWAS pipeline using Phesant derived variables from UKBiobank	European	2018	Ben Elsworth	MRC-IEU	ieu-a-1127	175475	69501	2017	10680257	0.5	-0.327	-0.326669	1	Wald ratio	1	0.313603	-0.966941	0.721322	1.36835	0.380244	0.72 [1.37:0.38]	overlaps null	Wald ratio / 1	0.779222	Brest cancer ER+	PCT where patients GP was registered: SUNDERLAND TEACHING PCT (M/F) MRC-IEU/2018 [ 463K]	Other	[ 463K]	FALSE	FALSE	FALSE	FALSE	FALSE	FALSE	FALSE	FALSE
ukb-b-19473	Operation code: nasal polyp surgery / nasal polypectomy	462933	Males and Females	20004#1559: Output from GWAS pipeline using Phesant derived variables from UKBiobank	European	2018	Ben Elsworth	MRC-IEU	ieu-a-1127	175475	69501	2017	10680257	0.5	0.706	0.705882	1	Wald ratio	1	-0.677646	2.08941	2.02563	0.507811	8.08014	2.03 [0.51:8.08]	overlaps null	Wald ratio / 1	0.779222	Brest cancer ER+	Operation code: nasal polyp surgery / nasal polypectomy (M/F) MRC-IEU/2018 [ 462K]	Other	[ 462K]	FALSE	FALSE	FALSE	FALSE	FALSE	FALSE	FALSE	FALSE
ukb-b-1852	Main speciality of consultant (recoded): Dermatology	461170	Males and Females	41245#1230: Output from GWAS pipeline using Phesant derived variables from UKBiobank	European	2018	Ben Elsworth	MRC-IEU	ieu-a-1127	175475	69501	2017	10680257	0.5	0.114	0.114162	1	Wald ratio	1	-0.109595	0.337919	1.12093	0.896197	1.40203	1.12 [0.9:1.4]	overlaps null	Wald ratio / 1	0.779222	Brest cancer ER+	Main speciality of consultant (recoded): Dermatology (M/F) MRC-IEU/2018 [ 461K]	Other	[ 461K]	FALSE	FALSE	FALSE	FALSE	FALSE	FALSE	FALSE	FALSE
ukb-b-18194	Non-cancer illness code, self-reported: ankylosing spondylitis	462933	Males and Females	20002#1313: Output from GWAS pipeline using Phesant derived variables from UKBiobank	European	2018	Ben Elsworth	MRC-IEU	ieu-a-1127	175475	69501	2017	10680257	0.5	1.284	1.28362	1	Wald ratio	1	-1.23227	3.79951	3.60967	0.291629	44.6791	3.61 [0.29:44.68]	overlaps null	Wald ratio / 1	0.779222	Brest cancer ER+	Non-cancer illness code, self-reported: ankylosing spondylitis (M/F) MRC-IEU/2018 [ 462K]	Other	[ 462K]	TRUE	FALSE	FALSE	FALSE	FALSE	FALSE	FALSE	FALSE
ukb-b-18018	Operative procedures - main OPCS: K49.1 Percutaneous transluminal balloon angioplasty of one coronary artery	463010	Males and Females	41200#K491: Output from GWAS pipeline using Phesant derived variables from UKBiobank	European	2018	Ben Elsworth	MRC-IEU	ieu-a-1127	175475	69501	2017	10680257	0.5	0.175	0.174983	1	Wald ratio	1	-0.167983	0.517949	1.19123	0.845368	1.67858	1.19 [0.85:1.68]	overlaps null	Wald ratio / 1	0.779222	Brest cancer ER+	Operative procedures - main OPCS: K49.1 Percutaneous transluminal balloon angioplasty of one coronary artery (M/F) MRC-IEU/2018 [ 463K]	Other	[ 463K]	FALSE	FALSE	FALSE	FALSE	FALSE	FALSE	FALSE	FALSE
ukb-b-17670	Non-cancer illness code, self-reported: multiple sclerosis	462933	Males and Females	20002#1261: Output from GWAS pipeline using Phesant derived variables from UKBiobank	European	2018	Ben Elsworth	MRC-IEU	ieu-a-1127	175475	69501	2017	10680257	0.5	-0.954	-0.953736	1	Wald ratio	1	0.915587	-2.82306	0.385299	2.49824	0.0594238	0.39 [2.5:0.06]	overlaps null	Wald ratio / 1	0.779222	Brest cancer ER+	Non-cancer illness code, self-reported: multiple sclerosis (M/F) MRC-IEU/2018 [ 462K]	Other	[ 462K]	FALSE	FALSE	FALSE	FALSE	FALSE	FALSE	FALSE	FALSE
ukb-b-1744	Operative procedures - secondary OPCS: Y02.2 Insertion of prosthesis into organ NOC	463010	Males and Females	41210#Y022: Output from GWAS pipeline using Phesant derived variables from UKBiobank	European	2018	Ben Elsworth	MRC-IEU	ieu-a-1127	175475	69501	2017	10680257	0.5	0.227	0.22656	1	Wald ratio	1	-0.217497	0.670617	1.25428	0.80453	1.95544	1.25 [0.8:1.96]	overlaps null	Wald ratio / 1	0.779222	Brest cancer ER+	Operative procedures - secondary OPCS: Y02.2 Insertion of prosthesis into organ NOC (M/F) MRC-IEU/2018 [ 463K]	Other	[ 463K]	FALSE	FALSE	FALSE	FALSE	FALSE	FALSE	FALSE	FALSE
ukb-b-16866	Treatment/medication code: ibuprofen	462933	Males and Females	20003#1140871310: Output from GWAS pipeline using Phesant derived variables from UKBiobank	European	2018	Ben Elsworth	MRC-IEU	ieu-a-1127	175475	69501	2017	10680257	0.5	-0.051	-0.0511942	1	Wald ratio	1	0.0491465	-0.151535	0.950094	1.05037	0.859388	0.95 [1.05:0.86]	overlaps null	Wald ratio / 1	0.779222	Brest cancer ER+	Drug: ibuprofen (M/F) MRC-IEU/2018 [ 462K]	Other	[ 462K]	FALSE	FALSE	FALSE	FALSE	FALSE	FALSE	FALSE	FALSE
ukb-b-15918	Treatment speciality of consultant (recoded): Dermatology	444587	Males and Females	41246#1390: Output from GWAS pipeline using Phesant derived variables from UKBiobank	European	2018	Ben Elsworth	MRC-IEU	ieu-a-1127	175475	69501	2017	10680257	0.5	1.099	1.09898	1	Wald ratio	1	-1.05502	3.25299	3.00111	0.348184	25.8675	3 [0.35:25.87]	overlaps null	Wald ratio / 1	0.779222	Brest cancer ER+	Treatment speciality of consultant (recoded): Dermatology (M/F) MRC-IEU/2018 [ 444K]	Other	[ 444K]	FALSE	FALSE	FALSE	FALSE	FALSE	FALSE	FALSE	FALSE
ukb-b-16217	Operation code: nasal/sinus/nose surgery	462933	Males and Females	20004#1128: Output from GWAS pipeline using Phesant derived variables from UKBiobank	European	2018	Ben Elsworth	MRC-IEU	ieu-a-1127	175475	69501	2017	10680257	0.5	-1.698	-1.69847	1	Wald ratio	1	1.63053	-5.02746	0.182964	5.10657	0.00655545	0.18 [5.11:0.01]	overlaps null	Wald ratio / 1	0.779222	Brest cancer ER+	Operation code: nasal/sinus/nose surgery (M/F) MRC-IEU/2018 [ 462K]	Other	[ 462K]	FALSE	FALSE	FALSE	FALSE	FALSE	FALSE	FALSE	FALSE
ukb-b-15904	Non-cancer illness code, self-reported: prolapsed disc/slipped disc	462933	Males and Females	20002#1312: Output from GWAS pipeline using Phesant derived variables from UKBiobank	European	2018	Ben Elsworth	MRC-IEU	ieu-a-1127	175475	69501	2017	10680257	0.5	-1.017	-1.0166	1	Wald ratio	1	0.97594	-3.00915	0.361821	2.65366	0.0493336	0.36 [2.65:0.05]	overlaps null	Wald ratio / 1	0.779222	Brest cancer ER+	Non-cancer illness code, self-reported: prolapsed disc/slipped disc (M/F) MRC-IEU/2018 [ 462K]	Other	[ 462K]	FALSE	FALSE	FALSE	FALSE	FALSE	FALSE	FALSE	FALSE
ukb-b-15654	Operative procedures - main OPCS: M65.3 Endoscopic resection of prostate NEC	463010	Males and Females	41200#M653: Output from GWAS pipeline using Phesant derived variables from UKBiobank	European	2018	Ben Elsworth	MRC-IEU	ieu-a-1127	175475	69501	2017	10680257	0.5	-0.41	-0.409622	1	Wald ratio	1	0.393237	-1.21248	0.663901	1.48177	0.297459	0.66 [1.48:0.3]	overlaps null	Wald ratio / 1	0.779222	Brest cancer ER+	Operative procedures - main OPCS: M65.3 Endoscopic resection of prostate NEC (M/F) MRC-IEU/2018 [ 463K]	Other	[ 463K]	FALSE	FALSE	FALSE	FALSE	FALSE	FALSE	FALSE	FALSE
ukb-b-15869	Types of physical activity in last 4 weeks: None of the above	460376	Males and Females	6164#100: Output from GWAS pipeline using Phesant derived variables from UKBiobank	European	2018	Ben Elsworth	MRC-IEU	ieu-a-1127	175475	69501	2017	10680257	0.5	1.241	1.24064	1	Wald ratio	1	-1.19101	3.67229	3.45782	0.303914	39.3418	3.46 [0.3:39.34]	overlaps null	Wald ratio / 1	0.779222	Brest cancer ER+	Physical activity: None of the above (M/F) MRC-IEU/2018 [ 460K]	Other	[ 460K]	FALSE	FALSE	FALSE	FALSE	FALSE	FALSE	FALSE	FALSE
ukb-b-1553	Leisure/social activities: Adult education class	461369	Males and Females	6160#4: Output from GWAS pipeline using Phesant derived variables from UKBiobank	European	2018	Ben Elsworth	MRC-IEU	ieu-a-1127	175475	69501	2017	10680257	0.5	0.247	0.2472	1	Wald ratio	1	-0.237312	0.731712	1.28044	0.788745	2.07864	1.28 [0.79:2.08]	overlaps null	Wald ratio / 1	0.779222	Brest cancer ER+	Leisure/social activities: Adult education class (M/F) MRC-IEU/2018 [ 461K]	Other	[ 461K]	FALSE	FALSE	FALSE	FALSE	FALSE	FALSE	FALSE	FALSE
ukb-b-1511	Operative procedures - main OPCS: H20.1 Fibreoptic endoscopic snare resection of lesion of colon	463010	Males and Females	41200#H201: Output from GWAS pipeline using Phesant derived variables from UKBiobank	European	2018	Ben Elsworth	MRC-IEU	ieu-a-1127	175475	69501	2017	10680257	0.5	1.584	1.58428	1	Wald ratio	1	-1.52091	4.68946	4.87576	0.218514	108.794	4.88 [0.22:108.79]	overlaps null	Wald ratio / 1	0.779222	Brest cancer ER+	Operative procedures - main OPCS: H20.1 Fibreoptic endoscopic snare resection of lesion of colon (M/F) MRC-IEU/2018 [ 463K]	Other	[ 463K]	FALSE	FALSE	FALSE	FALSE	FALSE	FALSE	FALSE	FALSE
ukb-b-12047	Diagnoses - main ICD10: I20.0 Unstable angina	463010	Males and Females	41202#I200: Output from GWAS pipeline using Phesant derived variables from UKBiobank	European	2018	Ben Elsworth	MRC-IEU	ieu-a-1127	175475	69501	2017	10680257	0.5	0.806	0.805603	1	Wald ratio	1	-0.773379	2.38458	2.23804	0.461451	10.8545	2.24 [0.46:10.85]	overlaps null	Wald ratio / 1	0.779222	Brest cancer ER+	Diagnosis I20.0 Unstable angina (M/F) MRC-IEU/2018 [ 463K]	Other	[ 463K]	FALSE	FALSE	FALSE	FALSE	FALSE	FALSE	FALSE	FALSE
ukb-b-10559	Methods of admission to hospital (recoded): Emergency admission: A&E	462624	Males and Females	41249#2001: Output from GWAS pipeline using Phesant derived variables from UKBiobank	European	2018	Ben Elsworth	MRC-IEU	ieu-a-1127	175475	69501	2017	10680257	0.5	-0.361	-0.360836	1	Wald ratio	1	0.346402	-1.06807	0.697093	1.41397	0.34367	0.7 [1.41:0.34]	overlaps null	Wald ratio / 1	0.779222	Brest cancer ER+	Methods of admission to hospital (recoded): Emergency admission: A&E (M/F) MRC-IEU/2018 [ 462K]	Other	[ 462K]	FALSE	FALSE	FALSE	FALSE	FALSE	FALSE	FALSE	FALSE
ukb-b-10694	Diagnoses - secondary ICD10: E10.9 Without complications	463010	Males and Females	41204#E109: Output from GWAS pipeline using Phesant derived variables from UKBiobank	European	2018	Ben Elsworth	MRC-IEU	ieu-a-1127	175475	69501	2017	10680257	0.5	1.099	1.09876	1	Wald ratio	1	-1.05481	3.25232	3.00043	0.34826	25.8502	3 [0.35:25.85]	overlaps null	Wald ratio / 1	0.779222	Brest cancer ER+	Diagnoses - secondary ICD10: E10.9 Without complications (M/F) MRC-IEU/2018 [ 463K]	Other	[ 463K]	FALSE	FALSE	FALSE	FALSE	FALSE	FALSE	FALSE	FALSE
ukb-b-10415	Illnesses of father: None of the above (group 2)	407392	Males and Females	20107#101: Output from GWAS pipeline using Phesant derived variables from UKBiobank	European	2018	Ben Elsworth	MRC-IEU	ieu-a-1127	175475	69501	2017	10680257	0.5	1.693	1.69278	1	Wald ratio	1	-1.62507	5.01064	5.43458	0.196898	150	5.43 [0.2:150]	overlaps null	Wald ratio / 1	0.779222	Brest cancer ER+	Illnesses of father: None of the above (group 2) (M/F) MRC-IEU/2018 [ 407K]	Other	[ 407K]	FALSE	FALSE	FALSE	FALSE	FALSE	FALSE	FALSE	FALSE
ukb-b-10181	Eye problems/disorders: Diabetes related eye disease	150642	Males and Females	6148#1: Output from GWAS pipeline using Phesant derived variables from UKBiobank	European	2018	Ben Elsworth	MRC-IEU	ieu-a-1127	175475	69501	2017	10680257	0.5	-0.823	-0.822834	1	Wald ratio	1	0.789921	-2.43559	0.439185	2.20322	0.0875462	0.44 [2.2:0.09]	overlaps null	Wald ratio / 1	0.779222	Brest cancer ER+	Eye problems/disorders: Diabetes related eye disease (M/F) MRC-IEU/2018 [ 150K]	Other	[ 150K]	TRUE	FALSE	FALSE	FALSE	FALSE	FALSE	FALSE	FALSE
ukb-b-10003	Treatment/medication code: becotide 50 inhaler	462933	Males and Females	20003#1140862382: Output from GWAS pipeline using Phesant derived variables from UKBiobank	European	2018	Ben Elsworth	MRC-IEU	ieu-a-1127	175475	69501	2017	10680257	0.5	1.775	1.77514	1	Wald ratio	1	-1.70413	5.2544	5.90109	0.18193	191.407	5.9 [0.18:191.41]	overlaps null	Wald ratio / 1	0.779222	Brest cancer ER+	Drug: becotide 50 inhaler (M/F) MRC-IEU/2018 [ 462K]	Other	[ 462K]	FALSE	FALSE	FALSE	FALSE	FALSE	FALSE	FALSE	FALSE
ukb-a-91	Non-cancer illness code self-reported: uterine fibroids	337159	Males and Females		European	2017	Neale	Neale Lab	ieu-a-1127	175475	69501	2017	10680257	0.5	2.201	2.20129	1	Wald ratio	1	-2.11324	6.51582	9.03668	0.120846	675.75	9.04 [0.12:675.75]	overlaps null	Wald ratio / 1	0.779222	Brest cancer ER+	Illness: uterine fibroids (M/F) Neale Lab/2017 [ 337K]	Other	[ 337K]	FALSE	FALSE	FALSE	FALSE	FALSE	FALSE	FALSE	FALSE
ukb-a-97	Non-cancer illness code self-reported: nasal polyps	337159	Males and Females		European	2017	Neale	Neale Lab	ieu-a-1127	175475	69501	2017	10680257	0.5	0.556	0.556101	1	Wald ratio	1	-0.533857	1.64606	1.74386	0.586339	5.1865	1.74 [0.59:5.19]	overlaps null	Wald ratio / 1	0.779222	Brest cancer ER+	Illness: nasal polyps (M/F) Neale Lab/2017 [ 337K]	Other	[ 337K]	FALSE	FALSE	FALSE	FALSE	FALSE	FALSE	FALSE	FALSE
ukb-a-596	Diagnoses - main ICD10: Z80 Family history of malignant neoplasm	337199	Males and Females		European	2017	Neale	Neale Lab	ieu-a-1127	175475	69501	2017	10680257	0.5	-2.076	-2.07635	1	Wald ratio	1	1.9933	-6.146	0.125387	7.33969	0.00214204	0.13 [7.34:0]	overlaps null	Wald ratio / 1	0.779222	Brest cancer ER+	Diagnosis Z80 Family history of malignant neoplasm (M/F) Neale Lab/2017 [ 337K]	Other	[ 337K]	FALSE	FALSE	FALSE	FALSE	FALSE	FALSE	FALSE	FALSE
ukb-a-553	Diagnoses - main ICD10: K51 Ulcerative colitis	337199	Males and Females		European	2017	Neale	Neale Lab	ieu-a-1127	175475	69501	2017	10680257	0.5	-0.681	-0.680751	1	Wald ratio	1	0.653521	-2.01502	0.506237	1.9223	0.133317	0.51 [1.92:0.13]	overlaps null	Wald ratio / 1	0.779222	Brest cancer ER+	Diagnosis K51 Ulcerative colitis (M/F) Neale Lab/2017 [ 337K]	Other	[ 337K]	FALSE	FALSE	FALSE	FALSE	FALSE	FALSE	FALSE	FALSE
ukb-a-552	Diagnoses - main ICD10: K50 Crohn's disease [regional enteritis]	337199	Males and Females		European	2017	Neale	Neale Lab	ieu-a-1127	175475	69501	2017	10680257	0.5	2.933	2.93297	1	Wald ratio	1	-2.81565	8.6816	18.7834	0.0598656	5893.46	18.78 [0.06:5893.46]	overlaps null	Wald ratio / 1	0.779222	Brest cancer ER+	Diagnosis K50 Crohn's disease [regional enteritis] (M/F) Neale Lab/2017 [ 337K]	Other	[ 337K]	FALSE	FALSE	FALSE	FALSE	FALSE	FALSE	FALSE	FALSE
ukb-a-521	Diagnoses - main ICD10: D12 Benign neoplasm of colon rectum anus and anal canal	337199	Males and Females		European	2017	Neale	Neale Lab	ieu-a-1127	175475	69501	2017	10680257	0.5	-1.951	-1.95078	1	Wald ratio	1	1.87275	-5.77431	0.142163	6.50616	0.00310634	0.14 [6.51:0]	overlaps null	Wald ratio / 1	0.779222	Brest cancer ER+	Diagnosis D12 Benign neoplasm of colon rectum anus and anal canal (M/F) Neale Lab/2017 [ 337K]	Other	[ 337K]	FALSE	FALSE	FALSE	FALSE	FALSE	FALSE	FALSE	FALSE
ukb-a-555	Diagnoses - main ICD10: K57 Diverticular disease of intestine	337199	Males and Females		European	2017	Neale	Neale Lab	ieu-a-1127	175475	69501	2017	10680257	0.5	-2.388	-2.38782	1	Wald ratio	1	2.29231	-7.06794	0.0918298	9.89774	0.000851983	0.09 [9.9:0]	overlaps null	Wald ratio / 1	0.779222	Brest cancer ER+	Diagnosis K57 Diverticular disease of intestine (M/F) Neale Lab/2017 [ 337K]	Other	[ 337K]	FALSE	FALSE	FALSE	FALSE	FALSE	FALSE	FALSE	FALSE
ukb-a-522	Diagnoses - main ICD10: D25 Leiomyoma of uterus	337199	Males and Females		European	2017	Neale	Neale Lab	ieu-a-1127	175475	69501	2017	10680257	0.5	-1.259	-1.25911	1	Wald ratio	1	1.20875	-3.72698	0.283906	3.34929	0.0240655	0.28 [3.35:0.02]	overlaps null	Wald ratio / 1	0.779222	Brest cancer ER+	Diagnosis D25 Leiomyoma of uterus (M/F) Neale Lab/2017 [ 337K]	Other	[ 337K]	FALSE	FALSE	FALSE	FALSE	FALSE	FALSE	FALSE	FALSE
ukb-a-418	Illness injury bereavement stress in last 2 years: Financial difficulties	335219	Males and Females		European	2017	Neale	Neale Lab	ieu-a-1127	175475	69501	2017	10680257	0.5	1.67	1.67038	1	Wald ratio	1	-1.60357	4.94433	5.3142	0.201177	140.377	5.31 [0.2:140.38]	overlaps null	Wald ratio / 1	0.779222	Brest cancer ER+	Stress: Financial difficulties (M/F) Neale Lab/2017 [ 335K]	Other	[ 335K]	TRUE	FALSE	FALSE	FALSE	FALSE	FALSE	FALSE	FALSE
ukb-a-423	Eye problems/disorders: Diabetes related eye disease	108817	Males and Females		European	2017	Neale	Neale Lab	ieu-a-1127	175475	69501	2017	10680257	0.5	-1.695	-1.69488	1	Wald ratio	1	1.62708	-5.01684	0.183621	5.08901	0.00662541	0.18 [5.09:0.01]	overlaps null	Wald ratio / 1	0.779222	Brest cancer ER+	Eye problems/disorders: Diabetes related eye disease (M/F) Neale Lab/2017 [ 108K]	Other	[ 108K]	FALSE	FALSE	FALSE	FALSE	FALSE	FALSE	FALSE	FALSE
ukb-a-421	Reason for glasses/contact lenses: For just reading/near work as you are getting older (called 'presbyopia')	335700	Males and Females		European	2017	Neale	Neale Lab	ieu-a-1127	175475	69501	2017	10680257	0.5	1.266	1.26627	1	Wald ratio	1	-1.21562	3.74817	3.54761	0.296525	42.4433	3.55 [0.3:42.44]	overlaps null	Wald ratio / 1	0.779222	Brest cancer ER+	Eyesight problems1 (M/F) Neale Lab/2017 [ 335K]	Other	[ 335K]	TRUE	FALSE	FALSE	FALSE	FALSE	FALSE	FALSE	FALSE
ukb-a-420	Reason for glasses/contact lenses: For long-sightedness i.e. for distance and near but particularly for near tasks like reading (called 'hypermetropia')	335700	Males and Females		European	2017	Neale	Neale Lab	ieu-a-1127	175475	69501	2017	10680257	0.5	-2.139	-2.13893	1	Wald ratio	1	2.05338	-6.33125	0.11778	7.79418	0.00177981	0.12 [7.79:0]	overlaps null	Wald ratio / 1	0.779222	Brest cancer ER+	Eyesight problems2 (M/F) Neale Lab/2017 [ 335K]	Other	[ 335K]	FALSE	FALSE	FALSE	FALSE	FALSE	FALSE	FALSE	FALSE
ukb-a-325	Bilateral oophorectomy (both ovaries removed)	178676	Males and Females		European	2017	Neale	Neale Lab	ieu-a-1127	175475	69501	2017	10680257	0.5	0.509	0.509424	1	Wald ratio	1	-0.489047	1.5079	1.66433	0.61321	4.51722	1.66 [0.61:4.52]	overlaps null	Wald ratio / 1	0.779222	Brest cancer ER+	Bilateral oophorectomy (both ovaries removed) (M/F) Neale Lab/2017 [ 178K]	Other	[ 178K]	FALSE	FALSE	FALSE	FALSE	FALSE	FALSE	FALSE	FALSE
ukb-a-340	Hearing aid user	204240	Males and Females		European	2017	Neale	Neale Lab	ieu-a-1127	175475	69501	2017	10680257	0.5	1.553	1.55293	1	Wald ratio	1	-1.49081	4.59667	4.72529	0.22519	99.1534	4.73 [0.23:99.15]	overlaps null	Wald ratio / 1	0.779222	Brest cancer ER+	Hearing aid user (M/F) Neale Lab/2017 [ 204K]	Other	[ 204K]	FALSE	FALSE	FALSE	FALSE	FALSE	FALSE	FALSE	FALSE
ukb-a-163	Treatment/medication code: flecainide	337159	Males and Females		European	2017	Neale	Neale Lab	ieu-a-1126	228951	122977	2017	10680257	0.5	0.692	0.692166	1	Wald ratio	1	-0.664479	2.04881	1.99804	0.514541	7.75867	2 [0.51:7.76]	overlaps null	Wald ratio / 1	0.779222	Brest cancer overall	Drug: flecainide (M/F) Neale Lab/2017 [ 337K]	Other	[ 337K]	FALSE	FALSE	FALSE	FALSE	FALSE	FALSE	FALSE	FALSE
ukb-a-189	Treatment/medication code: cipralex 5mg tablet	337159	Males and Females		European	2017	Neale	Neale Lab	ieu-a-1126	228951	122977	2017	10680257	0.5	0.939	0.939014	1	Wald ratio	1	-0.901453	2.77948	2.55746	0.405979	16.1107	2.56 [0.41:16.11]	overlaps null	Wald ratio / 1	0.779222	Brest cancer overall	Drug: cipralex 5mg tablet (M/F) Neale Lab/2017 [ 337K]	Other	[ 337K]	FALSE	FALSE	FALSE	FALSE	FALSE	FALSE	FALSE	FALSE
ukb-a-149	Treatment/medication code: doxazosin	337159	Males and Females		European	2017	Neale	Neale Lab	ieu-a-1126	228951	122977	2017	10680257	0.5	1.233	1.23257	1	Wald ratio	1	-1.18326	3.6484	3.43002	0.306278	38.413	3.43 [0.31:38.41]	overlaps null	Wald ratio / 1	0.779222	Brest cancer overall	Drug: doxazosin (M/F) Neale Lab/2017 [ 337K]	Other	[ 337K]	FALSE	FALSE	FALSE	FALSE	FALSE	FALSE	FALSE	FALSE
ukb-a-111	Non-cancer illness code self-reported: pneumothorax	337159	Males and Females		European	2017	Neale	Neale Lab	ieu-a-1126	228951	122977	2017	10680257	0.5	-2.368	-2.3685	1	Wald ratio	1	2.27376	-7.01075	0.0936215	9.71582	0.000902135	0.09 [9.72:0]	overlaps null	Wald ratio / 1	0.779222	Brest cancer overall	Illness: pneumothorax (M/F) Neale Lab/2017 [ 337K]	Other	[ 337K]	FALSE	FALSE	FALSE	FALSE	FALSE	FALSE	FALSE	FALSE
ukb-a-165	Treatment/medication code: nicorandil	337159	Males and Females		European	2017	Neale	Neale Lab	ieu-a-1126	228951	122977	2017	10680257	0.5	1.023	1.02312	1	Wald ratio	1	-0.982193	3.02843	2.78186	0.374489	20.6648	2.78 [0.37:20.66]	overlaps null	Wald ratio / 1	0.779222	Brest cancer overall	Drug: nicorandil (M/F) Neale Lab/2017 [ 337K]	Other	[ 337K]	FALSE	FALSE	FALSE	FALSE	FALSE	FALSE	FALSE	FALSE
ubm-a-407	IDP dMRI TBSS L2 Posterior limb of internal capsule L	7532	Males		European	2018	Elliott LT		ieu-a-1126	228951	122977	2017	10680257	0.5	0.001	0.000952381	1	Wald ratio	1	-0.000914286	0.00281905	1.00095	0.999086	1.00282	1 [1:1]	overlaps null	Wald ratio / 1	0.779222	Brest cancer overall	IDP dMRI TBSS L2 Posterior limb of internal capsule L (M/F) Elliott LT/2018 [ 7K]	Other	[ 7K]	FALSE	FALSE	FALSE	FALSE	FALSE	FALSE	FALSE	FALSE
ubm-a-2667	volume Left-Hippocampus	8411	Males		European	2018	Elliott LT		ieu-a-1126	228951	122977	2017	10680257	0.5	-0.076	-0.0763889	1	Wald ratio	1	0.0733333	-0.226111	0.926456	1.07609	0.797629	0.93 [1.08:0.8]	overlaps null	Wald ratio / 1	0.779222	Brest cancer overall	volume Left-Hippocampus (M/F) Elliott LT/2018 [ 8K]	Other	[ 8K]	FALSE	FALSE	FALSE	FALSE	FALSE	FALSE	FALSE	FALSE
ubm-a-1610	NET100 0454	7916	Males		European	2018	Elliott LT		ieu-a-1126	228951	122977	2017	10680257	0.5	-0.101	-0.10117	1	Wald ratio	1	0.0971228	-0.299462	0.90378	1.102	0.741217	0.9 [1.1:0.74]	overlaps null	Wald ratio / 1	0.779222	Brest cancer overall	NET100 0454 (M/F) Elliott LT/2018 [ 7K]	Other	[ 7K]	FALSE	FALSE	FALSE	FALSE	FALSE	FALSE	FALSE	FALSE
prot-a-656	Protein CREG1	3301	Males and Females		European	2018	Sun BB		ieu-a-1126	228951	122977	2017	10680257	0.5	-0.026	-0.0260366	1	Wald ratio	1	0.0249952	-0.0770685	0.974299	1.02531	0.925826	0.97 [1.03:0.93]	overlaps null	Wald ratio / 1	0.779222	Brest cancer overall	Protein CREG1 (M/F) Sun BB/2018 [ 3K]	Other	[ 3K]	FALSE	FALSE	FALSE	FALSE	FALSE	FALSE	FALSE	FALSE
prot-a-2701	Plasma protease C1 inhibitor	3301	Males and Females		European	2018	Sun BB		ieu-a-1126	228951	122977	2017	10680257	0.5	-0.023	-0.0234258	1	Wald ratio	1	0.0224888	-0.0693404	0.976846	1.02274	0.933009	0.98 [1.02:0.93]	overlaps null	Wald ratio / 1	0.779222	Brest cancer overall	Plasma protease C1 inhibitor (M/F) Sun BB/2018 [ 3K]	Other	[ 3K]	FALSE	FALSE	FALSE	FALSE	FALSE	FALSE	FALSE	FALSE
prot-a-2668	P-selectin glycoprotein ligand 1	3301	Males and Females		European	2018	Sun BB		ieu-a-1126	228951	122977	2017	10680257	0.5	0.032	0.0320083	1	Wald ratio	1	-0.0307279	0.0947445	1.03253	0.969739	1.09938	1.03 [0.97:1.1]	overlaps null	Wald ratio / 1	0.779222	Brest cancer overall	P-selectin glycoprotein ligand 1 (M/F) Sun BB/2018 [ 3K]	Other	[ 3K]	FALSE	FALSE	FALSE	FALSE	FALSE	FALSE	FALSE	FALSE
prot-a-2440	Tyrosine-protein phosphatase non-receptor type 4	3301	Males and Females		European	2018	Sun BB		ieu-a-1126	228951	122977	2017	10680257	0.5	-0.095	-0.095417	1	Wald ratio	1	0.0916003	-0.282434	0.908994	1.09593	0.753946	0.91 [1.1:0.75]	overlaps null	Wald ratio / 1	0.779222	Brest cancer overall	Tyrosine-protein phosphatase non-receptor type 4 (M/F) Sun BB/2018 [ 3K]	Other	[ 3K]	FALSE	FALSE	FALSE	FALSE	FALSE	FALSE	FALSE	FALSE
prot-a-2049	Nidogen-1	3301	Males and Females		European	2018	Sun BB		ieu-a-1126	228951	122977	2017	10680257	0.5	0.015	0.0151176	1	Wald ratio	1	-0.0145129	0.044748	1.01523	0.985592	1.04576	1.02 [0.99:1.05]	overlaps null	Wald ratio / 1	0.779222	Brest cancer overall	Nidogen-1 (M/F) Sun BB/2018 [ 3K]	Other	[ 3K]	FALSE	FALSE	FALSE	FALSE	FALSE	FALSE	FALSE	FALSE
prot-a-1947	Mesothelin	3301	Males and Females		European	2018	Sun BB		ieu-a-1126	228951	122977	2017	10680257	0.5	-0.042	-0.041519	1	Wald ratio	1	0.0398582	-0.122896	0.959331	1.04066	0.884355	0.96 [1.04:0.88]	overlaps null	Wald ratio / 1	0.779222	Brest cancer overall	Mesothelin (M/F) Sun BB/2018 [ 3K]	Other	[ 3K]	FALSE	FALSE	FALSE	FALSE	FALSE	FALSE	FALSE	FALSE
prot-a-1903	Multiple inositol polyphosphate phosphatase 1	3301	Males and Females		European	2018	Sun BB		ieu-a-1126	228951	122977	2017	10680257	0.5	0.082	0.0818674	1	Wald ratio	1	-0.0785927	0.242327	1.08531	0.924416	1.27421	1.09 [0.92:1.27]	overlaps null	Wald ratio / 1	0.779222	Brest cancer overall	Multiple inositol polyphosphate phosphatase 1 (M/F) Sun BB/2018 [ 3K]	Other	[ 3K]	FALSE	FALSE	FALSE	FALSE	FALSE	FALSE	FALSE	FALSE
prot-a-1884	Microfibrillar-associated protein 1	3301	Males and Females		European	2018	Sun BB		ieu-a-1126	228951	122977	2017	10680257	0.5	0.032	0.0315674	1	Wald ratio	1	-0.0303047	0.0934395	1.03207	0.97015	1.09794	1.03 [0.97:1.1]	overlaps null	Wald ratio / 1	0.779222	Brest cancer overall	Microfibrillar-associated protein 1 (M/F) Sun BB/2018 [ 3K]	Other	[ 3K]	FALSE	FALSE	FALSE	FALSE	FALSE	FALSE	FALSE	FALSE
prot-a-1787	Leucine-rich repeat-containing protein 37A2	3301	Males and Females		European	2018	Sun BB		ieu-a-1126	228951	122977	2017	10680257	0.5	0.058	0.0582456	1	Wald ratio	1	-0.0559158	0.172407	1.05998	0.945619	1.18816	1.06 [0.95:1.19]	overlaps null	Wald ratio / 1	0.779222	Brest cancer overall	Leucine-rich repeat-containing protein 37A2 (M/F) Sun BB/2018 [ 3K]	Other	[ 3K]	FALSE	FALSE	FALSE	FALSE	FALSE	FALSE	FALSE	FALSE
prot-a-1642	Killer cell immunoglobulin-like receptor 2DL4	3301	Males and Females		European	2018	Sun BB		ieu-a-1126	228951	122977	2017	10680257	0.5	0.06	0.06	1	Wald ratio	1	-0.0576	0.1776	1.06184	0.944027	1.19435	1.06 [0.94:1.19]	overlaps null	Wald ratio / 1	0.779222	Brest cancer overall	Killer cell immunoglobulin-like receptor 2DL4 (M/F) Sun BB/2018 [ 3K]	Other	[ 3K]	FALSE	FALSE	FALSE	FALSE	FALSE	FALSE	FALSE	FALSE
prot-a-1067	F-box/LRR-repeat protein 4	3301	Males and Females		European	2018	Sun BB		ieu-a-1126	228951	122977	2017	10680257	0.5	0.01	0.0104115	1	Wald ratio	1	-0.00999504	0.030818	1.01047	0.990055	1.0313	1.01 [0.99:1.03]	overlaps null	Wald ratio / 1	0.779222	Brest cancer overall	F-box/LRR-repeat protein 4 (M/F) Sun BB/2018 [ 3K]	Other	[ 3K]	FALSE	FALSE	FALSE	FALSE	FALSE	FALSE	FALSE	FALSE
met-a-711	Hexadecanedioate	6887	Males and Females		European	2014	Shin		ieu-a-1126	228951	122977	2017	10680257	0.5	0.493	0.493363	1	Wald ratio	1	-0.473628	1.46035	1.63781	0.622739	4.30748	1.64 [0.62:4.31]	overlaps null	Wald ratio / 1	0.779222	Brest cancer overall	Hexadecanedioate (M/F) Shin/2014 [ 6K]	Other	[ 6K]	FALSE	FALSE	FALSE	FALSE	FALSE	FALSE	FALSE	FALSE
met-a-683	X-13429	6344	Males and Females		European	2014	Shin		ieu-a-1126	228951	122977	2017	10680257	0.5	-0.37	-0.369811	1	Wald ratio	1	0.355019	-1.09464	0.690865	1.42621	0.33466	0.69 [1.43:0.33]	overlaps null	Wald ratio / 1	0.779222	Brest cancer overall	X-13429 (M/F) Shin/2014 [ 6K]	Other	[ 6K]	FALSE	FALSE	FALSE	FALSE	FALSE	FALSE	FALSE	FALSE
met-a-709	Tetradecanedioate	6046	Males and Females		European	2014	Shin		ieu-a-1126	228951	122977	2017	10680257	0.5	0.357	0.357372	1	Wald ratio	1	-0.343077	1.05782	1.42957	0.709584	2.88009	1.43 [0.71:2.88]	overlaps null	Wald ratio / 1	0.779222	Brest cancer overall	Tetradecanedioate (M/F) Shin/2014 [ 6K]	Other	[ 6K]	FALSE	FALSE	FALSE	FALSE	FALSE	FALSE	FALSE	FALSE
met-a-524	X-11491	6584	Males and Females		European	2014	Shin		ieu-a-1126	228951	122977	2017	10680257	0.5	0.026	0.0259179	1	Wald ratio	1	-0.0248812	0.0767171	1.02626	0.975426	1.07974	1.03 [0.98:1.08]	overlaps null	Wald ratio / 1	0.779222	Brest cancer overall	X-11491 (M/F) Shin/2014 [ 6K]	Other	[ 6K]	FALSE	FALSE	FALSE	FALSE	FALSE	FALSE	FALSE	FALSE
met-a-531	X-11538	7804	Males and Females		European	2014	Shin		ieu-a-1126	228951	122977	2017	10680257	0.5	0.262	0.262097	1	Wald ratio	1	-0.251613	0.775806	1.29965	0.777546	2.17234	1.3 [0.78:2.17]	overlaps null	Wald ratio / 1	0.779222	Brest cancer overall	X-11538 (M/F) Shin/2014 [ 7K]	Other	[ 7K]	FALSE	FALSE	FALSE	FALSE	FALSE	FALSE	FALSE	FALSE
ieu-a-108	Waist-to-hip ratio	60586	Males		European	2013	Randall JC		ieu-a-1126	228951	122977	2017	10680257	0.5	-0.611	-0.61129	1	Wald ratio	1	0.586839	-1.80942	0.54265	1.79829	0.163749	0.54 [1.8:0.16]	overlaps null	Wald ratio / 1	0.779222	Brest cancer overall	Waist-to-hip ratio (M/F) Randall JC/2013 [ 60K]	Other	[ 60K]	FALSE	FALSE	FALSE	FALSE	FALSE	FALSE	FALSE	FALSE
ubm-a-487	IDP dMRI TBSS ICVF Body of corpus callosum	7532	Males		European	2018	Elliott LT		ieu-a-1128	127442	21468	2017	10680257	0.500506	-0.039	0.0537315	7	Simple mean	0.77	-0.143822	0.0668056	0.962224	0.866042	1.06909	0.96 [0.87:1.07]	overlaps null	Simple mean / 0.77	0.779821	Brest cancer ER-	IDP dMRI TBSS ICVF Body of corpus callosum (M/F) Elliott LT/2018 [ 7K]	Other	[ 7K]	FALSE	FALSE	FALSE	FALSE	FALSE	FALSE	FALSE	FALSE
ukb-a-374	Hand grip strength (left)	335821	Males and Females		European	2017	Neale	Neale Lab	ieu-a-1127	175475	69501	2017	10680257	0.500902	-0.081	0.119971	80	Simple median	0.83	-0.315892	0.154394	0.922425	0.729138	1.16695	0.92 [0.73:1.17]	overlaps null	Simple median / 0.83	0.780204	Brest cancer ER+	Hand grip strength (left) (M/F) Neale Lab/2017 [ 335K]	Other	[ 335K]	FALSE	FALSE	FALSE	FALSE	FALSE	FALSE	FALSE	FALSE
ukb-b-12912	Snackpot intake	64946	Males and Females	102760: Output from GWAS pipeline using Phesant derived variables from UKBiobank	European	2018	Ben Elsworth	MRC-IEU	ieu-a-1127	175475	69501	2017	10680257	0.500995	-0.775	1.15242	19	Simple median	0.85	-3.03423	1.48325	0.460478	0.0481117	4.40724	0.46 [0.05:4.41]	overlaps null	Simple median / 0.85	0.780204	Brest cancer ER+	Snackpot intake (M/F) MRC-IEU/2018 [ 64K]	Other	[ 64K]	FALSE	FALSE	FALSE	FALSE	FALSE	FALSE	FALSE	FALSE
ukb-b-11075	Mineral and other dietary supplements: Fish oil (including cod liver oil)	461384	Males and Females	6179#1: Output from GWAS pipeline using Phesant derived variables from UKBiobank	European	2018	Ben Elsworth	MRC-IEU	ieu-a-1127	175475	69501	2017	10680257	0.50131	0.321	0.476649	4	FE IVW	1	-0.613719	1.25474	1.37783	0.541334	3.50694	1.38 [0.54:3.51]	overlaps null	FE IVW / 1	0.780317	Brest cancer ER+	Supplements Fish oil (including cod liver oil) (M/F) MRC-IEU/2018 [ 461K]	Other	[ 461K]	FALSE	FALSE	FALSE	FALSE	FALSE	FALSE	FALSE	FALSE
ukb-a-518	Diagnoses - main ICD10: C44 Other malignant neoplasms of skin	337199	Males and Females		European	2017	Neale	Neale Lab	ieu-a-1128	127442	21468	2017	10680257	0.501421	-3.094	4.45159	12	Simple mode	0.77	-11.8193	5.63088	0.0453098	7.36076e-06	278.908	0.05 [0:278.91]	overlaps null	Simple mode / 0.77	0.780317	Brest cancer ER-	Diagnosis C44 Other malignant neoplasms of skin (M/F) Neale Lab/2017 [ 337K]	Other	[ 337K]	FALSE	FALSE	FALSE	FALSE	FALSE	FALSE	FALSE	FALSE
ukb-b-8650	Non-cancer illness code, self-reported: angina	462933	Males and Females	20002#1074: Output from GWAS pipeline using Phesant derived variables from UKBiobank	European	2018	Ben Elsworth	MRC-IEU	ieu-a-1127	175475	69501	2017	10680257	0.501465	-0.662	0.985135	21	Simple median	0.78	-2.59306	1.26867	0.515719	0.074791	3.55612	0.52 [0.07:3.56]	overlaps null	Simple median / 0.78	0.780317	Brest cancer ER+	Non-cancer illness code, self-reported: angina (M/F) MRC-IEU/2018 [ 462K]	Other	[ 462K]	FALSE	FALSE	FALSE	FALSE	FALSE	FALSE	FALSE	FALSE
prot-a-2341	Peptidyl-prolyl cis-trans isomerase E	3301	Males and Females		European	2018	Sun BB		ieu-a-1128	127442	21468	2017	10680257	0.501635	-0.012	0.0180701	2	FE IVW	1	-0.047559	0.0232757	0.987932	0.953554	1.02355	0.99 [0.95:1.02]	overlaps null	FE IVW / 1	0.780317	Brest cancer ER-	Peptidyl-prolyl cis-trans isomerase E (M/F) Sun BB/2018 [ 3K]	Proteins	[ 3K]	TRUE	TRUE	FALSE	FALSE	FALSE	FALSE	FALSE	FALSE
ubm-a-13	IDP T1 FIRST left caudate volume	8428	Males		European	2018	Elliott LT		ieu-a-1126	228951	122977	2017	10680257	0.501676	-0.037	0.0551768	3	FE IVW	1	-0.145217	0.0710756	0.963608	0.864834	1.07366	0.96 [0.86:1.07]	overlaps null	FE IVW / 1	0.780317	Brest cancer overall	IDP T1 FIRST left caudate volume (M/F) Elliott LT/2018 [ 8K]	Other	[ 8K]	FALSE	FALSE	FALSE	FALSE	FALSE	FALSE	FALSE	FALSE
prot-a-2222	Retinal rod rhodopsin-sensitive cGMP 3',5'-cyclic phosphodiesterase subunit delta	3301	Males and Females		European	2018	Sun BB		ieu-a-1128	127442	21468	2017	10680257	0.502186	0.015	0.0228675	3	FE IVW	1	-0.0294749	0.0601655	1.01546	0.970955	1.06201	1.02 [0.97:1.06]	overlaps null	FE IVW / 1	0.780837	Brest cancer ER-	Retinal rod rhodopsin-sensitive cGMP 3',5'-cyclic phosphodiesterase subunit delta (M/F) Sun BB/2018 [ 3K]	Other	[ 3K]	FALSE	FALSE	FALSE	FALSE	FALSE	FALSE	FALSE	FALSE
ukb-d-H40	Diagnoses - main ICD10: H40 Glaucoma	361194	Males and Females		European	2018	Neale lab		ieu-a-1127	175475	69501	2017	10680257	0.502253	-2.596	3.86934	4	FE IVW	1	-10.18	4.98778	0.0745615	3.79194e-05	146.611	0.07 [0:146.61]	overlaps null	FE IVW / 1	0.780837	Brest cancer ER+	Diagnosis H40 Glaucoma (M/F) Neale lab/2018 [ 361K]	Other	[ 361K]	FALSE	FALSE	FALSE	FALSE	FALSE	FALSE	FALSE	FALSE
ukb-b-6266	Operation code: cataract extraction/lens implant	462933	Males and Females	20004#1435: Output from GWAS pipeline using Phesant derived variables from UKBiobank	European	2018	Ben Elsworth	MRC-IEU	ieu-a-1127	175475	69501	2017	10680257	0.50252	-0.717	1.06892	3	FE IVW	1	-2.81183	1.37834	0.488339	0.0600947	3.96832	0.49 [0.06:3.97]	overlaps null	FE IVW / 1	0.781006	Brest cancer ER+	Operation code: cataract extraction/lens implant (M/F) MRC-IEU/2018 [ 462K]	Other	[ 462K]	FALSE	FALSE	FALSE	FALSE	FALSE	FALSE	FALSE	FALSE
ebi-a-GCST004623	Neutrophil percentage of granulocytes	170672			European	2016	Astle WJ		ieu-a-1127	175475	69501	2017	10680257	0.502679	0.026	0.0384231	135	Penalised median	0.77	-0.049555	0.101064	1.02609	0.951653	1.10635	1.03 [0.95:1.11]	overlaps null	Penalised median / 0.77	0.781006	Brest cancer ER+	Neutrophil percentage of granulocytes (M/F) Astle WJ/2016 [ 170K]	Other	[ 170K]	FALSE	FALSE	FALSE	FALSE	FALSE	FALSE	FALSE	FALSE
ukb-b-15829	Non-cancer illness code, self-reported: heart attack/myocardial infarction	462933	Males and Females	20002#1075: Output from GWAS pipeline using Phesant derived variables from UKBiobank	European	2018	Ben Elsworth	MRC-IEU	ieu-a-1127	175475	69501	2017	10680257	0.50282	0.466	0.695215	12	FE IVW	0.72	-0.896786	1.82846	1.59334	0.407878	6.22428	1.59 [0.41:6.22]	overlaps null	FE IVW / 0.72	0.781006	Brest cancer ER+	Non-cancer illness code, self-reported: heart attack/myocardial infarction (M/F) MRC-IEU/2018 [ 462K]	Other	[ 462K]	FALSE	FALSE	FALSE	FALSE	FALSE	FALSE	FALSE	FALSE
ukb-b-4943	Frequency of solarium/sunlamp use	436185	Males and Females	2277: Output from GWAS pipeline using Phesant derived variables from UKBiobank	European	2018	Ben Elsworth	MRC-IEU	ieu-a-1127	175475	69501	2017	10680257	0.502923	0.478	0.713246	4	FE IVW	1	-0.920161	1.87576	1.61253	0.398455	6.52581	1.61 [0.4:6.53]	overlaps null	FE IVW / 1	0.781006	Brest cancer ER+	Frequency of solarium/sunlamp use (M/F) MRC-IEU/2018 [ 436K]	Other	[ 436K]	FALSE	FALSE	FALSE	FALSE	FALSE	FALSE	FALSE	FALSE
prot-a-3200	Selenoprotein S	3301	Males and Females		European	2018	Sun BB		ieu-a-1126	228951	122977	2017	10680257	0.502971	-0.007	0.01077	3	FE IVW	1	-0.0283233	0.0138953	0.992812	0.972074	1.01399	0.99 [0.97:1.01]	overlaps null	FE IVW / 1	0.781006	Brest cancer overall	Selenoprotein S (M/F) Sun BB/2018 [ 3K]	Other	[ 3K]	FALSE	FALSE	FALSE	FALSE	FALSE	FALSE	FALSE	FALSE
prot-a-2736	NAD-dependent protein deacetylase sirtuin-2	3301	Males and Females		European	2018	Sun BB		ieu-a-1127	175475	69501	2017	10680257	0.503095	-0.011	0.0171015	3	FE IVW	1	-0.0449705	0.0220672	0.988614	0.956026	1.02231	0.99 [0.96:1.02]	overlaps null	FE IVW / 1	0.781008	Brest cancer ER+	NAD-dependent protein deacetylase sirtuin-2 (M/F) Sun BB/2018 [ 3K]	Other	[ 3K]	FALSE	FALSE	FALSE	FALSE	FALSE	FALSE	FALSE	FALSE
prot-a-2557	Ribonuclease K6	3301	Males and Females		European	2018	Sun BB		ieu-a-1127	175475	69501	2017	10680257	0.503322	-0.006	0.00910285	2	FE IVW	1	-0.0239339	0.0117493	0.993926	0.97635	1.01182	0.99 [0.98:1.01]	overlaps null	FE IVW / 1	0.781172	Brest cancer ER+	Ribonuclease K6 (M/F) Sun BB/2018 [ 3K]	Other	[ 3K]	FALSE	FALSE	FALSE	FALSE	FALSE	FALSE	FALSE	FALSE
ukb-a-315	Age when periods started (menarche)	176008	Males and Females		European	2017	Neale	Neale Lab	ieu-a-1128	127442	21468	2017	10680257	0.503469	0.168	0.250258	119	RE Egger	0.82	-0.322554	0.658459	1.18288	0.724297	1.93181	1.18 [0.72:1.93]	overlaps null	RE Egger / 0.82	0.781211	Brest cancer ER-	Age when periods started (menarche) (M/F) Neale Lab/2017 [ 176K]	Other	[ 176K]	FALSE	FALSE	FALSE	FALSE	FALSE	FALSE	FALSE	FALSE
prot-a-690	CUB and sushi domain-containing protein 1	3301	Males and Females		European	2018	Sun BB		ieu-a-1126	228951	122977	2017	10680257	0.503897	0.013	0.0187562	4	FE IVW	1	-0.0242261	0.0492982	1.01261	0.976065	1.05053	1.01 [0.98:1.05]	overlaps null	FE IVW / 1	0.78153	Brest cancer overall	CUB and sushi domain-containing protein 1 (M/F) Sun BB/2018 [ 3K]	Other	[ 3K]	FALSE	FALSE	FALSE	FALSE	FALSE	FALSE	FALSE	FALSE
ukb-d-C_RESPIRATORY_INTRATHORACIC	Cancer of respiratory intrathoracic	361194	Males and Females		European	2018	Neale lab		ieu-a-1127	175475	69501	2017	10680257	0.50404	2.47	3.69664	4	FE IVW	1	-4.77552	9.71532	11.8212	0.00843371	16569.4	11.82 [0.01:16569.44]	overlaps null	FE IVW / 1	0.78153	Brest cancer ER+	Cancer of respiratory intrathoracic (M/F) Neale lab/2018 [ 361K]	Other	[ 361K]	FALSE	FALSE	FALSE	FALSE	FALSE	FALSE	FALSE	FALSE
ukb-d-C3_RESPIRATORY_INTRATHORACIC	Malignant neoplasm of respiratory system and intrathoracic organs	361194	Males and Females		European	2018	Neale lab		ieu-a-1127	175475	69501	2017	10680257	0.50404	2.47	3.69664	4	FE IVW	1	-4.77552	9.71532	11.8212	0.00843371	16569.4	11.82 [0.01:16569.44]	overlaps null	FE IVW / 1	0.78153	Brest cancer ER+	Malignant neoplasm of respiratory system and intrathoracic organs (M/F) Neale lab/2018 [ 361K]	Other	[ 361K]	FALSE	FALSE	FALSE	FALSE	FALSE	FALSE	FALSE	FALSE
ukb-d-30140_irnt	Neutrophill count	349856	Males and Females		European	2018	Neale lab		ieu-a-1127	175475	69501	2017	10680257	0.504525	-0.066	0.0980278	212	Simple mode	0.8	-0.257669	0.1266	0.936567	0.772851	1.13496	0.94 [0.77:1.13]	overlaps null	Simple mode / 0.8	0.781768	Brest cancer ER+	Neutrophill count (M/F) Neale lab/2018 [ 349K]	Other	[ 349K]	FALSE	FALSE	FALSE	FALSE	FALSE	FALSE	FALSE	FALSE
prot-a-1038	Protein FAM189A2	3301	Males and Females		European	2018	Sun BB		ieu-a-1127	175475	69501	2017	10680257	0.504609	-0.011	0.0162972	2	FE IVW	1	-0.0428168	0.0210681	0.989185	0.958087	1.02129	0.99 [0.96:1.02]	overlaps null	FE IVW / 1	0.781768	Brest cancer ER+	Protein FAM189A2 (M/F) Sun BB/2018 [ 3K]	Other	[ 3K]	FALSE	FALSE	FALSE	FALSE	FALSE	FALSE	FALSE	FALSE
ukb-d-30690_raw	Cholesterol		Males and Females		European	2018	Neale lab		ieu-a-1127	175475	69501	2017	10680257	0.504611	0.045	0.0674778	159	Simple mode	0.86	-0.0871286	0.177384	1.04616	0.916559	1.19409	1.05 [0.92:1.19]	overlaps null	Simple mode / 0.86	0.781768	Brest cancer ER+	Cholesterol (M/F) Neale lab/2018NA	Other		FALSE	FALSE	FALSE	FALSE	FALSE	FALSE	FALSE	FALSE
ukb-d-2247_0	Hearing difficulty/problems: No	346635	Males and Females		European	2018	Neale lab		ieu-a-1127	175475	69501	2017	10680257	0.504681	-0.191	0.285584	27	Simple median	0.84	-0.750269	0.369219	0.826525	0.47224	1.4466	0.83 [0.47:1.45]	overlaps null	Simple median / 0.84	0.781768	Brest cancer ER+	Hearing difficulty/problems: No (M/F) Neale lab/2018 [ 346K]	Other	[ 346K]	FALSE	FALSE	FALSE	FALSE	FALSE	FALSE	FALSE	FALSE
ebi-a-GCST004609	Monocyte percentage of white cells	170494			European	2016	Astle WJ		ieu-a-1126	228951	122977	2017	10680257	0.50501	-0.037	0.0556231	140	Simple mode	0.85	-0.146198	0.0718448	0.963506	0.863987	1.07449	0.96 [0.86:1.07]	overlaps null	Simple mode / 0.85	0.78195	Brest cancer overall	Monocyte percentage of white cells (M/F) Astle WJ/2016 [ 170K]	Other	[ 170K]	FALSE	FALSE	FALSE	FALSE	FALSE	FALSE	FALSE	FALSE
ukb-a-79	Non-cancer illness code self-reported: glaucoma	337159	Males and Females		European	2017	Neale	Neale Lab	ieu-a-1126	228951	122977	2017	10680257	0.505077	-7.122	10.0483	8	RE Egger	0.81	-26.8164	12.5731	0.000807417	2.25829e-12	288679	0 [0:288678.84]	overlaps null	RE Egger / 0.81	0.78195	Brest cancer overall	Illness: glaucoma (M/F) Neale Lab/2017 [ 337K]	Other	[ 337K]	FALSE	FALSE	FALSE	FALSE	FALSE	FALSE	FALSE	FALSE
ukb-d-I9_CORATHER	Coronary atherosclerosis	361194	Males and Females		European	2018	Neale lab		ieu-a-1127	175475	69501	2017	10680257	0.505164	-0.456	0.684611	21	Weighted median	0.82	-1.79805	0.885621	0.633677	0.165621	2.42449	0.63 [0.17:2.42]	overlaps null	Weighted median / 0.82	0.78195	Brest cancer ER+	Coronary atherosclerosis (M/F) Neale lab/2018 [ 361K]	Other	[ 361K]	FALSE	FALSE	FALSE	FALSE	FALSE	FALSE	FALSE	FALSE
ubm-a-146	IDP T1 FAST ROIs R cerebellum crus I	8427	Males		European	2018	Elliott LT		ieu-a-1128	127442	21468	2017	10680257	0.505507	0.054	0.0803769	4	FE IVW	1	-0.10402	0.211058	1.05498	0.901208	1.23498	1.05 [0.9:1.23]	overlaps null	FE IVW / 1	0.782291	Brest cancer ER-	IDP T1 FAST ROIs R cerebellum crus I (M/F) Elliott LT/2018 [ 8K]	Other	[ 8K]	FALSE	FALSE	FALSE	FALSE	FALSE	FALSE	FALSE	FALSE
ukb-d-30290_irnt	High light scatter reticulocyte percentage	344729	Males and Females		European	2018	Neale lab		ieu-a-1126	228951	122977	2017	10680257	0.505968	-0.031	0.0459053	276	RE Egger	0.81	-0.120548	0.0594012	0.969889	0.886435	1.0612	0.97 [0.89:1.06]	overlaps null	RE Egger / 0.81	0.782576	Brest cancer overall	High light scatter reticulocyte percentage (M/F) Neale lab/2018 [ 344K]	Other	[ 344K]	FALSE	FALSE	FALSE	FALSE	FALSE	FALSE	FALSE	FALSE
ebi-a-GCST002222	LDL cholesterol	94595			European	2013	Willer CJ		ieu-a-1128	127442	21468	2017	10680257	0.506297	-0.029	0.0432986	66	Penalised median	0.87	-0.113642	0.0560884	0.971633	0.892577	1.05769	0.97 [0.89:1.06]	overlaps null	Penalised median / 0.87	0.782576	Brest cancer ER-	LDL cholesterol (M/F) Willer CJ/2013 [ 94K]	Other	[ 94K]	FALSE	FALSE	FALSE	FALSE	FALSE	FALSE	FALSE	FALSE
ukb-a-473	Pain type(s) experienced in last month: Back pain	336650	Males and Females		European	2017	Neale	Neale Lab	ieu-a-1128	127442	21468	2017	10680257	0.506305	0.648	0.975413	5	Penalised median	0.78	-1.26355	2.56007	1.91221	0.282649	12.9367	1.91 [0.28:12.94]	overlaps null	Penalised median / 0.78	0.782576	Brest cancer ER-	Pain type(s) experienced in last month: Back pain (M/F) Neale Lab/2017 [ 336K]	Other	[ 336K]	FALSE	FALSE	FALSE	FALSE	FALSE	FALSE	FALSE	FALSE
ebi-a-GCST004617	Eosinophil percentage of granulocytes	170536			European	2016	Astle WJ		ieu-a-1127	175475	69501	2017	10680257	0.506327	-0.036	0.054359	121	Penalised mode	0.81	-0.142778	0.0703097	0.964415	0.866947	1.07284	0.96 [0.87:1.07]	overlaps null	Penalised mode / 0.81	0.782576	Brest cancer ER+	Eosinophil percentage of granulocytes (M/F) Astle WJ/2016 [ 170K]	Other	[ 170K]	FALSE	FALSE	FALSE	FALSE	FALSE	FALSE	FALSE	FALSE
ukb-b-3549	3mm strong meridian angle (left)	95998	Males and Females	5104: Output from GWAS pipeline using Phesant derived variables from UKBiobank	European	2018	Ben Elsworth	MRC-IEU	ieu-a-1128	127442	21468	2017	10680257	0.506366	0.187	0.280785	7	Simple median	0.8	-0.363755	0.736921	1.20513	0.695062	2.08949	1.21 [0.7:2.09]	overlaps null	Simple median / 0.8	0.782576	Brest cancer ER-	3mm strong meridian angle (left) (M/F) MRC-IEU/2018 [ 95K]	Other	[ 95K]	FALSE	FALSE	FALSE	FALSE	FALSE	FALSE	FALSE	FALSE
ukb-d-C3_SKIN	Malignant neoplasm of skin	361194	Males and Females		European	2018	Neale lab		ieu-a-1128	127442	21468	2017	10680257	0.506423	-0.487	0.732617	43	Simple median	0.83	-1.92269	0.949166	0.614612	0.146212	2.58355	0.61 [0.15:2.58]	overlaps null	Simple median / 0.83	0.782576	Brest cancer ER-	Malignant neoplasm of skin (M/F) Neale lab/2018 [ 361K]	Other	[ 361K]	FALSE	FALSE	FALSE	FALSE	FALSE	FALSE	FALSE	FALSE
ukb-a-343	Time from waking to first cigarette	23265	Males and Females		European	2017	Neale	Neale Lab	ieu-a-1127	175475	69501	2017	10680257	0.506695	-0.032	0.0483585	3	FE IVW	1	-0.126892	0.062673	0.9684	0.880828	1.06468	0.97 [0.88:1.06]	overlaps null	FE IVW / 1	0.782581	Brest cancer ER+	Time from waking to first cigarette (M/F) Neale Lab/2017 [ 23K]	Other	[ 23K]	FALSE	FALSE	FALSE	FALSE	FALSE	FALSE	FALSE	FALSE
ebi-a-GCST004826	P wave duration	37678			European	2017	Christophersen IE		ieu-a-1128	127442	21468	2017	10680257	0.50671	0.006	0.00898088	8	Weighted median	0.76	-0.0116395	0.0235656	1.00598	0.988428	1.02385	1.01 [0.99:1.02]	overlaps null	Weighted median / 0.76	0.782581	Brest cancer ER-	P wave duration (M/F) Christophersen IE/2017 [ 37K]	Other	[ 37K]	FALSE	FALSE	FALSE	FALSE	FALSE	FALSE	FALSE	FALSE
ukb-a-218	Illnesses of siblings: None of the above (group 1)	259921	Males and Females		European	2017	Neale	Neale Lab	ieu-a-1126	228951	122977	2017	10680257	0.506792	0.235	0.354633	6	FE IVW	0.74	-0.459661	0.930501	1.26544	0.631498	2.53578	1.27 [0.63:2.54]	overlaps null	FE IVW / 0.74	0.782581	Brest cancer overall	Illnesses of siblings: None of the above (group 1) (M/F) Neale Lab/2017 [ 259K]	Other	[ 259K]	FALSE	FALSE	FALSE	FALSE	FALSE	FALSE	FALSE	FALSE
ukb-b-7872	Mouth/teeth dental problems: Bleeding gums	461113	Males and Females	6149#3: Output from GWAS pipeline using Phesant derived variables from UKBiobank	European	2018	Ben Elsworth	MRC-IEU	ieu-a-1128	127442	21468	2017	10680257	0.507058	0.545	0.820878	2	FE IVW	1	-1.06433	2.15351	1.7239	0.344959	8.61506	1.72 [0.34:8.62]	overlaps null	FE IVW / 1	0.78275	Brest cancer ER-	Mouth/teeth dental problems: Bleeding gums (M/F) MRC-IEU/2018 [ 461K]	Other	[ 461K]	FALSE	FALSE	FALSE	FALSE	FALSE	FALSE	FALSE	FALSE
ukb-b-11550	Non-cancer illness code, self-reported: atrial fibrillation	462933	Males and Females	20002#1471: Output from GWAS pipeline using Phesant derived variables from UKBiobank	European	2018	Ben Elsworth	MRC-IEU	ieu-a-1127	175475	69501	2017	10680257	0.507146	-1.453	2.19071	11	Simple median	0.8	-5.74687	2.84073	0.23385	0.00319274	17.1282	0.23 [0:17.13]	overlaps null	Simple median / 0.8	0.78275	Brest cancer ER+	Non-cancer illness code, self-reported: atrial fibrillation (M/F) MRC-IEU/2018 [ 462K]	Other	[ 462K]	FALSE	FALSE	FALSE	FALSE	FALSE	FALSE	FALSE	FALSE
ebi-a-GCST001198	Multiple sclerosis	26621		beta+se converted from OR+CI;	European	2011	Sawcer S		ieu-a-1127	175475	69501	2017	10680257	0.507464	0.008	0.012444	23	RE IVW	0.88	-0.0160056	0.0327748	1.00842	0.984122	1.03332	1.01 [0.98:1.03]	overlaps null	RE IVW / 0.88	0.782872	Brest cancer ER+	Multiple sclerosis (M/F) Sawcer S/2011 [ 26K]	Other	[ 26K]	FALSE	FALSE	FALSE	FALSE	FALSE	FALSE	FALSE	FALSE
prot-a-971	Endoplasmic reticulum aminopeptidase 1	3301	Males and Females		European	2018	Sun BB		ieu-a-1128	127442	21468	2017	10680257	0.507469	-0.006	0.00893497	4	FE IVW	1	-0.0234345	0.0115906	0.994096	0.976838	1.01166	0.99 [0.98:1.01]	overlaps null	FE IVW / 1	0.782872	Brest cancer ER-	Endoplasmic reticulum aminopeptidase 1 (M/F) Sun BB/2018 [ 3K]	Other	[ 3K]	FALSE	FALSE	FALSE	FALSE	FALSE	FALSE	FALSE	FALSE
ebi-a-GCST004439	Interleukin-12p70 levels	8270			European	2016	Ahola-Olli AV		ieu-a-1127	175475	69501	2017	10680257	0.507825	-0.014	0.0215898	2	FE IVW	1	-0.0566135	0.0280187	0.985804	0.944959	1.02841	0.99 [0.94:1.03]	overlaps null	FE IVW / 1	0.783233	Brest cancer ER+	Interleukin-12p70 levels (M/F) Ahola-Olli AV/2016 [ 8K]	Other	[ 8K]	TRUE	FALSE	FALSE	FALSE	FALSE	FALSE	FALSE	FALSE
ukb-b-5801	Age started wearing glasses or contact lenses	397498	Males and Females	2217: Output from GWAS pipeline using Phesant derived variables from UKBiobank	European	2018	Ben Elsworth	MRC-IEU	ieu-a-1127	175475	69501	2017	10680257	0.50811	0.151	0.228788	73	FE Egger	0.78	-0.297017	0.599833	1.16347	0.743032	1.82181	1.16 [0.74:1.82]	overlaps null	FE Egger / 0.78	0.783336	Brest cancer ER+	Age started wearing glasses or contact lenses (M/F) MRC-IEU/2018 [ 397K]	Other	[ 397K]	FALSE	FALSE	FALSE	FALSE	FALSE	FALSE	FALSE	FALSE
ukb-b-16606	Diagnoses - secondary ICD10: I25.8 Other forms of chronic ischaemic heart disease	463010	Males and Females	41204#I258: Output from GWAS pipeline using Phesant derived variables from UKBiobank	European	2018	Ben Elsworth	MRC-IEU	ieu-a-1127	175475	69501	2017	10680257	0.508136	-0.36	0.543968	2	FE IVW	1	-1.42614	0.706211	0.697699	0.240233	2.0263	0.7 [0.24:2.03]	overlaps null	FE IVW / 1	0.783336	Brest cancer ER+	Diagnoses - secondary ICD10: I25.8 Other forms of chronic ischaemic heart disease (M/F) MRC-IEU/2018 [ 463K]	Other	[ 463K]	FALSE	FALSE	FALSE	FALSE	FALSE	FALSE	FALSE	FALSE
ukb-b-13803	Operative procedures - main OPCS: J18.3 Total cholecystectomy NEC	463010	Males and Females	41200#J183: Output from GWAS pipeline using Phesant derived variables from UKBiobank	European	2018	Ben Elsworth	MRC-IEU	ieu-a-1126	228951	122977	2017	10680257	0.5083	0.565	0.831846	15	RE IVW	0.79	-1.06572	2.19512	1.75892	0.34448	8.98105	1.76 [0.34:8.98]	overlaps null	RE IVW / 0.79	0.783401	Brest cancer overall	Operative procedures - main OPCS: J18.3 Total cholecystectomy NEC (M/F) MRC-IEU/2018 [ 463K]	Other	[ 463K]	FALSE	FALSE	FALSE	FALSE	FALSE	FALSE	FALSE	FALSE
ukb-b-4514	3mm strong meridian angle (right)	96007	Males and Females	5107: Output from GWAS pipeline using Phesant derived variables from UKBiobank	European	2018	Ben Elsworth	MRC-IEU	ieu-a-1128	127442	21468	2017	10680257	0.508454	-0.167	0.253097	7	Simple median	0.76	-0.663431	0.328711	0.845895	0.515081	1.38918	0.85 [0.52:1.39]	overlaps null	Simple median / 0.76	0.783449	Brest cancer ER-	3mm strong meridian angle (right) (M/F) MRC-IEU/2018 [ 96K]	Other	[ 96K]	FALSE	FALSE	FALSE	FALSE	FALSE	FALSE	FALSE	FALSE
ubm-a-804	IDP dMRI ProbtrackX ICVF ilf l	7532	Males		European	2018	Elliott LT		ieu-a-1128	127442	21468	2017	10680257	0.508704	0.029	0.0434461	4	FE IVW	1	-0.0564427	0.113866	1.02913	0.945121	1.1206	1.03 [0.95:1.12]	overlaps null	FE IVW / 1	0.783449	Brest cancer ER-	IDP dMRI ProbtrackX ICVF ilf l (M/F) Elliott LT/2018 [ 7K]	Other	[ 7K]	FALSE	FALSE	FALSE	FALSE	FALSE	FALSE	FALSE	FALSE
ukb-a-5	Time spent watching television (TV)	319740	Males and Females		European	2017	Neale	Neale Lab	ieu-a-1128	127442	21468	2017	10680257	0.50872	0.131	0.197946	56	Simple median	0.79	-0.257165	0.518783	1.13975	0.773241	1.67998	1.14 [0.77:1.68]	overlaps null	Simple median / 0.79	0.783449	Brest cancer ER-	Time spent watching television (TV) (M/F) Neale Lab/2017 [ 319K]	Other	[ 319K]	FALSE	FALSE	FALSE	FALSE	FALSE	FALSE	FALSE	FALSE
prot-a-805	Protein DEPP	3301	Males and Females		European	2018	Sun BB		ieu-a-1126	228951	122977	2017	10680257	0.508883	0.005	0.00763649	3	FE IVW	1	-0.00992302	0.020012	1.00506	0.990126	1.02021	1.01 [0.99:1.02]	overlaps null	FE IVW / 1	0.783449	Brest cancer overall	Protein DEPP (M/F) Sun BB/2018 [ 3K]	Other	[ 3K]	FALSE	FALSE	FALSE	FALSE	FALSE	FALSE	FALSE	FALSE
met-c-868	Free cholesterol in IDL	21559	Males and Females	IDL.FC; SD value comes from the original untransformed distribution of the ERF cohort	European	2016	Kettunen		ieu-a-1126	228951	122977	2017	10680257	0.509053	0.015	0.0226114	22	RE IVW	0.88	-0.0291286	0.0595079	1.01531	0.971292	1.06131	1.02 [0.97:1.06]	overlaps null	RE IVW / 0.88	0.783449	Brest cancer overall	Free cholesterol in IDL (M/F) Kettunen/2016 [ 21K]	Other	[ 21K]	FALSE	FALSE	FALSE	FALSE	FALSE	FALSE	FALSE	FALSE
prot-a-543	Chitotriosidase-1	3301	Males and Females		European	2018	Sun BB		ieu-a-1126	228951	122977	2017	10680257	0.5091	-0.005	0.00782446	3	FE IVW	1	-0.020502	0.0101699	0.994847	0.979707	1.01022	0.99 [0.98:1.01]	overlaps null	FE IVW / 1	0.783449	Brest cancer overall	Chitotriosidase-1 (M/F) Sun BB/2018 [ 3K]	Other	[ 3K]	FALSE	FALSE	FALSE	FALSE	FALSE	FALSE	FALSE	FALSE
prot-a-1921	Matrix metalloproteinase-9	3301	Males and Females		European	2018	Sun BB		ieu-a-1128	127442	21468	2017	10680257	0.509187	-0.022	0.0340115	3	FE IVW	1	-0.0891137	0.0442115	0.977799	0.914742	1.0452	0.98 [0.91:1.05]	overlaps null	FE IVW / 1	0.783449	Brest cancer ER-	Matrix metalloproteinase-9 (M/F) Sun BB/2018 [ 3K]	Other	[ 3K]	FALSE	FALSE	FALSE	FALSE	FALSE	FALSE	FALSE	FALSE
ukb-b-17918	Treatment/medication code: levothyroxine sodium	462933	Males and Females	20003#1141191044: Output from GWAS pipeline using Phesant derived variables from UKBiobank	European	2018	Ben Elsworth	MRC-IEU	ieu-a-1126	228951	122977	2017	10680257	0.509458	0.223	0.335904	73	Simple mean	0.79	-0.435672	0.88107	1.24944	0.64683	2.41348	1.25 [0.65:2.41]	overlaps null	Simple mean / 0.79	0.783527	Brest cancer overall	Drug: levothyroxine sodium (M/F) MRC-IEU/2018 [ 462K]	Other	[ 462K]	FALSE	FALSE	FALSE	FALSE	FALSE	FALSE	FALSE	FALSE
prot-a-3137	Ubiquitin-conjugating enzyme E2 G2	3301	Males and Females		European	2018	Sun BB		ieu-a-1126	228951	122977	2017	10680257	0.509482	0.011	0.015985	3	FE IVW	1	-0.0207862	0.0418751	1.0106	0.979428	1.04276	1.01 [0.98:1.04]	overlaps null	FE IVW / 1	0.783527	Brest cancer overall	Ubiquitin-conjugating enzyme E2 G2 (M/F) Sun BB/2018 [ 3K]	Other	[ 3K]	FALSE	FALSE	FALSE	FALSE	FALSE	FALSE	FALSE	FALSE
ukb-d-30790_irnt	Lipoprotein A		Males and Females		European	2018	Neale lab		ieu-a-1128	127442	21468	2017	10680257	0.509746	-0.056	0.0846567	13	Simple median	0.77	-0.221736	0.110119	0.94572	0.801127	1.11641	0.95 [0.8:1.12]	overlaps null	Simple median / 0.77	0.783745	Brest cancer ER-	Lipoprotein A (M/F) Neale lab/2018NA	Other		FALSE	FALSE	FALSE	FALSE	FALSE	FALSE	FALSE	FALSE
ukb-b-11495	Types of physical activity in last 4 weeks: Light DIY (eg: pruning, watering the lawn)	460376	Males and Females	6164#4: Output from GWAS pipeline using Phesant derived variables from UKBiobank	European	2018	Ben Elsworth	MRC-IEU	ieu-a-1128	127442	21468	2017	10680257	0.51041	-0.782	1.12827	8	Simple mode	0.75	-2.99375	1.42908	0.457338	0.0500992	4.17487	0.46 [0.05:4.17]	overlaps null	Simple mode / 0.75	0.784482	Brest cancer ER-	Physical activity: Light DIY (M/F) MRC-IEU/2018 [ 460K]	Other	[ 460K]	FALSE	FALSE	FALSE	FALSE	FALSE	FALSE	FALSE	FALSE
ukb-b-14179	Lamb/mutton intake	460006	Males and Females	1379: Output from GWAS pipeline using Phesant derived variables from UKBiobank	European	2018	Ben Elsworth	MRC-IEU	ieu-a-1126	228951	122977	2017	10680257	0.51047	0.263	0.393706	24	Simple mode	0.81	-0.508472	1.03486	1.30108	0.601414	2.8147	1.3 [0.6:2.81]	overlaps null	Simple mode / 0.81	0.784482	Brest cancer overall	Lamb/mutton intake (M/F) MRC-IEU/2018 [ 460K]	Other	[ 460K]	FALSE	FALSE	FALSE	FALSE	FALSE	FALSE	FALSE	FALSE
prot-a-2689	Protein Z-dependent protease inhibitor	3301	Males and Females		European	2018	Sun BB		ieu-a-1128	127442	21468	2017	10680257	0.510698	-0.011	0.0171511	5	FE IVW	1	-0.0448974	0.0223351	0.988782	0.956096	1.02259	0.99 [0.96:1.02]	overlaps null	FE IVW / 1	0.784645	Brest cancer ER-	Protein Z-dependent protease inhibitor (M/F) Sun BB/2018 [ 3K]	Other	[ 3K]	FALSE	FALSE	FALSE	FALSE	FALSE	FALSE	FALSE	FALSE
ukb-b-17241	Blood clot, DVT, bronchitis, emphysema, asthma, rhinitis, eczema, allergy diagnosed by doctor: Hayfever, allergic rhinitis or eczema	462013	Males and Females	6152#9: Output from GWAS pipeline using Phesant derived variables from UKBiobank	European	2018	Ben Elsworth	MRC-IEU	ieu-a-1128	127442	21468	2017	10680257	0.510998	0.095	0.143992	137	Simple mean	0.7	-0.187331	0.377118	1.09954	0.829169	1.45808	1.1 [0.83:1.46]	overlaps null	Simple mean / 0.7	0.784917	Brest cancer ER-	Blood clot, DVT, bronchitis, emphysema, asthma, rhinitis, eczema, allergy diagnosed by doctor: Hayfever, allergic rhinitis or eczema (M/F) MRC-IEU/2018 [ 462K]	Other	[ 462K]	FALSE	FALSE	FALSE	FALSE	FALSE	FALSE	FALSE	FALSE
ieu-a-1010	Years of schooling	146631	Males		European	2016	Okbay		ieu-a-1128	127442	21468	2017	10680257	0.511297	-0.15	0.228373	13	Simple median	0.8	-0.597612	0.297612	0.860708	0.550124	1.34664	0.86 [0.55:1.35]	overlaps null	Simple median / 0.8	0.785077	Brest cancer ER-	Years of schooling (M/F) Okbay/2016 [ 146K]	Other	[ 146K]	FALSE	FALSE	FALSE	FALSE	FALSE	FALSE	FALSE	FALSE
ukb-b-6720	Diagnoses - main ICD10: I83.9 Varicose veins of lower extremities without ulcer or inflammation	463010	Males and Females	41202#I839: Output from GWAS pipeline using Phesant derived variables from UKBiobank	European	2018	Ben Elsworth	MRC-IEU	ieu-a-1126	228951	122977	2017	10680257	0.511347	-0.28	0.410897	11	Simple mean	0.7	-1.08517	0.525547	0.755927	0.337845	1.69138	0.76 [0.34:1.69]	overlaps null	Simple mean / 0.7	0.785077	Brest cancer overall	Diagnosis I83.9 Varicose veins of lower extremities without ulcer or inflammation (M/F) MRC-IEU/2018 [ 463K]	Other	[ 463K]	FALSE	FALSE	FALSE	FALSE	FALSE	FALSE	FALSE	FALSE
prot-a-1402	Intercellular adhesion molecule 5	3301	Males and Females		European	2018	Sun BB		ieu-a-1128	127442	21468	2017	10680257	0.511576	-0.009	0.01438	3	FE IVW	1	-0.0376236	0.0187459	0.990606	0.963075	1.01892	0.99 [0.96:1.02]	overlaps null	FE IVW / 1	0.78524	Brest cancer ER-	Intercellular adhesion molecule 5 (M/F) Sun BB/2018 [ 3K]	Other	[ 3K]	FALSE	FALSE	FALSE	FALSE	FALSE	FALSE	FALSE	FALSE
ukb-b-13745	Irritability	442169	Males and Females	1940: Output from GWAS pipeline using Phesant derived variables from UKBiobank	European	2018	Ben Elsworth	MRC-IEU	ieu-a-1126	228951	122977	2017	10680257	0.511712	0.174	0.265628	41	Simple median	0.8	-0.346332	0.694929	1.19041	0.707277	2.00357	1.19 [0.71:2]	overlaps null	Simple median / 0.8	0.785261	Brest cancer overall	Irritability (M/F) MRC-IEU/2018 [ 442K]	Other	[ 442K]	FALSE	FALSE	FALSE	FALSE	FALSE	FALSE	FALSE	FALSE
ukb-a-292	Trunk fat-free mass	331030	Males and Females		European	2017	Neale	Neale Lab	ieu-a-1127	175475	69501	2017	10680257	0.512119	0.091	0.13867	376	Weighted mode	0.71	-0.180802	0.362783	1.09526	0.834601	1.43732	1.1 [0.83:1.44]	overlaps null	Weighted mode / 0.71	0.785699	Brest cancer ER+	Trunk fat-free mass (M/F) Neale Lab/2017 [ 331K]	Other	[ 331K]	FALSE	FALSE	FALSE	FALSE	FALSE	FALSE	FALSE	FALSE
ubm-a-230	IDP dMRI TBSS FA Cingulum cingulate gyrus R	7532	Males		European	2018	Elliott LT		ieu-a-1128	127442	21468	2017	10680257	0.512338	0.05	0.0760667	3	FE IVW	1	-0.0992517	0.19893	1.0511	0.905515	1.2201	1.05 [0.91:1.22]	overlaps null	FE IVW / 1	0.785846	Brest cancer ER-	IDP dMRI TBSS FA Cingulum cingulate gyrus R (M/F) Elliott LT/2018 [ 7K]	Other	[ 7K]	FALSE	FALSE	FALSE	FALSE	FALSE	FALSE	FALSE	FALSE
prot-a-2959	Transferrin receptor protein 1	3301	Males and Females		European	2018	Sun BB		ieu-a-1126	228951	122977	2017	10680257	0.512584	-0.014	0.0211562	3	FE IVW	1	-0.0553196	0.0276126	0.986242	0.946183	1.028	0.99 [0.95:1.03]	overlaps null	FE IVW / 1	0.786036	Brest cancer overall	Transferrin receptor protein 1 (M/F) Sun BB/2018 [ 3K]	Proteins	[ 3K]	TRUE	TRUE	FALSE	FALSE	FALSE	FALSE	FALSE	FALSE
ukb-a-292	Trunk fat-free mass	331030	Males and Females		European	2017	Neale	Neale Lab	ieu-a-1126	228951	122977	2017	10680257	0.512736	0.088	0.13429	366	Simple mode	0.68	-0.175218	0.351199	1.09198	0.839274	1.42077	1.09 [0.84:1.42]	overlaps null	Simple mode / 0.68	0.786081	Brest cancer overall	Trunk fat-free mass (M/F) Neale Lab/2017 [ 331K]	Other	[ 331K]	FALSE	FALSE	FALSE	FALSE	FALSE	FALSE	FALSE	FALSE
ukb-a-279	Leg fat mass (left)	331275	Males and Females		European	2017	Neale	Neale Lab	ieu-a-1128	127442	21468	2017	10680257	0.5131	-0.165	0.252302	223	Weighted mode	0.69	-0.659789	0.329237	0.84766	0.51696	1.38991	0.85 [0.52:1.39]	overlaps null	Weighted mode / 0.69	0.78645	Brest cancer ER-	Leg fat mass (left) (M/F) Neale Lab/2017 [ 331K]	Other	[ 331K]	FALSE	FALSE	FALSE	FALSE	FALSE	FALSE	FALSE	FALSE
ubm-a-505	IDP dMRI TBSS ICVF Retrolenticular part of internal capsule L	7532	Males		European	2018	Elliott LT		ieu-a-1128	127442	21468	2017	10680257	0.513761	0.03	0.0466893	4	FE IVW	1	-0.0610232	0.121999	1.03096	0.940801	1.12975	1.03 [0.94:1.13]	overlaps null	FE IVW / 1	0.787112	Brest cancer ER-	IDP dMRI TBSS ICVF Retrolenticular part of internal capsule L (M/F) Elliott LT/2018 [ 7K]	Other	[ 7K]	FALSE	FALSE	FALSE	FALSE	FALSE	FALSE	FALSE	FALSE
prot-a-989	S-formylglutathione hydrolase	3301	Males and Females		European	2018	Sun BB		ieu-a-1126	228951	122977	2017	10680257	0.513881	-0.008	0.0121934	3	FE IVW	1	-0.0318591	0.0159392	0.992072	0.968643	1.01607	0.99 [0.97:1.02]	overlaps null	FE IVW / 1	0.787112	Brest cancer overall	S-formylglutathione hydrolase (M/F) Sun BB/2018 [ 3K]	Other	[ 3K]	FALSE	FALSE	FALSE	FALSE	FALSE	FALSE	FALSE	FALSE
prot-a-2944	Angiopoietin-1 receptor, soluble	3301	Males and Females		European	2018	Sun BB		ieu-a-1128	127442	21468	2017	10680257	0.513899	-0.018	0.0274002	3	FE IVW	1	-0.0715907	0.0358182	0.982273	0.930912	1.03647	0.98 [0.93:1.04]	overlaps null	FE IVW / 1	0.787112	Brest cancer ER-	Angiopoietin-1 receptor, soluble (M/F) Sun BB/2018 [ 3K]	Other	[ 3K]	FALSE	FALSE	FALSE	FALSE	FALSE	FALSE	FALSE	FALSE
met-c-884	Concentration of large LDL particles	19273	Males and Females	L.LDL.P	European	2016	Kettunen		ieu-a-1126	228951	122977	2017	10680257	0.514255	0.015	0.0221721	25	RE IVW	0.89	-0.0287786	0.0581362	1.01479	0.971632	1.05986	1.01 [0.97:1.06]	overlaps null	RE IVW / 0.89	0.787334	Brest cancer overall	Concentration of large LDL particles (M/F) Kettunen/2016 [ 19K]	Other	[ 19K]	FALSE	FALSE	FALSE	FALSE	FALSE	FALSE	FALSE	FALSE
ukb-d-R79	Diagnoses - main ICD10: R79 Other abnormal findings of blood chemistry	361194	Males and Females		European	2018	Neale lab		ieu-a-1128	127442	21468	2017	10680257	0.514393	3.381	5.18478	3	FE IVW	1	-6.78162	13.5427	29.3868	0.00113443	761244	29.39 [0:761244.1]	overlaps null	FE IVW / 1	0.787334	Brest cancer ER-	Diagnosis R79 Other abnormal findings of blood chemistry (M/F) Neale lab/2018 [ 361K]	Other	[ 361K]	FALSE	FALSE	FALSE	FALSE	FALSE	FALSE	FALSE	FALSE
ukb-d-M06	Diagnoses - main ICD10: M06 Other rheumatoid arthritis	361194	Males and Females		European	2018	Neale lab		ieu-a-1127	175475	69501	2017	10680257	0.514413	-1.271	1.95018	5	FE IVW	1	-5.09383	2.55087	0.280416	0.00613448	12.8182	0.28 [0.01:12.82]	overlaps null	FE IVW / 1	0.787334	Brest cancer ER+	Diagnosis M06 Other rheumatoid arthritis (M/F) Neale lab/2018 [ 361K]	Other	[ 361K]	FALSE	FALSE	FALSE	FALSE	FALSE	FALSE	FALSE	FALSE
ukb-b-3965	Diagnoses - main ICD10: G56.0 Carpal tunnel syndrome	463010	Males and Females	41202#G560: Output from GWAS pipeline using Phesant derived variables from UKBiobank	European	2018	Ben Elsworth	MRC-IEU	ieu-a-1127	175475	69501	2017	10680257	0.514562	-3.68	5.36198	8	RE IVW	0.69	-14.1898	6.82916	0.0252147	6.87769e-07	924.41	0.03 [0:924.41]	overlaps null	RE IVW / 0.69	0.787374	Brest cancer ER+	Diagnosis G56.0 Carpal tunnel syndrome (M/F) MRC-IEU/2018 [ 463K]	Other	[ 463K]	FALSE	FALSE	FALSE	FALSE	FALSE	FALSE	FALSE	FALSE
met-c-885	Phospholipids in large LDL	21550	Males and Females	L.LDL.PL; SD value comes from the original untransformed distribution of the ERF cohort	European	2016	Kettunen		ieu-a-1126	228951	122977	2017	10680257	0.514935	0.016	0.0238972	23	RE IVW	0.9	-0.0310219	0.0626551	1.01594	0.969454	1.06466	1.02 [0.97:1.06]	overlaps null	RE IVW / 0.9	0.787737	Brest cancer overall	Phospholipids in large LDL (M/F) Kettunen/2016 [ 21K]	Other	[ 21K]	FALSE	FALSE	FALSE	FALSE	FALSE	FALSE	FALSE	FALSE
ukb-b-16886	Types of transport used (excluding work): Car/motor vehicle	460491	Males and Females	6162#1: Output from GWAS pipeline using Phesant derived variables from UKBiobank	European	2018	Ben Elsworth	MRC-IEU	ieu-a-1126	228951	122977	2017	10680257	0.515149	-0.41	0.629224	4	FE IVW	1	-1.6428	0.823754	0.663966	0.193437	2.27904	0.66 [0.19:2.28]	overlaps null	FE IVW / 1	0.787737	Brest cancer overall	Types of transport used : Car/motor vehicle (M/F) MRC-IEU/2018 [ 460K]	Physical activity	[ 460K]	TRUE	TRUE	FALSE	FALSE	FALSE	FALSE	FALSE	FALSE
ukb-b-11348	Bread intake	452236	Males and Females	1438: Output from GWAS pipeline using Phesant derived variables from UKBiobank	European	2018	Ben Elsworth	MRC-IEU	ieu-a-1128	127442	21468	2017	10680257	0.515181	0.164	0.252716	27	Simple median	0.83	-0.330858	0.659789	1.17876	0.718307	1.93438	1.18 [0.72:1.93]	overlaps null	Simple median / 0.83	0.787737	Brest cancer ER-	Bread intake (M/F) MRC-IEU/2018 [ 452K]	Other	[ 452K]	FALSE	FALSE	FALSE	FALSE	FALSE	FALSE	FALSE	FALSE
ukb-d-30700_raw	Creatinine		Males and Females		European	2018	Neale lab		ieu-a-1127	175475	69501	2017	10680257	0.515456	0.006	0.00950475	159	RE Egger	0.85	-0.0124337	0.0248249	1.00621	0.987643	1.02514	1.01 [0.99:1.03]	overlaps null	RE Egger / 0.85	0.787737	Brest cancer ER+	Creatinine (M/F) Neale lab/2018NA	Other		FALSE	FALSE	FALSE	FALSE	FALSE	FALSE	FALSE	FALSE
met-c-898	Total cholesterol in medium HDL	21558	Males and Females	M.HDL.C; SD value comes from the original untransformed distribution of the ERF cohort	European	2016	Kettunen		ieu-a-1128	127442	21468	2017	10680257	0.515568	0.059	0.0911412	5	Simple median	0.79	-0.119378	0.237896	1.06105	0.887473	1.26858	1.06 [0.89:1.27]	overlaps null	Simple median / 0.79	0.787737	Brest cancer ER-	Total cholesterol in medium HDL (M/F) Kettunen/2016 [ 21K]	Other	[ 21K]	FALSE	FALSE	FALSE	FALSE	FALSE	FALSE	FALSE	FALSE
met-a-476	Butyrylcarnitine	7796	Males and Females		European	2014	Shin		ieu-a-1128	127442	21468	2017	10680257	0.51566	0.174	0.267789	3	FE IVW	1	-0.35079	0.698943	1.19015	0.704131	2.01163	1.19 [0.7:2.01]	overlaps null	FE IVW / 1	0.787737	Brest cancer ER-	Butyrylcarnitine (M/F) Shin/2014 [ 7K]	Other	[ 7K]	FALSE	FALSE	FALSE	FALSE	FALSE	FALSE	FALSE	FALSE
ukb-b-14180	Mood swings	451619	Males and Females	1920: Output from GWAS pipeline using Phesant derived variables from UKBiobank	European	2018	Ben Elsworth	MRC-IEU	ieu-a-1127	175475	69501	2017	10680257	0.515722	-0.36	0.549259	45	Simple mode	0.8	-1.43645	0.716649	0.697747	0.237771	2.04756	0.7 [0.24:2.05]	overlaps null	Simple mode / 0.8	0.787737	Brest cancer ER+	Mood swings (M/F) MRC-IEU/2018 [ 451K]	Other	[ 451K]	FALSE	FALSE	FALSE	FALSE	FALSE	FALSE	FALSE	FALSE
ubm-a-670	IDP dMRI ProbtrackX MD ilf r	7532	Males		European	2018	Elliott LT		ieu-a-1128	127442	21468	2017	10680257	0.515782	-0.044	0.0674345	2	FE IVW	1	-0.175995	0.0883486	0.957123	0.838622	1.09237	0.96 [0.84:1.09]	overlaps null	FE IVW / 1	0.787737	Brest cancer ER-	IDP dMRI ProbtrackX MD ilf r (M/F) Elliott LT/2018 [ 7K]	Other	[ 7K]	TRUE	FALSE	FALSE	FALSE	FALSE	FALSE	FALSE	FALSE
ebi-a-GCST006951	Feeling hurt	372047			European	2018	Nagel M		ieu-a-1126	228951	122977	2017	10680257	0.516458	0.088	0.135235	27	Simple median	0.8	-0.177318	0.352803	1.09171	0.837514	1.42305	1.09 [0.84:1.42]	overlaps null	Simple median / 0.8	0.788127	Brest cancer overall	Feeling hurt (M/F) Nagel M/2018 [ 372K]	Other	[ 372K]	FALSE	FALSE	FALSE	FALSE	FALSE	FALSE	FALSE	FALSE
ukb-b-4256	Lifetime number of sexual partners	378882	Males and Females	2149: Output from GWAS pipeline using Phesant derived variables from UKBiobank	European	2018	Ben Elsworth	MRC-IEU	ieu-a-1128	127442	21468	2017	10680257	0.516553	0.117	0.179404	58	RE IVW	0.78	-0.234528	0.468733	1.12423	0.790944	1.59797	1.12 [0.79:1.6]	overlaps null	RE IVW / 0.78	0.788127	Brest cancer ER-	Lifetime number of sexual partners (M/F) MRC-IEU/2018 [ 378K]	Other	[ 378K]	FALSE	FALSE	FALSE	FALSE	FALSE	FALSE	FALSE	FALSE
ukb-a-121	Treatment/medication code: simvastatin	337159	Males and Females		European	2017	Neale	Neale Lab	ieu-a-1126	228951	122977	2017	10680257	0.516954	-0.385	0.583733	21	Simple mode	0.84	-1.52922	0.759011	0.680379	0.216704	2.13616	0.68 [0.22:2.14]	overlaps null	Simple mode / 0.84	0.788127	Brest cancer overall	Drug: simvastatin (M/F) Neale Lab/2017 [ 337K]	Other	[ 337K]	FALSE	FALSE	FALSE	FALSE	FALSE	FALSE	FALSE	FALSE
prot-a-1938	C-type mannose receptor 2	3301	Males and Females		European	2018	Sun BB		ieu-a-1126	228951	122977	2017	10680257	0.51696	0.017	0.025747	3	FE IVW	1	-0.0337791	0.0671492	1.01683	0.966785	1.06946	1.02 [0.97:1.07]	overlaps null	FE IVW / 1	0.788127	Brest cancer overall	C-type mannose receptor 2 (M/F) Sun BB/2018 [ 3K]	Other	[ 3K]	FALSE	FALSE	FALSE	FALSE	FALSE	FALSE	FALSE	FALSE
ukb-b-9130	Pain type(s) experienced in last month: None of the above	461857	Males and Females	6159#100: Output from GWAS pipeline using Phesant derived variables from UKBiobank	European	2018	Ben Elsworth	MRC-IEU	ieu-a-1126	228951	122977	2017	10680257	0.51704	0.466	0.709722	26	Simple mode	0.81	-0.924607	1.8575	1.59432	0.396687	6.40773	1.59 [0.4:6.41]	overlaps null	Simple mode / 0.81	0.788127	Brest cancer overall	Pain type(s) experienced in last month: None of the above (M/F) MRC-IEU/2018 [ 461K]	Other	[ 461K]	FALSE	FALSE	FALSE	FALSE	FALSE	FALSE	FALSE	FALSE
ukb-b-12040	Non-cancer illness code, self-reported: deep venous thrombosis (dvt)	462933	Males and Females	20002#1094: Output from GWAS pipeline using Phesant derived variables from UKBiobank	European	2018	Ben Elsworth	MRC-IEU	ieu-a-1126	228951	122977	2017	10680257	0.51709	-0.695	1.07225	9	Simple median	0.75	-2.79625	1.40697	0.499252	0.0610383	4.08355	0.5 [0.06:4.08]	overlaps null	Simple median / 0.75	0.788127	Brest cancer overall	Non-cancer illness code, self-reported: deep venous thrombosis (dvt) (M/F) MRC-IEU/2018 [ 462K]	Other	[ 462K]	FALSE	FALSE	FALSE	FALSE	FALSE	FALSE	FALSE	FALSE
ukb-a-88	Non-cancer illness code self-reported: ankylosing spondylitis	337159	Males and Females		European	2017	Neale	Neale Lab	ieu-a-1128	127442	21468	2017	10680257	0.517326	2.076	3.20555	6	Simple median	0.74	-4.20737	8.35839	7.96859	0.0148854	4265.81	7.97 [0.01:4265.81]	overlaps null	Simple median / 0.74	0.788127	Brest cancer ER-	Illness: ankylosing spondylitis (M/F) Neale Lab/2017 [ 337K]	Other	[ 337K]	FALSE	FALSE	FALSE	FALSE	FALSE	FALSE	FALSE	FALSE
ukb-d-30040_irnt	Mean corpuscular volume	350473	Males and Females		European	2018	Neale lab		ieu-a-1128	127442	21468	2017	10680257	0.517348	-0.018	0.0281049	322	RE IVW	0.74	-0.0733018	0.0368692	0.981949	0.92932	1.03756	0.98 [0.93:1.04]	overlaps null	RE IVW / 0.74	0.788127	Brest cancer ER-	Mean corpuscular volume (M/F) Neale lab/2018 [ 350K]	Other	[ 350K]	FALSE	FALSE	FALSE	FALSE	FALSE	FALSE	FALSE	FALSE
prot-a-3191	Valine--tRNA ligase	3301	Males and Females		European	2018	Sun BB		ieu-a-1127	175475	69501	2017	10680257	0.51767	0.006	0.00981917	4	FE IVW	1	-0.0128931	0.025598	1.00637	0.98719	1.02593	1.01 [0.99:1.03]	overlaps null	FE IVW / 1	0.788127	Brest cancer ER+	Valine--tRNA ligase (M/F) Sun BB/2018 [ 3K]	Other	[ 3K]	FALSE	FALSE	FALSE	FALSE	FALSE	FALSE	FALSE	FALSE
ukb-b-5666	Interpolated Age of participant when operation took place	364083	Males and Females	20011: Output from GWAS pipeline using Phesant derived variables from UKBiobank	European	2018	Ben Elsworth	MRC-IEU	ieu-a-1128	127442	21468	2017	10680257	0.517681	-0.315	0.487674	5	Penalised median	0.76	-1.27133	0.640352	0.729433	0.280459	1.89715	0.73 [0.28:1.9]	overlaps null	Penalised median / 0.76	0.788127	Brest cancer ER-	Interpolated Age of participant when operation took place (M/F) MRC-IEU/2018 [ 364K]	Other	[ 364K]	FALSE	FALSE	FALSE	FALSE	FALSE	FALSE	FALSE	FALSE
ukb-d-30300_irnt	High light scatter reticulocyte count	344729	Males and Females		European	2018	Neale lab		ieu-a-1126	228951	122977	2017	10680257	0.517817	-0.032	0.0496236	268	RE Egger	0.77	-0.129397	0.0651271	0.968376	0.878625	1.06729	0.97 [0.88:1.07]	overlaps null	RE Egger / 0.77	0.788127	Brest cancer overall	High light scatter reticulocyte count (M/F) Neale lab/2018 [ 344K]	Other	[ 344K]	FALSE	FALSE	FALSE	FALSE	FALSE	FALSE	FALSE	FALSE
ukb-b-12405	Age at first live birth	170498	Males and Females	2754: Output from GWAS pipeline using Phesant derived variables from UKBiobank	European	2018	Ben Elsworth	MRC-IEU	ieu-a-1128	127442	21468	2017	10680257	0.517984	-0.096	0.148392	30	Simple median	0.85	-0.386776	0.194919	0.908529	0.679243	1.21521	0.91 [0.68:1.22]	overlaps null	Simple median / 0.85	0.788127	Brest cancer ER-	Age at first live birth (M/F) MRC-IEU/2018 [ 170K]	Other	[ 170K]	FALSE	FALSE	FALSE	FALSE	FALSE	FALSE	FALSE	FALSE
ukb-a-362	Heel bone mineral density (BMD) T-score automated (right)	106251	Males and Females		European	2017	Neale	Neale Lab	ieu-a-1127	175475	69501	2017	10680257	0.518054	-0.019	0.0296265	132	Simple median	0.89	-0.0772169	0.0389189	0.981033	0.925689	1.03969	0.98 [0.93:1.04]	overlaps null	Simple median / 0.89	0.788127	Brest cancer ER+	Heel bone mineral density (BMD) T-score automated (right) (M/F) Neale Lab/2017 [ 106K]	Other	[ 106K]	FALSE	FALSE	FALSE	FALSE	FALSE	FALSE	FALSE	FALSE
met-c-944	Free cholesterol in very large HDL	21542	Males and Females	XL.HDL.FC; SD value comes from the original untransformed distribution of the ERF cohort	European	2016	Kettunen		ieu-a-1128	127442	21468	2017	10680257	0.518082	0.027	0.0415398	13	Penalised median	0.8	-0.0545707	0.108265	1.02721	0.946892	1.11434	1.03 [0.95:1.11]	overlaps null	Penalised median / 0.8	0.788127	Brest cancer ER-	Free cholesterol in very large HDL (M/F) Kettunen/2016 [ 21K]	Other	[ 21K]	FALSE	FALSE	FALSE	FALSE	FALSE	FALSE	FALSE	FALSE
ukb-b-6541	Main speciality of consultant (recoded): General surgery	461949	Males and Females	41245#1350: Output from GWAS pipeline using Phesant derived variables from UKBiobank	European	2018	Ben Elsworth	MRC-IEU	ieu-a-1127	175475	69501	2017	10680257	0.518133	0.437	0.676254	4	Simple median	0.67	-0.888445	1.76247	1.54808	0.411295	5.82682	1.55 [0.41:5.83]	overlaps null	Simple median / 0.67	0.788127	Brest cancer ER+	Main speciality of consultant (recoded): General surgery (M/F) MRC-IEU/2018 [ 461K]	Other	[ 461K]	FALSE	FALSE	FALSE	FALSE	FALSE	FALSE	FALSE	FALSE
ukb-b-12141	Non-cancer illness code, self-reported: osteoporosis	462933	Males and Females	20002#1309: Output from GWAS pipeline using Phesant derived variables from UKBiobank	European	2018	Ben Elsworth	MRC-IEU	ieu-a-1128	127442	21468	2017	10680257	0.518147	-2.113	3.12601	9	Simple mode	0.87	-8.23994	4.01403	0.120881	0.000263901	55.3698	0.12 [0:55.37]	overlaps null	Simple mode / 0.87	0.788127	Brest cancer ER-	Non-cancer illness code, self-reported: osteoporosis (M/F) MRC-IEU/2018 [ 462K]	Other	[ 462K]	FALSE	FALSE	FALSE	FALSE	FALSE	FALSE	FALSE	FALSE
prot-a-1045	Pseudokinase FAM20A	3301	Males and Females		European	2018	Sun BB		ieu-a-1126	228951	122977	2017	10680257	0.518258	0.012	0.018435	4	FE IVW	1	-0.024223	0.0480423	1.01198	0.976068	1.04922	1.01 [0.98:1.05]	overlaps null	FE IVW / 1	0.788127	Brest cancer overall	Pseudokinase FAM20A (M/F) Sun BB/2018 [ 3K]	Other	[ 3K]	FALSE	FALSE	FALSE	FALSE	FALSE	FALSE	FALSE	FALSE
ukb-d-4957	FI3 : word interpolation	116815	Males and Females		European	2018	Neale lab		ieu-a-1126	228951	122977	2017	10680257	0.518366	0.281	0.434977	3	FE IVW	1	-0.571618	1.13349	1.32437	0.564611	3.10649	1.32 [0.56:3.11]	overlaps null	FE IVW / 1	0.788127	Brest cancer overall	FI3 : word interpolation (M/F) Neale lab/2018 [ 116K]	Other	[ 116K]	FALSE	FALSE	FALSE	FALSE	FALSE	FALSE	FALSE	FALSE
ukb-b-2134	Past tobacco smoking	424960	Males and Females	1249: Output from GWAS pipeline using Phesant derived variables from UKBiobank	European	2018	Ben Elsworth	MRC-IEU	ieu-a-1127	175475	69501	2017	10680257	0.518388	0.046	0.0706628	89	Simple median	0.75	-0.0928628	0.184135	1.04669	0.911318	1.20218	1.05 [0.91:1.2]	overlaps null	Simple median / 0.75	0.788127	Brest cancer ER+	Past tobacco smoking (M/F) MRC-IEU/2018 [ 424K]	Other	[ 424K]	FALSE	FALSE	FALSE	FALSE	FALSE	FALSE	FALSE	FALSE
ukb-b-13344	Herbal tea intake	64949	Males and Females	100430: Output from GWAS pipeline using Phesant derived variables from UKBiobank	European	2018	Ben Elsworth	MRC-IEU	ieu-a-1127	175475	69501	2017	10680257	0.518495	0.002	0.00358316	18	Penalised median	0.75	-0.00470946	0.00933651	1.00232	0.995302	1.00938	1 [1:1.01]	overlaps null	Penalised median / 0.75	0.788127	Brest cancer ER+	Herbal tea intake (M/F) MRC-IEU/2018 [ 64K]	Other	[ 64K]	FALSE	FALSE	FALSE	FALSE	FALSE	FALSE	FALSE	FALSE
ukb-d-K11_OTHDIG	Other diseases of the digestive system	361194	Males and Females		European	2018	Neale lab		ieu-a-1126	228951	122977	2017	10680257	0.51878	-0.961	1.48971	2	FE IVW	1	-3.88104	1.95863	0.382433	0.0206294	7.08963	0.38 [0.02:7.09]	overlaps null	FE IVW / 1	0.788318	Brest cancer overall	Other diseases of the digestive system (M/F) Neale lab/2018 [ 361K]	Other	[ 361K]	FALSE	FALSE	FALSE	FALSE	FALSE	FALSE	FALSE	FALSE
prot-a-2064	Noggin	3301	Males and Females		European	2018	Sun BB		ieu-a-1127	175475	69501	2017	10680257	0.518918	0.017	0.0269184	3	FE IVW	1	-0.0353974	0.0701229	1.01751	0.965222	1.07264	1.02 [0.97:1.07]	overlaps null	FE IVW / 1	0.788318	Brest cancer ER+	Noggin (M/F) Sun BB/2018 [ 3K]	Other	[ 3K]	FALSE	FALSE	FALSE	FALSE	FALSE	FALSE	FALSE	FALSE
ukb-b-3768	Age when periods started (menarche)	243944	Males and Females	2714: Output from GWAS pipeline using Phesant derived variables from UKBiobank	European	2018	Ben Elsworth	MRC-IEU	ieu-a-1126	228951	122977	2017	10680257	0.518989	-0.09	0.138986	184	RE Egger	0.8	-0.362221	0.182606	0.914107	0.696128	1.20034	0.91 [0.7:1.2]	overlaps null	RE Egger / 0.8	0.788318	Brest cancer overall	Age when periods started (menarche) (M/F) MRC-IEU/2018 [ 243K]	Other	[ 243K]	FALSE	FALSE	FALSE	FALSE	FALSE	FALSE	FALSE	FALSE
ukb-b-10629	6mm asymmetry index (left)	51739	Males and Females	5157: Output from GWAS pipeline using Phesant derived variables from UKBiobank	European	2018	Ben Elsworth	MRC-IEU	ieu-a-1128	127442	21468	2017	10680257	0.519538	-0.091	0.1413	8	Penalised median	0.67	-0.367953	0.185943	0.913013	0.692149	1.20435	0.91 [0.69:1.2]	overlaps null	Penalised median / 0.67	0.788965	Brest cancer ER-	6mm asymmetry index (left) (M/F) MRC-IEU/2018 [ 51K]	Other	[ 51K]	FALSE	FALSE	FALSE	FALSE	FALSE	FALSE	FALSE	FALSE
ebi-a-GCST004432	Platelet-derived growth factor BB levels	8293			European	2016	Ahola-Olli AV		ieu-a-1128	127442	21468	2017	10680257	0.520125	0.023	0.036084	4	FE IVW	1	-0.0475171	0.0939321	1.02348	0.953594	1.09849	1.02 [0.95:1.1]	overlaps null	FE IVW / 1	0.789355	Brest cancer ER-	Platelet-derived growth factor BB levels (M/F) Ahola-Olli AV/2016 [ 8K]	Other	[ 8K]	FALSE	FALSE	FALSE	FALSE	FALSE	FALSE	FALSE	FALSE
ukb-b-13500	Operative procedures - secondary OPCS: Z27.4 Duodenum	463010	Males and Females	41210#Z274: Output from GWAS pipeline using Phesant derived variables from UKBiobank	European	2018	Ben Elsworth	MRC-IEU	ieu-a-1126	228951	122977	2017	10680257	0.520176	-0.64	0.995148	3	FE IVW	1	-2.59044	1.31054	0.527317	0.0749867	3.70816	0.53 [0.07:3.71]	overlaps null	FE IVW / 1	0.789355	Brest cancer overall	Operative procedures - secondary OPCS: Z27.4 Duodenum (M/F) MRC-IEU/2018 [ 463K]	Other	[ 463K]	TRUE	FALSE	FALSE	FALSE	FALSE	FALSE	FALSE	FALSE
ubm-a-13	IDP T1 FIRST left caudate volume	8428	Males		European	2018	Elliott LT		ieu-a-1127	175475	69501	2017	10680257	0.52018	-0.042	0.0658831	3	FE IVW	1	-0.171498	0.0867636	0.958518	0.842402	1.09064	0.96 [0.84:1.09]	overlaps null	FE IVW / 1	0.789355	Brest cancer ER+	IDP T1 FIRST left caudate volume (M/F) Elliott LT/2018 [ 8K]	Other	[ 8K]	FALSE	FALSE	FALSE	FALSE	FALSE	FALSE	FALSE	FALSE
ukb-b-9667	Illness, injury, bereavement, stress in last 2 years: Financial difficulties	459742	Males and Females	6145#6: Output from GWAS pipeline using Phesant derived variables from UKBiobank	European	2018	Ben Elsworth	MRC-IEU	ieu-a-1126	228951	122977	2017	10680257	0.520287	0.473	0.707287	10	RE IVW	0.78	-0.91311	1.85945	1.60508	0.401274	6.42023	1.61 [0.4:6.42]	overlaps null	RE IVW / 0.78	0.789355	Brest cancer overall	Illness, injury, bereavement, stress in last 2 years: Financial difficulties (M/F) MRC-IEU/2018 [ 459K]	Other	[ 459K]	FALSE	FALSE	FALSE	FALSE	FALSE	FALSE	FALSE	FALSE
ukb-b-7500	Spherical power (left)	99071	Males and Females	5085: Output from GWAS pipeline using Phesant derived variables from UKBiobank	European	2018	Ben Elsworth	MRC-IEU	ieu-a-1126	228951	122977	2017	10680257	0.520527	0.017	0.0262443	126	Simple mean	0.86	-0.0345282	0.0683493	1.01705	0.966061	1.07074	1.02 [0.97:1.07]	overlaps null	Simple mean / 0.86	0.789455	Brest cancer overall	Spherical power (left) (M/F) MRC-IEU/2018 [ 99K]	Other	[ 99K]	FALSE	FALSE	FALSE	FALSE	FALSE	FALSE	FALSE	FALSE
ukb-b-7278	Operative procedures - main OPCS: T20.2 Primary repair of inguinal hernia using insert of prosthetic material	463010	Males and Females	41200#T202: Output from GWAS pipeline using Phesant derived variables from UKBiobank	European	2018	Ben Elsworth	MRC-IEU	ieu-a-1128	127442	21468	2017	10680257	0.520742	-1.837	2.74824	10	Simple mode	0.77	-7.22305	3.55004	0.159373	0.000729574	34.8146	0.16 [0:34.81]	overlaps null	Simple mode / 0.77	0.789455	Brest cancer ER-	Operative procedures - main OPCS: T20.2 Primary repair of inguinal hernia using insert of prosthetic material (M/F) MRC-IEU/2018 [ 463K]	Other	[ 463K]	FALSE	FALSE	FALSE	FALSE	FALSE	FALSE	FALSE	FALSE
ukb-d-K11_APPENDIX	Diseases of appendix	361194	Males and Females		European	2018	Neale lab		ieu-a-1128	127442	21468	2017	10680257	0.520819	-3.052	4.75336	4	FE IVW	1	-12.3686	6.26453	0.0472617	4.24981e-06	525.593	0.05 [0:525.59]	overlaps null	FE IVW / 1	0.789455	Brest cancer ER-	Diseases of appendix (M/F) Neale lab/2018 [ 361K]	Other	[ 361K]	FALSE	FALSE	FALSE	FALSE	FALSE	FALSE	FALSE	FALSE
ukb-d-30750_raw	Glycated haemoglobin		Males and Females		European	2018	Neale lab		ieu-a-1126	228951	122977	2017	10680257	0.520846	0.005	0.00737863	118	Weighted mode	0.86	-0.00971039	0.0192138	1.00476	0.990337	1.0194	1 [0.99:1.02]	overlaps null	Weighted mode / 0.86	0.789455	Brest cancer overall	Glycated haemoglobin (M/F) Neale lab/2018NA	Other		FALSE	FALSE	FALSE	FALSE	FALSE	FALSE	FALSE	FALSE
ebi-a-GCST004602	Mean corpuscular volume	172433			European	2016	Astle WJ		ieu-a-1126	228951	122977	2017	10680257	0.521064	0.012	0.0187674	213	Simple mean	0.84	-0.0247209	0.0488473	1.01214	0.975582	1.05006	1.01 [0.98:1.05]	overlaps null	Simple mean / 0.84	0.7896	Brest cancer overall	Mean corpuscular volume (M/F) Astle WJ/2016 [ 172K]	Other	[ 172K]	FALSE	FALSE	FALSE	FALSE	FALSE	FALSE	FALSE	FALSE
ukb-d-1747_3	Hair colour (natural, before greying): Light brown	360270	Males and Females		European	2018	Neale lab		ieu-a-1127	175475	69501	2017	10680257	0.52131	0.046	0.0712413	49	Simple mean	0.89	-0.093606	0.18566	1.0471	0.910641	1.20401	1.05 [0.91:1.2]	overlaps null	Simple mean / 0.89	0.789786	Brest cancer ER+	Hair colour (natural, before greying): Light brown (M/F) Neale lab/2018 [ 360K]	Other	[ 360K]	FALSE	FALSE	FALSE	FALSE	FALSE	FALSE	FALSE	FALSE
prot-a-1299	Granzyme B	3301	Males and Females		European	2018	Sun BB		ieu-a-1126	228951	122977	2017	10680257	0.52164	0.002	0.0034797	2	FE IVW	1	-0.00459035	0.00905006	1.00223	0.99542	1.00909	1 [1:1.01]	overlaps null	FE IVW / 1	0.790098	Brest cancer overall	Granzyme B (M/F) Sun BB/2018 [ 3K]	Other	[ 3K]	FALSE	FALSE	FALSE	FALSE	FALSE	FALSE	FALSE	FALSE
prot-a-334	Carbonic anhydrase 9	3301	Males and Females		European	2018	Sun BB		ieu-a-1127	175475	69501	2017	10680257	0.521954	0.029	0.0457049	3	FE IVW	1	-0.0603151	0.118848	1.0297	0.941468	1.1262	1.03 [0.94:1.13]	overlaps null	FE IVW / 1	0.790387	Brest cancer ER+	Carbonic anhydrase 9 (M/F) Sun BB/2018 [ 3K]	Other	[ 3K]	FALSE	FALSE	FALSE	FALSE	FALSE	FALSE	FALSE	FALSE
ukb-b-1392	Type of cancer: ICD10: C61 Malignant neoplasm of prostate	463010	Males and Females	40006#C61: Output from GWAS pipeline using Phesant derived variables from UKBiobank	European	2018	Ben Elsworth	MRC-IEU	ieu-a-1126	228951	122977	2017	10680257	0.522478	0.841	1.31565	8	Simple median	0.82	-1.73727	3.42006	2.3196	0.176	30.5714	2.32 [0.18:30.57]	overlaps null	Simple median / 0.82	0.790889	Brest cancer overall	Type of cancer: ICD10: C61 Malignant neoplasm of prostate (M/F) MRC-IEU/2018 [ 463K]	Other	[ 463K]	FALSE	FALSE	FALSE	FALSE	FALSE	FALSE	FALSE	FALSE
ukb-a-506	Number of days/week walked 10+ minutes	331654	Males and Females		European	2017	Neale	Neale Lab	ieu-a-1128	127442	21468	2017	10680257	0.522532	0.066	0.103489	11	FE IVW	0.77	-0.136662	0.269013	1.06841	0.872265	1.30867	1.07 [0.87:1.31]	overlaps null	FE IVW / 0.77	0.790889	Brest cancer ER-	Number of days/week walked 10+ minutes (M/F) Neale Lab/2017 [ 331K]	Other	[ 331K]	FALSE	FALSE	FALSE	FALSE	FALSE	FALSE	FALSE	FALSE
ukb-a-50	Nervous feelings	328725	Males and Females		European	2017	Neale	Neale Lab	ieu-a-1126	228951	122977	2017	10680257	0.52279	-0.234	0.366691	16	Weighted median	0.84	-0.953047	0.48438	0.791098	0.385564	1.62317	0.79 [0.39:1.62]	overlaps null	Weighted median / 0.84	0.791093	Brest cancer overall	Nervous feelings (M/F) Neale Lab/2017 [ 328K]	Other	[ 328K]	FALSE	FALSE	FALSE	FALSE	FALSE	FALSE	FALSE	FALSE
prot-a-1313	Heparin-binding EGF-like growth factor	3301	Males and Females		European	2018	Sun BB		ieu-a-1127	175475	69501	2017	10680257	0.523049	-0.02	0.0311983	2	FE IVW	1	-0.0810736	0.0412238	0.980272	0.922126	1.04209	0.98 [0.92:1.04]	overlaps null	FE IVW / 1	0.791298	Brest cancer ER+	Heparin-binding EGF-like growth factor (M/F) Sun BB/2018 [ 3K]	Other	[ 3K]	FALSE	FALSE	FALSE	FALSE	FALSE	FALSE	FALSE	FALSE
ukb-b-11601	Diagnoses - main ICD10: N40 Hyperplasia of prostate	463010	Males and Females	41202#N40: Output from GWAS pipeline using Phesant derived variables from UKBiobank	European	2018	Ben Elsworth	MRC-IEU	ieu-a-1126	228951	122977	2017	10680257	0.523316	-1.325	2.07567	10	Simple median	0.72	-5.3931	2.74353	0.265861	0.00454787	15.5418	0.27 [0:15.54]	overlaps null	Simple median / 0.72	0.791515	Brest cancer overall	Diagnosis N40 Hyperplasia of prostate (M/F) MRC-IEU/2018 [ 463K]	Other	[ 463K]	FALSE	FALSE	FALSE	FALSE	FALSE	FALSE	FALSE	FALSE
ukb-a-131	Treatment/medication code: atenolol	337159	Males and Females		European	2017	Neale	Neale Lab	ieu-a-1128	127442	21468	2017	10680257	0.523601	1.769	2.77339	5	Simple median	0.72	-3.66697	7.20473	5.8643	0.0255539	1345.79	5.86 [0.03:1345.79]	overlaps null	Simple median / 0.72	0.791634	Brest cancer ER-	Drug: atenolol (M/F) Neale Lab/2017 [ 337K]	Other	[ 337K]	FALSE	FALSE	FALSE	FALSE	FALSE	FALSE	FALSE	FALSE
ukb-d-30100_irnt	Mean platelet (thrombocyte) volume	350470	Males and Females		European	2018	Neale lab		ieu-a-1127	175475	69501	2017	10680257	0.523641	0.021	0.032295	379	Weighted mode	0.72	-0.0426831	0.0839132	1.02083	0.958215	1.08753	1.02 [0.96:1.09]	overlaps null	Weighted mode / 0.72	0.791634	Brest cancer ER+	Mean platelet (thrombocyte) volume (M/F) Neale lab/2018 [ 350K]	Other	[ 350K]	FALSE	FALSE	FALSE	FALSE	FALSE	FALSE	FALSE	FALSE
prot-a-1112	Four-jointed box protein 1	3301	Males and Females		European	2018	Sun BB		ieu-a-1128	127442	21468	2017	10680257	0.52381	-0.025	0.0392114	3	FE IVW	1	-0.101851	0.0518577	0.975313	0.903164	1.05323	0.98 [0.9:1.05]	overlaps null	FE IVW / 1	0.791702	Brest cancer ER-	Four-jointed box protein 1 (M/F) Sun BB/2018 [ 3K]	Other	[ 3K]	FALSE	FALSE	FALSE	FALSE	FALSE	FALSE	FALSE	FALSE
prot-a-1502	Interleukin-1 receptor-like 1	3301	Males and Females		European	2018	Sun BB		ieu-a-1126	228951	122977	2017	10680257	0.524021	-0.005	0.00711018	4	FE IVW	1	-0.0184663	0.00940563	0.99548	0.981703	1.00945	1 [0.98:1.01]	overlaps null	FE IVW / 1	0.791834	Brest cancer overall	Interleukin-1 receptor-like 1 (M/F) Sun BB/2018 [ 3K]	Other	[ 3K]	FALSE	FALSE	FALSE	FALSE	FALSE	FALSE	FALSE	FALSE
ukb-b-10591	Chest pain or discomfort	458012	Males and Females	2335: Output from GWAS pipeline using Phesant derived variables from UKBiobank	European	2018	Ben Elsworth	MRC-IEU	ieu-a-1127	175475	69501	2017	10680257	0.524681	0.604	0.949934	7	Simple median	0.75	-1.25757	2.46617	1.82997	0.284343	11.7772	1.83 [0.28:11.78]	overlaps null	Simple median / 0.75	0.792645	Brest cancer ER+	Chest pain or discomfort (M/F) MRC-IEU/2018 [ 458K]	Other	[ 458K]	FALSE	FALSE	FALSE	FALSE	FALSE	FALSE	FALSE	FALSE
ukb-b-11632	Treatment/medication code: atenolol	462933	Males and Females	20003#1140866738: Output from GWAS pipeline using Phesant derived variables from UKBiobank	European	2018	Ben Elsworth	MRC-IEU	ieu-a-1126	228951	122977	2017	10680257	0.525094	-1.195	1.78698	8	Simple mode	0.79	-4.6975	2.30745	0.302697	0.00911801	10.0488	0.3 [0.01:10.05]	overlaps null	Simple mode / 0.79	0.792979	Brest cancer overall	Drug: atenolol (M/F) MRC-IEU/2018 [ 462K]	Other	[ 462K]	FALSE	FALSE	FALSE	FALSE	FALSE	FALSE	FALSE	FALSE
ubm-a-810	IDP dMRI ProbtrackX ICVF ptr r	7532	Males		European	2018	Elliott LT		ieu-a-1128	127442	21468	2017	10680257	0.525358	-0.032	0.0502994	3	FE IVW	1	-0.130532	0.0666412	0.968559	0.877628	1.06891	0.97 [0.88:1.07]	overlaps null	FE IVW / 1	0.792979	Brest cancer ER-	IDP dMRI ProbtrackX ICVF ptr r (M/F) Elliott LT/2018 [ 7K]	Other	[ 7K]	FALSE	FALSE	FALSE	FALSE	FALSE	FALSE	FALSE	FALSE
ukb-b-16677	6mm cylindrical power (right)	84303	Males and Females	5117: Output from GWAS pipeline using Phesant derived variables from UKBiobank	European	2018	Ben Elsworth	MRC-IEU	ieu-a-1127	175475	69501	2017	10680257	0.525614	-0.089	0.139555	3	FE IVW	1	-0.362106	0.18495	0.915232	0.696208	1.20316	0.92 [0.7:1.2]	overlaps null	FE IVW / 1	0.792979	Brest cancer ER+	6mm cylindrical power (right) (M/F) MRC-IEU/2018 [ 84K]	Other	[ 84K]	TRUE	FALSE	FALSE	FALSE	FALSE	FALSE	FALSE	FALSE
ukb-b-5237	Coffee intake	428860	Males and Females	1498: Output from GWAS pipeline using Phesant derived variables from UKBiobank	European	2018	Ben Elsworth	MRC-IEU	ieu-a-1127	175475	69501	2017	10680257	0.525641	-0.211	0.32768	28	Simple mode	0.87	-0.852956	0.431551	0.810015	0.426153	1.53964	0.81 [0.43:1.54]	overlaps null	Simple mode / 0.87	0.792979	Brest cancer ER+	Coffee intake (M/F) MRC-IEU/2018 [ 428K]	Other	[ 428K]	FALSE	FALSE	FALSE	FALSE	FALSE	FALSE	FALSE	FALSE
met-c-918	Phosphatidylcholine and other cholines	13542	Males and Females	PC	European	2016	Kettunen		ieu-a-1127	175475	69501	2017	10680257	0.525718	0.023	0.0362157	5	Penalised median	0.81	-0.0480019	0.0939636	1.02325	0.953132	1.09852	1.02 [0.95:1.1]	overlaps null	Penalised median / 0.81	0.792979	Brest cancer ER+	Phosphatidylcholine and other cholines (M/F) Kettunen/2016 [ 13K]	Other	[ 13K]	FALSE	FALSE	FALSE	FALSE	FALSE	FALSE	FALSE	FALSE
ukb-b-5666	Interpolated Age of participant when operation took place	364083	Males and Females	20011: Output from GWAS pipeline using Phesant derived variables from UKBiobank	European	2018	Ben Elsworth	MRC-IEU	ieu-a-1126	228951	122977	2017	10680257	0.525885	0.175	0.275897	3	FE IVW	0.63	-0.365757	0.71576	1.19125	0.693671	2.04574	1.19 [0.69:2.05]	overlaps null	FE IVW / 0.63	0.792979	Brest cancer overall	Interpolated Age of participant when operation took place (M/F) MRC-IEU/2018 [ 364K]	Other	[ 364K]	FALSE	FALSE	FALSE	FALSE	FALSE	FALSE	FALSE	FALSE
ukb-b-11361	ECG, heart rate	68160	Males and Females	5983: Output from GWAS pipeline using Phesant derived variables from UKBiobank	European	2018	Ben Elsworth	MRC-IEU	ieu-a-1127	175475	69501	2017	10680257	0.525935	-0.05	0.0791086	8	Simple median	0.86	-0.205225	0.10488	0.951065	0.814464	1.11058	0.95 [0.81:1.11]	overlaps null	Simple median / 0.86	0.792979	Brest cancer ER+	ECG, heart rate (M/F) MRC-IEU/2018 [ 68K]	Other	[ 68K]	FALSE	FALSE	FALSE	FALSE	FALSE	FALSE	FALSE	FALSE
prot-a-2676	Semaphorin-5A	3301	Males and Females		European	2018	Sun BB		ieu-a-1128	127442	21468	2017	10680257	0.525952	0.01	0.015113	3	FE IVW	1	-0.0200368	0.0392061	1.00963	0.980163	1.03998	1.01 [0.98:1.04]	overlaps null	FE IVW / 1	0.792979	Brest cancer ER-	Semaphorin-5A (M/F) Sun BB/2018 [ 3K]	Other	[ 3K]	FALSE	FALSE	FALSE	FALSE	FALSE	FALSE	FALSE	FALSE
ukb-b-3768	Age when periods started (menarche)	243944	Males and Females	2714: Output from GWAS pipeline using Phesant derived variables from UKBiobank	European	2018	Ben Elsworth	MRC-IEU	ieu-a-1127	175475	69501	2017	10680257	0.526015	-0.038	0.0599536	154	Penalised median	0.78	-0.155526	0.0794923	0.962697	0.855965	1.08274	0.96 [0.86:1.08]	overlaps null	Penalised median / 0.78	0.792979	Brest cancer ER+	Age when periods started (menarche) (M/F) MRC-IEU/2018 [ 243K]	Other	[ 243K]	FALSE	FALSE	FALSE	FALSE	FALSE	FALSE	FALSE	FALSE
ukb-b-12440	Intra-ocular pressure, Goldmann-correlated (left)	97465	Males and Females	5263: Output from GWAS pipeline using Phesant derived variables from UKBiobank	European	2018	Ben Elsworth	MRC-IEU	ieu-a-1127	175475	69501	2017	10680257	0.526508	-0.024	0.0383179	87	Simple median	0.88	-0.0993717	0.0508346	0.976024	0.905406	1.05215	0.98 [0.91:1.05]	overlaps null	Simple median / 0.88	0.793536	Brest cancer ER+	Intra-ocular pressure, Goldmann-correlated (left) (M/F) MRC-IEU/2018 [ 97K]	Other	[ 97K]	FALSE	FALSE	FALSE	FALSE	FALSE	FALSE	FALSE	FALSE
ukb-b-5522	Tofu intake	64945	Males and Females	103270: Output from GWAS pipeline using Phesant derived variables from UKBiobank	European	2018	Ben Elsworth	MRC-IEU	ieu-a-1126	228951	122977	2017	10680257	0.527172	0.34	0.53787	4	FE IVW	1	-0.714115	1.39434	1.4051	0.489625	4.0323	1.41 [0.49:4.03]	overlaps null	FE IVW / 1	0.793987	Brest cancer overall	Tofu intake (M/F) MRC-IEU/2018 [ 64K]	Other	[ 64K]	FALSE	FALSE	FALSE	FALSE	FALSE	FALSE	FALSE	FALSE
ukb-d-C3_BRONCHUS_LUNG	Malignant neoplasm of bronchus and lung	361194	Males and Females		European	2018	Neale lab		ieu-a-1127	175475	69501	2017	10680257	0.527196	-2.91	4.60229	3	FE IVW	1	-11.9305	6.1105	0.0544761	6.58654e-06	450.563	0.05 [0:450.56]	overlaps null	FE IVW / 1	0.793987	Brest cancer ER+	Malignant neoplasm of bronchus and lung (M/F) Neale lab/2018 [ 361K]	Other	[ 361K]	FALSE	FALSE	FALSE	FALSE	FALSE	FALSE	FALSE	FALSE
ukb-b-11182	3mm cylindrical power (left)	95998	Males and Females	5119: Output from GWAS pipeline using Phesant derived variables from UKBiobank	European	2018	Ben Elsworth	MRC-IEU	ieu-a-1126	228951	122977	2017	10680257	0.5272	-0.099	0.143048	5	Simple mode	0.75	-0.379315	0.181433	0.905796	0.68433	1.19893	0.91 [0.68:1.2]	overlaps null	Simple mode / 0.75	0.793987	Brest cancer overall	3mm cylindrical power (left) (M/F) MRC-IEU/2018 [ 95K]	Other	[ 95K]	FALSE	FALSE	FALSE	FALSE	FALSE	FALSE	FALSE	FALSE
ukb-d-G6_CARPTU	Carpal tunnel syndrome	361194	Males and Females		European	2018	Neale lab		ieu-a-1126	228951	122977	2017	10680257	0.527303	-0.745	1.17798	7	FE IVW	0.68	-3.05347	1.56421	0.474908	0.0471947	4.77887	0.47 [0.05:4.78]	overlaps null	FE IVW / 0.68	0.793987	Brest cancer overall	Carpal tunnel syndrome (M/F) Neale lab/2018 [ 361K]	Other	[ 361K]	FALSE	FALSE	FALSE	FALSE	FALSE	FALSE	FALSE	FALSE
prot-a-10	Histo-blood group ABO system transferase	3301	Males and Females		European	2018	Sun BB		ieu-a-1128	127442	21468	2017	10680257	0.527981	-0.008	0.0122124	2	FE IVW	1	-0.0316434	0.0162292	0.992322	0.968852	1.01636	0.99 [0.97:1.02]	overlaps null	FE IVW / 1	0.794822	Brest cancer ER-	Histo-blood group ABO system transferase (M/F) Sun BB/2018 [ 3K]	Proteins	[ 3K]	TRUE	TRUE	TRUE	FALSE	TRUE	TRUE	FALSE	TRUE
prot-a-2868	Signal transducer and activator of transcription 1-alpha/beta	3301	Males and Females		European	2018	Sun BB		ieu-a-1126	228951	122977	2017	10680257	0.528218	-0.01	0.0154666	3	FE IVW	1	-0.0400697	0.0205593	0.990292	0.960722	1.02077	0.99 [0.96:1.02]	overlaps null	FE IVW / 1	0.794992	Brest cancer overall	Signal transducer and activator of transcription 1-alpha/beta (M/F) Sun BB/2018 [ 3K]	Other	[ 3K]	FALSE	FALSE	FALSE	FALSE	FALSE	FALSE	FALSE	FALSE
ukb-a-208	Illnesses of father: Diabetes	292053	Males and Females		European	2017	Neale	Neale Lab	ieu-a-1126	228951	122977	2017	10680257	0.528501	-0.502	0.796249	5	Simple median	0.79	-2.06252	1.05878	0.605396	0.127133	2.88284	0.61 [0.13:2.88]	overlaps null	Simple median / 0.79	0.795062	Brest cancer overall	Illnesses of father: Diabetes (M/F) Neale Lab/2017 [ 292K]	Other	[ 292K]	FALSE	FALSE	FALSE	FALSE	FALSE	FALSE	FALSE	FALSE
prot-a-1917	Matrix metalloproteinase-17	3301	Males and Females		European	2018	Sun BB		ieu-a-1127	175475	69501	2017	10680257	0.528512	0.019	0.0301931	3	FE IVW	1	-0.0401484	0.0782086	1.01921	0.960647	1.08135	1.02 [0.96:1.08]	overlaps null	FE IVW / 1	0.795062	Brest cancer ER+	Matrix metalloproteinase-17 (M/F) Sun BB/2018 [ 3K]	Other	[ 3K]	FALSE	FALSE	FALSE	FALSE	FALSE	FALSE	FALSE	FALSE
ukb-b-16868	Non-cancer illness code, self-reported: migraine	462933	Males and Females	20002#1265: Output from GWAS pipeline using Phesant derived variables from UKBiobank	European	2018	Ben Elsworth	MRC-IEU	ieu-a-1126	228951	122977	2017	10680257	0.528871	0.612	0.972084	13	Simple median	0.81	-1.29313	2.51744	1.84439	0.27441	12.3968	1.84 [0.27:12.4]	overlaps null	Simple median / 0.81	0.795176	Brest cancer overall	Non-cancer illness code, self-reported: migraine (M/F) MRC-IEU/2018 [ 462K]	Other	[ 462K]	FALSE	FALSE	FALSE	FALSE	FALSE	FALSE	FALSE	FALSE
prot-a-1739	Leukocyte immunoglobulin-like receptor subfamily A member 5	3301	Males and Females		European	2018	Sun BB		ieu-a-1127	175475	69501	2017	10680257	0.529028	0.008	0.0130367	3	FE IVW	1	-0.0173454	0.0337583	1.00824	0.982804	1.03433	1.01 [0.98:1.03]	overlaps null	FE IVW / 1	0.795176	Brest cancer ER+	Leukocyte immunoglobulin-like receptor subfamily A member 5 (M/F) Sun BB/2018 [ 3K]	Other	[ 3K]	FALSE	FALSE	FALSE	FALSE	FALSE	FALSE	FALSE	FALSE
ukb-d-30770_irnt	IGF-1		Males and Females		European	2018	Neale lab		ieu-a-1128	127442	21468	2017	10680257	0.529048	0.035	0.0552431	274	Penalised median	0.74	-0.0735031	0.14305	1.03538	0.929133	1.15379	1.04 [0.93:1.15]	overlaps null	Penalised median / 0.74	0.795176	Brest cancer ER-	IGF-1 (M/F) Neale lab/2018NA	Other		FALSE	FALSE	FALSE	FALSE	FALSE	FALSE	FALSE	FALSE
ukb-d-D12	Diagnoses - main ICD10: D12 Benign neoplasm of colon, rectum, anus and anal canal	361194	Males and Females		European	2018	Neale lab		ieu-a-1126	228951	122977	2017	10680257	0.529084	0.904	1.31349	5	RE IVW	0.66	-1.67032	3.47855	2.46975	0.188187	32.4127	2.47 [0.19:32.41]	overlaps null	RE IVW / 0.66	0.795176	Brest cancer overall	Diagnosis D12 Benign neoplasm of colon, rectum, anus and anal canal (M/F) Neale lab/2018 [ 361K]	Other	[ 361K]	FALSE	FALSE	FALSE	FALSE	FALSE	FALSE	FALSE	FALSE
ukb-b-143	Shellfish intake	64939	Males and Females	103220: Output from GWAS pipeline using Phesant derived variables from UKBiobank	European	2018	Ben Elsworth	MRC-IEU	ieu-a-1127	175475	69501	2017	10680257	0.52936	-0.349	0.554983	3	FE IVW	1	-1.43684	0.738691	0.70534	0.237678	2.09319	0.71 [0.24:2.09]	overlaps null	FE IVW / 1	0.795405	Brest cancer ER+	Shellfish intake (M/F) MRC-IEU/2018 [ 64K]	Other	[ 64K]	FALSE	FALSE	FALSE	FALSE	FALSE	FALSE	FALSE	FALSE
ukb-a-507	Duration of walks	288266	Males and Females		European	2017	Neale	Neale Lab	ieu-a-1127	175475	69501	2017	10680257	0.529709	0.089	0.141936	4	FE IVW	1	-0.188995	0.367394	1.0933	0.827791	1.44397	1.09 [0.83:1.44]	overlaps null	FE IVW / 1	0.795743	Brest cancer ER+	Duration of walks (M/F) Neale Lab/2017 [ 288K]	Other	[ 288K]	FALSE	FALSE	FALSE	FALSE	FALSE	FALSE	FALSE	FALSE
ukb-a-442	Blood clot DVT bronchitis emphysema asthma rhinitis eczema allergy diagnosed by doctor: None of the above	336782	Males and Females		European	2017	Neale	Neale Lab	ieu-a-1126	228951	122977	2017	10680257	0.529845	0.184	0.291841	91	Simple mode	0.87	-0.387948	0.756067	1.20209	0.678448	2.12988	1.2 [0.68:2.13]	overlaps null	Simple mode / 0.87	0.79576	Brest cancer overall	Blood clot DVT bronchitis emphysema asthma rhinitis eczema allergy diagnosed by doctor: None of the above (M/F) Neale Lab/2017 [ 336K]	Other	[ 336K]	FALSE	FALSE	FALSE	FALSE	FALSE	FALSE	FALSE	FALSE
ieu-a-793	Urate	10058	Males	Obese men; effect allele frequencies are missing	European	2015	Huffman JE		ieu-a-1128	127442	21468	2017	10680257	0.530015	0.002	0.00378342	4	FE IVW	1	-0.00503958	0.00979143	1.00238	0.994973	1.00984	1 [0.99:1.01]	overlaps null	FE IVW / 1	0.795829	Brest cancer ER-	Urate (M/F) Huffman JE/2015 [ 10K]	Other	[ 10K]	FALSE	FALSE	FALSE	FALSE	FALSE	FALSE	FALSE	FALSE
ukb-b-15782	logMAR, final (right)	101023	Males and Females	5201: Output from GWAS pipeline using Phesant derived variables from UKBiobank	European	2018	Ben Elsworth	MRC-IEU	ieu-a-1127	175475	69501	2017	10680257	0.530652	0.095	0.150892	3	FE IVW	1	-0.201137	0.390359	1.09923	0.8178	1.47751	1.1 [0.82:1.48]	overlaps null	FE IVW / 1	0.796281	Brest cancer ER+	logMAR, final (right) (M/F) MRC-IEU/2018 [ 101K]	Other	[ 101K]	FALSE	FALSE	FALSE	FALSE	FALSE	FALSE	FALSE	FALSE
ukb-b-13092	Headaches for 3+ months	91269	Males and Females	3799: Output from GWAS pipeline using Phesant derived variables from UKBiobank	European	2018	Ben Elsworth	MRC-IEU	ieu-a-1126	228951	122977	2017	10680257	0.530666	0.151	0.240964	4	FE IVW	1	-0.321208	0.623372	1.16309	0.725272	1.86521	1.16 [0.73:1.87]	overlaps null	FE IVW / 1	0.796281	Brest cancer overall	Headaches for 3+ months (M/F) MRC-IEU/2018 [ 91K]	Other	[ 91K]	FALSE	FALSE	FALSE	FALSE	FALSE	FALSE	FALSE	FALSE
ukb-a-306	Diabetes diagnosed by doctor	336473	Males and Females		European	2017	Neale	Neale Lab	ieu-a-1126	228951	122977	2017	10680257	0.530989	0.703	1.10915	32	Simple mode	0.82	-1.47118	2.8767	2.01932	0.229654	17.7555	2.02 [0.23:17.76]	overlaps null	Simple mode / 0.82	0.796281	Brest cancer overall	Diabetes diagnosed by doctor (M/F) Neale Lab/2017 [ 336K]	Other	[ 336K]	FALSE	FALSE	FALSE	FALSE	FALSE	FALSE	FALSE	FALSE
ukb-b-17729	Qualifications: None of the above	458079	Males and Females	6138#100: Output from GWAS pipeline using Phesant derived variables from UKBiobank	European	2018	Ben Elsworth	MRC-IEU	ieu-a-1127	175475	69501	2017	10680257	0.531077	-0.162	0.25818	61	Weighted median	0.74	-0.667746	0.344318	0.850684	0.512863	1.41103	0.85 [0.51:1.41]	overlaps null	Weighted median / 0.74	0.796281	Brest cancer ER+	Qualifications: None of the above (M/F) MRC-IEU/2018 [ 458K]	Other	[ 458K]	FALSE	FALSE	FALSE	FALSE	FALSE	FALSE	FALSE	FALSE
ieu-a-79	Waist-to-hip ratio	210082	Males and Females	Adjusted for BMI	European	2015	Shungin D		ieu-a-1126	228951	122977	2017	10680257	0.531196	0.238	0.375199	33	Weighted mode	0.76	-0.497868	0.972911	1.2681	0.607825	2.64563	1.27 [0.61:2.65]	overlaps null	Weighted mode / 0.76	0.796281	Brest cancer overall	Waist-to-hip ratio (M/F) Shungin D/2015 [ 210K] AdjBMI	Other	[ 210K]	FALSE	FALSE	FALSE	FALSE	FALSE	FALSE	FALSE	FALSE
met-c-857	Omega-7, omega-9 and saturated fatty acids	13506	Males and Females		European	2016	Kettunen		ieu-a-1128	127442	21468	2017	10680257	0.531197	-0.038	0.0602341	7	Simple median	0.76	-0.155776	0.0803415	0.962985	0.855751	1.08366	0.96 [0.86:1.08]	overlaps null	Simple median / 0.76	0.796281	Brest cancer ER-	Omega-7, omega-9 and saturated fatty acids (M/F) Kettunen/2016 [ 13K]	Other	[ 13K]	FALSE	FALSE	FALSE	FALSE	FALSE	FALSE	FALSE	FALSE
ebi-a-GCST004611	High light scatter reticulocyte count	170761			European	2016	Astle WJ		ieu-a-1127	175475	69501	2017	10680257	0.531369	0.029	0.0469895	161	RE Egger	0.77	-0.0626234	0.121575	1.02991	0.939297	1.12927	1.03 [0.94:1.13]	overlaps null	RE Egger / 0.77	0.796281	Brest cancer ER+	High light scatter reticulocyte count (M/F) Astle WJ/2016 [ 170K]	Other	[ 170K]	FALSE	FALSE	FALSE	FALSE	FALSE	FALSE	FALSE	FALSE
ieu-a-1058	Celiac disease	24269	Males and Females	Immuno-chip; effect allele frequencies are missing	European	2011	Trynka		ieu-a-1127	175475	69501	2017	10680257	0.531526	0.009	0.0149896	15	Simple median	0.8	-0.020001	0.0387583	1.00942	0.980198	1.03952	1.01 [0.98:1.04]	overlaps null	Simple median / 0.8	0.796281	Brest cancer ER+	Celiac disease (M/F) Trynka/2011 [ 24K]	Other	[ 24K]	FALSE	FALSE	FALSE	FALSE	FALSE	FALSE	FALSE	FALSE
ieu-a-89	Height	253288	Males and Females		European	2014	Wood AR		ieu-a-1127	175475	69501	2017	10680257	0.53154	0.042	0.0666385	345	Weighted mode	0.71	-0.0888764	0.172347	1.04262	0.914959	1.18809	1.04 [0.91:1.19]	overlaps null	Weighted mode / 0.71	0.796281	Brest cancer ER+	Height (M/F) Wood AR/2014 [ 253K]	Antrophometric	[ 253K]	TRUE	TRUE	TRUE	TRUE	TRUE	TRUE	TRUE	TRUE
prot-a-2889	Syntaxin-7	3301	Males and Females		European	2018	Sun BB		ieu-a-1126	228951	122977	2017	10680257	0.531557	-0.008	0.0122495	3	FE IVW	1	-0.0316727	0.0163454	0.992366	0.968824	1.01648	0.99 [0.97:1.02]	overlaps null	FE IVW / 1	0.796281	Brest cancer overall	Syntaxin-7 (M/F) Sun BB/2018 [ 3K]	Other	[ 3K]	FALSE	FALSE	FALSE	FALSE	FALSE	FALSE	FALSE	FALSE
ukb-d-STILL_ADULT	Adult-onset Still disease	361194	Males and Females		European	2018	Neale lab		ieu-a-1127	175475	69501	2017	10680257	0.531965	-1.212	1.93918	5	FE IVW	1	-5.0128	2.58879	0.2976	0.00665226	13.3136	0.3 [0.01:13.31]	overlaps null	FE IVW / 1	0.796705	Brest cancer ER+	Adult-onset Still disease (M/F) Neale lab/2018 [ 361K]	Other	[ 361K]	FALSE	FALSE	FALSE	FALSE	FALSE	FALSE	FALSE	FALSE
ubm-a-2671	volume Left-VentralDC	8411	Males		European	2018	Elliott LT		ieu-a-1126	228951	122977	2017	10680257	0.532331	0.01	0.0162646	4	FE IVW	1	-0.0217222	0.0420351	1.01021	0.978512	1.04293	1.01 [0.98:1.04]	overlaps null	FE IVW / 1	0.796921	Brest cancer overall	volume Left-VentralDC (M/F) Elliott LT/2018 [ 8K]	Other	[ 8K]	FALSE	FALSE	FALSE	FALSE	FALSE	FALSE	FALSE	FALSE
prot-a-2733	Signal-regulatory protein beta-1	3301	Males and Females		European	2018	Sun BB		ieu-a-1127	175475	69501	2017	10680257	0.532358	0.006	0.00920336	4	FE IVW	1	-0.0122919	0.0237853	1.00576	0.987783	1.02407	1.01 [0.99:1.02]	overlaps null	FE IVW / 1	0.796921	Brest cancer ER+	Signal-regulatory protein beta-1 (M/F) Sun BB/2018 [ 3K]	Other	[ 3K]	FALSE	FALSE	FALSE	FALSE	FALSE	FALSE	FALSE	FALSE
ukb-b-8468	Vascular/heart problems diagnosed by doctor: Angina	461880	Males and Females	6150#2: Output from GWAS pipeline using Phesant derived variables from UKBiobank	European	2018	Ben Elsworth	MRC-IEU	ieu-a-1126	228951	122977	2017	10680257	0.532614	-0.576	0.92327	22	Simple median	0.8	-2.38575	1.23347	0.562064	0.0920201	3.43312	0.56 [0.09:3.43]	overlaps null	Simple median / 0.8	0.797021	Brest cancer overall	Vascular/heart problems diagnosed by doctor: Angina (M/F) MRC-IEU/2018 [ 461K]	Other	[ 461K]	FALSE	FALSE	FALSE	FALSE	FALSE	FALSE	FALSE	FALSE
prot-a-888	Tumor necrosis factor receptor superfamily member EDAR	3301	Males and Females		European	2018	Sun BB		ieu-a-1127	175475	69501	2017	10680257	0.532753	-0.01	0.0161203	4	FE IVW	1	-0.0416517	0.0215397	0.989994	0.959204	1.02177	0.99 [0.96:1.02]	overlaps null	FE IVW / 1	0.797021	Brest cancer ER+	Tumor necrosis factor receptor superfamily member EDAR (M/F) Sun BB/2018 [ 3K]	Other	[ 3K]	FALSE	FALSE	FALSE	FALSE	FALSE	FALSE	FALSE	FALSE
ukb-d-PULM_MEDICATIO_COMORB	Medication related adverse effects (Asthma/COPD)	361194	Males and Females		European	2018	Neale lab		ieu-a-1126	228951	122977	2017	10680257	0.532797	-0.413	0.662128	11	Weighted median	0.79	-1.71077	0.884774	0.661664	0.180727	2.42244	0.66 [0.18:2.42]	overlaps null	Weighted median / 0.79	0.797021	Brest cancer overall	Medication related adverse effects (Asthma/COPD) (M/F) Neale lab/2018 [ 361K]	Other	[ 361K]	FALSE	FALSE	FALSE	FALSE	FALSE	FALSE	FALSE	FALSE
ebi-a-GCST005185	Fasting blood insulin	51750			European	2012	Manning AK		ieu-a-1127	175475	69501	2017	10680257	0.533212	-0.186	0.297803	2	FE IVW	1	-0.769257	0.398129	0.830636	0.463357	1.48904	0.83 [0.46:1.49]	overlaps null	FE IVW / 1	0.797455	Brest cancer ER+	Fasting blood insulin (M/F) Manning AK/2012 [ 51K]	Other	[ 51K]	FALSE	FALSE	FALSE	FALSE	FALSE	FALSE	FALSE	FALSE
ieu-a-795	Urate	9445	Males and Females	Overweight all; effect allele frequencies are missing	European	2015	Huffman JE		ieu-a-1126	228951	122977	2017	10680257	0.533597	-0.014	0.0220134	4	FE IVW	1	-0.0568501	0.0294423	0.98639	0.944736	1.02988	0.99 [0.94:1.03]	overlaps null	FE IVW / 1	0.797476	Brest cancer overall	Urate (M/F) Huffman JE/2015 [ 9K]	Other	[ 9K]	FALSE	FALSE	FALSE	FALSE	FALSE	FALSE	FALSE	FALSE
ukb-b-7289	Pain type(s) experienced in last month: Hip pain	461857	Males and Females	6159#6: Output from GWAS pipeline using Phesant derived variables from UKBiobank	European	2018	Ben Elsworth	MRC-IEU	ieu-a-1128	127442	21468	2017	10680257	0.533602	0.841	1.35119	2	FE IVW	1	-1.8072	3.48948	2.31901	0.164113	32.769	2.32 [0.16:32.77]	overlaps null	FE IVW / 1	0.797476	Brest cancer ER-	Pain type(s) experienced in last month: Hip pain (M/F) MRC-IEU/2018 [ 461K]	Other	[ 461K]	FALSE	FALSE	FALSE	FALSE	FALSE	FALSE	FALSE	FALSE
prot-a-2820	Serine protease inhibitor Kazal-type 6	3301	Males and Females		European	2018	Sun BB		ieu-a-1127	175475	69501	2017	10680257	0.533797	0.005	0.00856446	2	FE IVW	1	-0.0114574	0.0221153	1.00534	0.988608	1.02236	1.01 [0.99:1.02]	overlaps null	FE IVW / 1	0.797476	Brest cancer ER+	Serine protease inhibitor Kazal-type 6 (M/F) Sun BB/2018 [ 3K]	Proteins	[ 3K]	TRUE	TRUE	TRUE	TRUE	FALSE	FALSE	FALSE	FALSE
ukb-b-14116	PCT where patients GP was registered: BATH AND NORTH EAST SOMERSET PCT	463010	Males and Females	41230#5FL: Output from GWAS pipeline using Phesant derived variables from UKBiobank	European	2018	Ben Elsworth	MRC-IEU	ieu-a-1127	175475	69501	2017	10680257	0.533819	-0.538	0.864595	3	FE IVW	1	-2.23255	1.15667	0.58395	0.107255	3.17932	0.58 [0.11:3.18]	overlaps null	FE IVW / 1	0.797476	Brest cancer ER+	PCT where patients GP was registered: BATH AND NORTH EAST SOMERSET PCT (M/F) MRC-IEU/2018 [ 463K]	Other	[ 463K]	FALSE	FALSE	FALSE	FALSE	FALSE	FALSE	FALSE	FALSE
prot-a-953	Ectonucleoside triphosphate diphosphohydrolase 5	3301	Males and Females		European	2018	Sun BB		ieu-a-1128	127442	21468	2017	10680257	0.533908	-0.013	0.0204527	4	FE IVW	1	-0.0528099	0.0273646	0.987358	0.94856	1.02774	0.99 [0.95:1.03]	overlaps null	FE IVW / 1	0.797476	Brest cancer ER-	Ectonucleoside triphosphate diphosphohydrolase 5 (M/F) Sun BB/2018 [ 3K]	Other	[ 3K]	FALSE	FALSE	FALSE	FALSE	FALSE	FALSE	FALSE	FALSE
prot-a-831	Delta-like protein 1	3301	Males and Females		European	2018	Sun BB		ieu-a-1128	127442	21468	2017	10680257	0.534044	0.014	0.0232982	3	FE IVW	1	-0.0311766	0.0601523	1.01459	0.969304	1.062	1.01 [0.97:1.06]	overlaps null	FE IVW / 1	0.797476	Brest cancer ER-	Delta-like protein 1 (M/F) Sun BB/2018 [ 3K]	Proteins	[ 3K]	TRUE	TRUE	TRUE	FALSE	TRUE	FALSE	FALSE	FALSE
ukb-b-4063	Number of self-reported non-cancer illnesses	462933	Males and Females	135: Output from GWAS pipeline using Phesant derived variables from UKBiobank	European	2018	Ben Elsworth	MRC-IEU	ieu-a-1126	228951	122977	2017	10680257	0.534289	0.096	0.152595	36	Simple mean	0.8	-0.203306	0.394866	1.10052	0.816029	1.48419	1.1 [0.82:1.48]	overlaps null	Simple mean / 0.8	0.797476	Brest cancer overall	Number of self-reported non-cancer illnesses (M/F) MRC-IEU/2018 [ 462K]	Other	[ 462K]	FALSE	FALSE	FALSE	FALSE	FALSE	FALSE	FALSE	FALSE
ukb-a-275	Leg fat mass (right)	331293	Males and Females		European	2017	Neale	Neale Lab	ieu-a-1126	228951	122977	2017	10680257	0.534318	0.104	0.166508	210	Simple mode	0.8	-0.222711	0.430001	1.10921	0.800346	1.53726	1.11 [0.8:1.54]	overlaps null	Simple mode / 0.8	0.797476	Brest cancer overall	Leg fat mass (right) (M/F) Neale Lab/2017 [ 331K]	Other	[ 331K]	FALSE	FALSE	FALSE	FALSE	FALSE	FALSE	FALSE	FALSE
ebi-a-GCST006945	Feeling guilty	373380			European	2018	Nagel M		ieu-a-1128	127442	21468	2017	10680257	0.534457	0.201	0.323642	13	Simple median	0.76	-0.433287	0.835391	1.22269	0.648375	2.30572	1.22 [0.65:2.31]	overlaps null	Simple median / 0.76	0.797476	Brest cancer ER-	Feeling guilty (M/F) Nagel M/2018 [ 373K]	Other	[ 373K]	FALSE	FALSE	FALSE	FALSE	FALSE	FALSE	FALSE	FALSE
ukb-a-28	Average weekly beer plus cider intake	241447	Males and Females		European	2017	Neale	Neale Lab	ieu-a-1128	127442	21468	2017	10680257	0.53447	0.181	0.291176	9	FE IVW	0.74	-0.389827	0.751583	1.19827	0.677174	2.12035	1.2 [0.68:2.12]	overlaps null	FE IVW / 0.74	0.797476	Brest cancer ER-	Average weekly beer plus cider intake (M/F) Neale Lab/2017 [ 241K]	Other	[ 241K]	FALSE	FALSE	FALSE	FALSE	FALSE	FALSE	FALSE	FALSE
ubm-a-215	IDP dMRI TBSS FA Posterior limb of internal capsule L	7532	Males		European	2018	Elliott LT		ieu-a-1126	228951	122977	2017	10680257	0.53519	-0.024	0.0384437	4	FE IVW	1	-0.0991887	0.0515106	0.976443	0.905572	1.05286	0.98 [0.91:1.05]	overlaps null	FE IVW / 1	0.797946	Brest cancer overall	IDP dMRI TBSS FA Posterior limb of internal capsule L (M/F) Elliott LT/2018 [ 7K]	Other	[ 7K]	FALSE	FALSE	FALSE	FALSE	FALSE	FALSE	FALSE	FALSE
ubm-a-1620	NET100 0464	7916	Males		European	2018	Elliott LT		ieu-a-1126	228951	122977	2017	10680257	0.53523	-0.026	0.0421029	3	FE IVW	1	-0.108627	0.056416	0.974232	0.897065	1.05804	0.97 [0.9:1.06]	overlaps null	FE IVW / 1	0.797946	Brest cancer overall	NET100 0464 (M/F) Elliott LT/2018 [ 7K]	Other	[ 7K]	FALSE	FALSE	FALSE	FALSE	FALSE	FALSE	FALSE	FALSE
prot-a-983	ERO1-like protein beta	3301	Males and Females		European	2018	Sun BB		ieu-a-1127	175475	69501	2017	10680257	0.53528	-0.011	0.017	2	FE IVW	1	-0.0438594	0.0227806	0.989516	0.957089	1.02304	0.99 [0.96:1.02]	overlaps null	FE IVW / 1	0.797946	Brest cancer ER+	ERO1-like protein beta (M/F) Sun BB/2018 [ 3K]	Other	[ 3K]	FALSE	FALSE	FALSE	FALSE	FALSE	FALSE	FALSE	FALSE
ubm-a-639	IDP dMRI ProbtrackX FA fmi	7532	Males		European	2018	Elliott LT		ieu-a-1128	127442	21468	2017	10680257	0.535342	0.035	0.0557402	4	FE IVW	1	-0.0746989	0.143802	1.03516	0.928023	1.15466	1.04 [0.93:1.15]	overlaps null	FE IVW / 1	0.797946	Brest cancer ER-	IDP dMRI ProbtrackX FA fmi (M/F) Elliott LT/2018 [ 7K]	Other	[ 7K]	FALSE	FALSE	FALSE	FALSE	FALSE	FALSE	FALSE	FALSE
ukb-d-G6_CARPTU	Carpal tunnel syndrome	361194	Males and Females		European	2018	Neale lab		ieu-a-1127	175475	69501	2017	10680257	0.535407	-0.871	1.40486	7	FE IVW	0.76	-3.62423	1.88283	0.41866	0.0266697	6.57209	0.42 [0.03:6.57]	overlaps null	FE IVW / 0.76	0.797946	Brest cancer ER+	Carpal tunnel syndrome (M/F) Neale lab/2018 [ 361K]	Other	[ 361K]	FALSE	FALSE	FALSE	FALSE	FALSE	FALSE	FALSE	FALSE
met-a-444	X-10510	7792	Males and Females		European	2014	Shin		ieu-a-1128	127442	21468	2017	10680257	0.53555	0.186	0.300917	3	FE IVW	1	-0.403362	0.776232	1.20495	0.66807	2.17327	1.2 [0.67:2.17]	overlaps null	FE IVW / 1	0.797974	Brest cancer ER-	X-10510 (M/F) Shin/2014 [ 7K]	Metabolites	[ 7K]	TRUE	TRUE	TRUE	TRUE	TRUE	FALSE	FALSE	FALSE
ieu-a-1034	Height	13960	Males and Females	Females at age 10 and males at age 12; effect allele frequencies are missing	European	2013	Cousminer		ieu-a-1128	127442	21468	2017	10680257	0.535731	0.045	0.0732693	4	FE IVW	1	-0.0982335	0.188982	1.04642	0.906437	1.20802	1.05 [0.91:1.21]	overlaps null	FE IVW / 1	0.798059	Brest cancer ER-	Childhood height (M/F) Cousminer/2013 [ 13K]	Antrophometric	[ 13K]	TRUE	TRUE	TRUE	FALSE	TRUE	FALSE	FALSE	FALSE
ukb-b-5076	Leisure/social activities: None of the above	461369	Males and Females	6160#100: Output from GWAS pipeline using Phesant derived variables from UKBiobank	European	2018	Ben Elsworth	MRC-IEU	ieu-a-1127	175475	69501	2017	10680257	0.53612	-0.392	0.633664	9	Penalised median	0.76	-1.63402	0.849939	0.675675	0.195143	2.33951	0.68 [0.2:2.34]	overlaps null	Penalised median / 0.76	0.798452	Brest cancer ER+	Leisure/social activities: None of the above (M/F) MRC-IEU/2018 [ 461K]	Other	[ 461K]	FALSE	FALSE	FALSE	FALSE	FALSE	FALSE	FALSE	FALSE
ukb-b-15932	Operative procedures - main OPCS: T52.1 Palmar fasciectomy	463010	Males and Females	41200#T521: Output from GWAS pipeline using Phesant derived variables from UKBiobank	European	2018	Ben Elsworth	MRC-IEU	ieu-a-1126	228951	122977	2017	10680257	0.536269	1.09	1.76263	19	Simple median	0.76	-2.36463	4.54488	2.97464	0.0939839	94.149	2.97 [0.09:94.15]	overlaps null	Simple median / 0.76	0.79849	Brest cancer overall	Operative procedures - main OPCS: T52.1 Palmar fasciectomy (M/F) MRC-IEU/2018 [ 463K]	Other	[ 463K]	FALSE	FALSE	FALSE	FALSE	FALSE	FALSE	FALSE	FALSE
ukb-d-I9_IHD	Ischaemic heart disease, wide definition	361194	Males and Females		European	2018	Neale lab		ieu-a-1127	175475	69501	2017	10680257	0.536411	-0.35	0.56643	29	Simple median	0.84	-1.4604	0.760008	0.704551	0.232144	2.13829	0.7 [0.23:2.14]	overlaps null	Simple median / 0.84	0.798515	Brest cancer ER+	Ischaemic heart disease, wide definition (M/F) Neale lab/2018 [ 361K]	Other	[ 361K]	FALSE	FALSE	FALSE	FALSE	FALSE	FALSE	FALSE	FALSE
ukb-a-356	Number of incorrect matches in round	336881	Males and Females		European	2017	Neale	Neale Lab	ieu-a-1127	175475	69501	2017	10680257	0.536695	-0.118	0.191581	16	Simple median	0.78	-0.493861	0.257136	0.888374	0.610266	1.29322	0.89 [0.61:1.29]	overlaps null	Simple median / 0.78	0.798533	Brest cancer ER+	Number of incorrect matches in round (M/F) Neale Lab/2017 [ 336K]	Other	[ 336K]	FALSE	FALSE	FALSE	FALSE	FALSE	FALSE	FALSE	FALSE
ukb-b-16399	Main speciality of consultant (recoded): Trauma and orthopaedics	461797	Males and Females	41245#1840: Output from GWAS pipeline using Phesant derived variables from UKBiobank	European	2018	Ben Elsworth	MRC-IEU	ieu-a-1127	175475	69501	2017	10680257	0.53672	-0.384	0.622317	5	FE IVW	1	-1.6042	0.835287	0.680821	0.201051	2.30548	0.68 [0.2:2.31]	overlaps null	FE IVW / 1	0.798533	Brest cancer ER+	Main speciality of consultant (recoded): Trauma and orthopaedics (M/F) MRC-IEU/2018 [ 461K]	Other	[ 461K]	FALSE	FALSE	FALSE	FALSE	FALSE	FALSE	FALSE	FALSE
prot-a-1695	Laminin	3301	Males and Females		European	2018	Sun BB		ieu-a-1126	228951	122977	2017	10680257	0.536868	-0.009	0.0138478	3	FE IVW	1	-0.0356935	0.0185899	0.991485	0.964936	1.01876	0.99 [0.96:1.02]	overlaps null	FE IVW / 1	0.798533	Brest cancer overall	Laminin (M/F) Sun BB/2018 [ 3K]	Other	[ 3K]	FALSE	FALSE	FALSE	FALSE	FALSE	FALSE	FALSE	FALSE
ebi-a-GCST006700	Parental longevity (father's age at death)	317652			European	2017	Pilling LC		ieu-a-1127	175475	69501	2017	10680257	0.536921	0.148	0.239455	3	FE IVW	1	-0.321474	0.617189	1.15935	0.725079	1.85371	1.16 [0.73:1.85]	overlaps null	FE IVW / 1	0.798533	Brest cancer ER+	Parental longevity (father's age at death) (M/F) Pilling LC/2017 [ 317K]	Other	[ 317K]	FALSE	FALSE	FALSE	FALSE	FALSE	FALSE	FALSE	FALSE
prot-a-402	C-C motif chemokine 25	3301	Males and Females		European	2018	Sun BB		ieu-a-1126	228951	122977	2017	10680257	0.537403	-0.009	0.0153396	3	FE IVW	1	-0.0395263	0.020605	0.990584	0.961245	1.02082	0.99 [0.96:1.02]	overlaps null	FE IVW / 1	0.798929	Brest cancer overall	C-C motif chemokine 25 (M/F) Sun BB/2018 [ 3K]	Other	[ 3K]	FALSE	FALSE	FALSE	FALSE	FALSE	FALSE	FALSE	FALSE
ukb-d-30840_irnt	Total bilirubin		Males and Females		European	2018	Neale lab		ieu-a-1128	127442	21468	2017	10680257	0.537509	0.033	0.0540386	109	RE IVW	0.79	-0.0724896	0.139342	1.03399	0.930075	1.14952	1.03 [0.93:1.15]	overlaps null	RE IVW / 0.79	0.798929	Brest cancer ER-	Total bilirubin (M/F) Neale lab/2018NA	Other		FALSE	FALSE	FALSE	FALSE	FALSE	FALSE	FALSE	FALSE
met-a-325	Tyrosine	7807	Males and Females		European	2014	Shin		ieu-a-1128	127442	21468	2017	10680257	0.537583	0.421	0.68293	3	FE IVW	1	-0.917536	1.75955	1.52349	0.399502	5.80982	1.52 [0.4:5.81]	overlaps null	FE IVW / 1	0.798929	Brest cancer ER-	Tyrosine (M/F) Shin/2014 [ 7K]	Other	[ 7K]	FALSE	FALSE	FALSE	FALSE	FALSE	FALSE	FALSE	FALSE
ebi-a-GCST004619	Reticulocyte fraction of red cells	170690			European	2016	Astle WJ		ieu-a-1127	175475	69501	2017	10680257	0.537685	0.036	0.0586501	133	Simple mode	0.77	-0.0787125	0.151196	1.03691	0.924306	1.16322	1.04 [0.92:1.16]	overlaps null	Simple mode / 0.77	0.798929	Brest cancer ER+	Reticulocyte fraction of red cells (M/F) Astle WJ/2016 [ 170K]	Other	[ 170K]	FALSE	FALSE	FALSE	FALSE	FALSE	FALSE	FALSE	FALSE
ukb-d-2395_1	Hair/balding pattern: Pattern 1	165649	Males and Females		European	2018	Neale lab		ieu-a-1126	228951	122977	2017	10680257	0.537895	-0.072	0.11696	143	Simple mode	0.89	-0.301464	0.157019	0.930324	0.739734	1.17002	0.93 [0.74:1.17]	overlaps null	Simple mode / 0.89	0.799055	Brest cancer overall	Hair/balding pattern: Pattern 1 (M/F) Neale lab/2018 [ 165K]	Other	[ 165K]	FALSE	FALSE	FALSE	FALSE	FALSE	FALSE	FALSE	FALSE
ebi-a-GCST005850	Heart rate response to recovery post exercise (30 sec)	54137			European	2018	Verweij N		ieu-a-1128	127442	21468	2017	10680257	0.538103	-0.112	0.177775	14	Simple mode	0.82	-0.46086	0.236018	0.893668	0.630741	1.2662	0.89 [0.63:1.27]	overlaps null	Simple mode / 0.82	0.799178	Brest cancer ER-	Heart rate response to recovery post exercise (30 sec) (M/F) Verweij N/2018 [ 54K]	Other	[ 54K]	FALSE	FALSE	FALSE	FALSE	FALSE	FALSE	FALSE	FALSE
met-c-945	Total lipids in very large HDL	19273	Males and Females	XL.HDL.L	European	2016	Kettunen		ieu-a-1127	175475	69501	2017	10680257	0.538527	0.017	0.0279815	12	Weighted median	0.78	-0.0376339	0.0720535	1.01736	0.963065	1.07471	1.02 [0.96:1.07]	overlaps null	Weighted median / 0.78	0.799525	Brest cancer ER+	Total lipids in very large HDL (M/F) Kettunen/2016 [ 19K]	Lipids	[ 19K]	TRUE	TRUE	TRUE	TRUE	TRUE	TRUE	TRUE	TRUE
ukb-b-5664	Frequency of tenseness / restlessness in last 2 weeks	445194	Males and Females	2070: Output from GWAS pipeline using Phesant derived variables from UKBiobank	European	2018	Ben Elsworth	MRC-IEU	ieu-a-1127	175475	69501	2017	10680257	0.538585	0.238	0.387254	15	Simple median	0.77	-0.520874	0.99716	1.26889	0.594001	2.71057	1.27 [0.59:2.71]	overlaps null	Simple median / 0.77	0.799525	Brest cancer ER+	Frequency of tenseness / restlessness in last 2 weeks (M/F) MRC-IEU/2018 [ 445K]	Other	[ 445K]	FALSE	FALSE	FALSE	FALSE	FALSE	FALSE	FALSE	FALSE
ebi-a-GCST006700	Parental longevity (father's age at death)	317652			European	2017	Pilling LC		ieu-a-1126	228951	122977	2017	10680257	0.538726	0.123	0.200657	3	FE IVW	1	-0.269936	0.51664	1.13128	0.763428	1.67639	1.13 [0.76:1.68]	overlaps null	FE IVW / 1	0.799549	Brest cancer overall	Parental longevity (father's age at death) (M/F) Pilling LC/2017 [ 317K]	Other	[ 317K]	FALSE	FALSE	FALSE	FALSE	FALSE	FALSE	FALSE	FALSE
ieu-a-1228	High grade and low grade serous ovarian cancer	54990	Females		European	2017	Phelan		ieu-a-1127	175475	69501	2017	10680257	0.538877	0.03	0.0474876	15	RE IVW	0.8	-0.0631611	0.12299	1.03037	0.938792	1.13087	1.03 [0.94:1.13]	overlaps null	RE IVW / 0.8	0.799587	Brest cancer ER+	High grade and low grade serous ovarian cancer (F) Phelan/2017 [ 54K]	Other	[ 54K]	FALSE	FALSE	FALSE	FALSE	FALSE	FALSE	FALSE	FALSE
prot-b-83	TNF receptor superfamily member 11b	3394	Males and Females		European	2018	Folkersen L		ieu-a-1126	228951	122977	2017	10680257	0.539507	-0.006	0.00899953	13	Simple median	0.83	-0.0231608	0.0121173	0.994493	0.977105	1.01219	0.99 [0.98:1.01]	overlaps null	Simple median / 0.83	0.800338	Brest cancer overall	TNF receptor superfamily member 11b (M/F) Folkersen L/2018 [ 3K]	Other	[ 3K]	FALSE	FALSE	FALSE	FALSE	FALSE	FALSE	FALSE	FALSE
ukb-b-1431	Place of birth in UK - north co-ordinate	434576	Males and Females	129: Output from GWAS pipeline using Phesant derived variables from UKBiobank	European	2018	Ben Elsworth	MRC-IEU	ieu-a-1127	175475	69501	2017	10680257	0.539647	-0.167	0.271466	214	Simple mode	0.75	-0.698844	0.365301	0.846393	0.497159	1.44095	0.85 [0.5:1.44]	overlaps null	Simple mode / 0.75	0.80036	Brest cancer ER+	Place of birth in UK - north co-ordinate (M/F) MRC-IEU/2018 [ 434K]	Other	[ 434K]	FALSE	FALSE	FALSE	FALSE	FALSE	FALSE	FALSE	FALSE
ukb-b-671	Interpolated Year when operation took place	364083	Males and Females	20010: Output from GWAS pipeline using Phesant derived variables from UKBiobank	European	2018	Ben Elsworth	MRC-IEU	ieu-a-1128	127442	21468	2017	10680257	0.539849	-0.527	0.787243	5	Simple mode	0.7	-2.07004	1.01595	0.590347	0.126181	2.76199	0.59 [0.13:2.76]	overlaps null	Simple mode / 0.7	0.800453	Brest cancer ER-	Interpolated Year when operation took place (M/F) MRC-IEU/2018 [ 364K]	Other	[ 364K]	FALSE	FALSE	FALSE	FALSE	FALSE	FALSE	FALSE	FALSE
ukb-a-264	Body fat percentage	331117	Males and Females		European	2017	Neale	Neale Lab	ieu-a-1127	175475	69501	2017	10680257	0.539967	-0.132	0.215678	193	Simple mode	0.79	-0.555147	0.290311	0.875975	0.573988	1.33684	0.88 [0.57:1.34]	overlaps null	Simple mode / 0.79	0.800453	Brest cancer ER+	Body fat percentage (M/F) Neale Lab/2017 [ 331K]	Other	[ 331K]	FALSE	FALSE	FALSE	FALSE	FALSE	FALSE	FALSE	FALSE
ukb-b-11598	Pulse wave reflection index	151546	Males and Females	4195: Output from GWAS pipeline using Phesant derived variables from UKBiobank	European	2018	Ben Elsworth	MRC-IEU	ieu-a-1127	175475	69501	2017	10680257	0.540206	-0.179	0.271724	6	Simple mode	0.78	-0.711106	0.354053	0.836502	0.491101	1.42483	0.84 [0.49:1.42]	overlaps null	Simple mode / 0.78	0.800453	Brest cancer ER+	Pulse wave reflection index (M/F) MRC-IEU/2018 [ 151K]	Other	[ 151K]	FALSE	FALSE	FALSE	FALSE	FALSE	FALSE	FALSE	FALSE
ieu-a-1011	Years of schooling	182286	Females		European	2016	Okbay		ieu-a-1127	175475	69501	2017	10680257	0.540327	-0.079	0.128932	21	Simple median	0.79	-0.331654	0.173759	0.924089	0.717736	1.18977	0.92 [0.72:1.19]	overlaps null	Simple median / 0.79	0.800453	Brest cancer ER+	Years of schooling (F) Okbay/2016 [ 182K]	Other	[ 182K]	FALSE	FALSE	FALSE	FALSE	FALSE	FALSE	FALSE	FALSE
ukb-a-303	Hair/balding pattern: Pattern 4	154988	Males and Females		European	2017	Neale	Neale Lab	ieu-a-1126	228951	122977	2017	10680257	0.540483	0.103	0.166985	105	Simple mode	0.88	-0.224744	0.429839	1.10799	0.798721	1.53701	1.11 [0.8:1.54]	overlaps null	Simple mode / 0.88	0.800453	Brest cancer overall	Hair/balding pattern: Pattern 4 (M/F) Neale Lab/2017 [ 154K]	Other	[ 154K]	FALSE	FALSE	FALSE	FALSE	FALSE	FALSE	FALSE	FALSE
ukb-b-13516	Scotch egg intake	64949	Males and Females	102970: Output from GWAS pipeline using Phesant derived variables from UKBiobank	European	2018	Ben Elsworth	MRC-IEU	ieu-a-1128	127442	21468	2017	10680257	0.54053	0.433	0.693606	18	RE IVW	0.82	-0.926246	1.79269	1.54222	0.396038	6.0056	1.54 [0.4:6.01]	overlaps null	RE IVW / 0.82	0.800453	Brest cancer ER-	Scotch egg intake (M/F) MRC-IEU/2018 [ 64K]	Other	[ 64K]	FALSE	FALSE	FALSE	FALSE	FALSE	FALSE	FALSE	FALSE
ubm-a-802	IDP dMRI ProbtrackX ICVF ifo l	7532	Males		European	2018	Elliott LT		ieu-a-1128	127442	21468	2017	10680257	0.540584	0.027	0.0444296	4	FE IVW	1	-0.0598942	0.11427	1.02756	0.941864	1.12105	1.03 [0.94:1.12]	overlaps null	FE IVW / 1	0.800453	Brest cancer ER-	IDP dMRI ProbtrackX ICVF ifo l (M/F) Elliott LT/2018 [ 7K]	Other	[ 7K]	FALSE	FALSE	FALSE	FALSE	FALSE	FALSE	FALSE	FALSE
ukb-d-22702_irnt	Home location - east co-ordinate (rounded)	361187	Males and Females		European	2018	Neale lab		ieu-a-1127	175475	69501	2017	10680257	0.54109	0.199	0.325471	7	Penalised median	0.74	-0.439007	0.83684	1.22008	0.644676	2.30906	1.22 [0.64:2.31]	overlaps null	Penalised median / 0.74	0.801018	Brest cancer ER+	Home location - east co-ordinate (rounded) (M/F) Neale lab/2018 [ 361K]	Other	[ 361K]	FALSE	FALSE	FALSE	FALSE	FALSE	FALSE	FALSE	FALSE
ebi-a-GCST005902	Depression (broad)	322580			European	2018	Howard DM		ieu-a-1127	175475	69501	2017	10680257	0.541478	0.293	0.480194	13	Penalised median	0.75	-0.647983	1.23438	1.34071	0.5231	3.43623	1.34 [0.52:3.44]	overlaps null	Penalised median / 0.75	0.801407	Brest cancer ER+	Depression (broad) (M/F) Howard DM/2018 [ 322K]	Other	[ 322K]	FALSE	FALSE	FALSE	FALSE	FALSE	FALSE	FALSE	FALSE
ieu-a-1183	ADHD	55374	Males and Females		European	2017	Demontis		ieu-a-1128	127442	21468	2017	10680257	0.541637	-0.038	0.0629818	10	Simple median	0.74	-0.161885	0.0850041	0.962289	0.850539	1.08872	0.96 [0.85:1.09]	overlaps null	Simple median / 0.74	0.801456	Brest cancer ER-	ADHD (M/F) Demontis/2017 [ 55K]	Other	[ 55K]	FALSE	FALSE	FALSE	FALSE	FALSE	FALSE	FALSE	FALSE
ukb-b-2134	Past tobacco smoking	424960	Males and Females	1249: Output from GWAS pipeline using Phesant derived variables from UKBiobank	European	2018	Ben Elsworth	MRC-IEU	ieu-a-1126	228951	122977	2017	10680257	0.541761	0.106	0.173586	75	Simple mode	0.84	-0.233821	0.446635	1.11227	0.791503	1.56304	1.11 [0.79:1.56]	overlaps null	Simple mode / 0.84	0.801456	Brest cancer overall	Past tobacco smoking (M/F) MRC-IEU/2018 [ 424K]	Other	[ 424K]	FALSE	FALSE	FALSE	FALSE	FALSE	FALSE	FALSE	FALSE
ebi-a-GCST005367	Vitamin D levels	79366			European	2018	Jiang X		ieu-a-1126	228951	122977	2017	10680257	0.542001	0.043	0.0710337	6	Penalised median	0.83	-0.0959104	0.182542	1.04427	0.908545	1.20026	1.04 [0.91:1.2]	overlaps null	Penalised median / 0.83	0.801457	Brest cancer overall	Vitamin D levels (M/F) Jiang X/2018 [ 79K]	Other	[ 79K]	FALSE	FALSE	FALSE	FALSE	FALSE	FALSE	FALSE	FALSE
ukb-a-442	Blood clot DVT bronchitis emphysema asthma rhinitis eczema allergy diagnosed by doctor: None of the above	336782	Males and Females		European	2017	Neale	Neale Lab	ieu-a-1128	127442	21468	2017	10680257	0.542016	-0.069	0.11242	105	Simple mean	0.69	-0.289119	0.151566	0.933535	0.748923	1.16366	0.93 [0.75:1.16]	overlaps null	Simple mean / 0.69	0.801457	Brest cancer ER-	Blood clot DVT bronchitis emphysema asthma rhinitis eczema allergy diagnosed by doctor: None of the above (M/F) Neale Lab/2017 [ 336K]	Other	[ 336K]	FALSE	FALSE	FALSE	FALSE	FALSE	FALSE	FALSE	FALSE
ukb-d-30220_irnt	Basophill percentage	349861	Males and Females		European	2018	Neale lab		ieu-a-1126	228951	122977	2017	10680257	0.542136	-0.03	0.0491223	95	Simple median	0.84	-0.126224	0.0663355	0.9705	0.881417	1.06859	0.97 [0.88:1.07]	overlaps null	Simple median / 0.84	0.801457	Brest cancer overall	Basophill percentage (M/F) Neale lab/2018 [ 349K]	Other	[ 349K]	FALSE	FALSE	FALSE	FALSE	FALSE	FALSE	FALSE	FALSE
prot-a-1298	Granzyme B	3301	Males and Females		European	2018	Sun BB		ieu-a-1126	228951	122977	2017	10680257	0.542501	-0.003	0.00555077	3	FE IVW	1	-0.0142601	0.00749889	0.996625	0.985841	1.00753	1 [0.99:1.01]	overlaps null	FE IVW / 1	0.801811	Brest cancer overall	Granzyme B (M/F) Sun BB/2018 [ 3K]	Other	[ 3K]	FALSE	FALSE	FALSE	FALSE	FALSE	FALSE	FALSE	FALSE
ebi-a-GCST005314	Offspring birth weight	68258			European	2018	Beaumont RN		ieu-a-1127	175475	69501	2017	10680257	0.542753	0.075	0.12261	5	Simple median	0.69	-0.165688	0.314941	1.07748	0.847311	1.37018	1.08 [0.85:1.37]	overlaps null	Simple median / 0.69	0.801879	Brest cancer ER+	Offspring birth weight (M/F) Beaumont RN/2018 [ 68K]	Other	[ 68K]	FALSE	FALSE	FALSE	FALSE	FALSE	FALSE	FALSE	FALSE
ebi-a-GCST004824	P wave terminal force	33955			European	2017	Christophersen IE		ieu-a-1128	127442	21468	2017	10680257	0.542797	0	5.59729e-05	4	FE IVW	1	-7.56424e-05	0.000143771	1.00003	0.999924	1.00014	1 [1:1]	overlaps null	FE IVW / 1	0.801879	Brest cancer ER-	P wave terminal force (M/F) Christophersen IE/2017 [ 33K]	Other	[ 33K]	FALSE	FALSE	FALSE	FALSE	FALSE	FALSE	FALSE	FALSE
ukb-b-6704	Arm fat mass (right)	454757	Males and Females	23120: Output from GWAS pipeline using Phesant derived variables from UKBiobank	European	2018	Ben Elsworth	MRC-IEU	ieu-a-1126	228951	122977	2017	10680257	0.543127	0.08	0.130948	315	Simple mode	0.74	-0.176943	0.336374	1.08298	0.837828	1.39986	1.08 [0.84:1.4]	overlaps null	Simple mode / 0.74	0.802166	Brest cancer overall	Arm fat mass (right) (M/F) MRC-IEU/2018 [ 454K]	Other	[ 454K]	FALSE	FALSE	FALSE	FALSE	FALSE	FALSE	FALSE	FALSE
met-b-266	MDC:%32+	497	Females	Female twins	European	2015	Roederer		ieu-a-1128	127442	21468	2017	10680257	0.543242	-0.023	0.0380765	185	Weighted mode	0.68	-0.0978204	0.0514393	0.977076	0.906812	1.05279	0.98 [0.91:1.05]	overlaps null	Weighted mode / 0.68	0.802166	Brest cancer ER-	MDC:%32+ (F) Roederer/2015 [497]	Other	[497]	FALSE	FALSE	FALSE	FALSE	FALSE	FALSE	FALSE	FALSE
ukb-d-30720_raw	Cystatin C		Males and Females		European	2018	Neale lab		ieu-a-1127	175475	69501	2017	10680257	0.543615	0.444	0.728744	145	Simple mode	0.81	-0.984678	1.872	1.5584	0.37356	6.50128	1.56 [0.37:6.5]	overlaps null	Simple mode / 0.81	0.802428	Brest cancer ER+	Cystatin C (M/F) Neale lab/2018NA	Other		FALSE	FALSE	FALSE	FALSE	FALSE	FALSE	FALSE	FALSE
ieu-a-1087	Chronotype	128266	Males and Females	Results from interim Biobank release enriched for smokers; could lead to bias through collider issues in MR	European	2016	Jones		ieu-a-1128	127442	21468	2017	10680257	0.5437	0.14	0.23093	10	Weighted median	0.76	-0.312396	0.59285	1.15054	0.731692	1.80914	1.15 [0.73:1.81]	overlaps null	Weighted median / 0.76	0.802428	Brest cancer ER-	Chronotype (M/F) Jones/2016 [ 128K]	Other	[ 128K]	FALSE	FALSE	FALSE	FALSE	FALSE	FALSE	FALSE	FALSE
ukb-d-30250_irnt	Reticulocyte count	344729	Males and Females		European	2018	Neale lab		ieu-a-1126	228951	122977	2017	10680257	0.543945	-0.014	0.0230225	251	Simple mean	0.78	-0.0591146	0.0311335	0.986107	0.942599	1.03162	0.99 [0.94:1.03]	overlaps null	Simple mean / 0.78	0.802428	Brest cancer overall	Reticulocyte count (M/F) Neale lab/2018 [ 344K]	Other	[ 344K]	FALSE	FALSE	FALSE	FALSE	FALSE	FALSE	FALSE	FALSE
ukb-b-16235	Reason for glasses/contact lenses: For just reading/near work as you are getting older (called 'presbyopia')	460536	Males and Females	6147#3: Output from GWAS pipeline using Phesant derived variables from UKBiobank	European	2018	Ben Elsworth	MRC-IEU	ieu-a-1128	127442	21468	2017	10680257	0.54396	1.031	1.69947	6	Simple median	0.72	-2.29966	4.36225	2.8047	0.100293	78.4336	2.8 [0.1:78.43]	overlaps null	Simple median / 0.72	0.802428	Brest cancer ER-	Eyesight problems1 (M/F) MRC-IEU/2018 [ 460K]	Other	[ 460K]	FALSE	FALSE	FALSE	FALSE	FALSE	FALSE	FALSE	FALSE
ukb-b-6066	Tea intake	447485	Males and Females	1488: Output from GWAS pipeline using Phesant derived variables from UKBiobank	European	2018	Ben Elsworth	MRC-IEU	ieu-a-1128	127442	21468	2017	10680257	0.544045	0.12	0.197883	30	Simple median	0.85	-0.267793	0.507907	1.12756	0.765066	1.66181	1.13 [0.77:1.66]	overlaps null	Simple median / 0.85	0.802428	Brest cancer ER-	Tea intake (M/F) MRC-IEU/2018 [ 447K]	Other	[ 447K]	FALSE	FALSE	FALSE	FALSE	FALSE	FALSE	FALSE	FALSE
ukb-b-7910	Illnesses of father: Bowel cancer	399920	Males and Females	20107#4: Output from GWAS pipeline using Phesant derived variables from UKBiobank	European	2018	Ben Elsworth	MRC-IEU	ieu-a-1128	127442	21468	2017	10680257	0.544176	-0.679	1.12001	3	FE IVW	1	-2.87451	1.51592	0.506974	0.0564439	4.5536	0.51 [0.06:4.55]	overlaps null	FE IVW / 1	0.80243	Brest cancer ER-	Illnesses of father: Bowel cancer (M/F) MRC-IEU/2018 [ 399K]	Other	[ 399K]	FALSE	FALSE	FALSE	FALSE	FALSE	FALSE	FALSE	FALSE
prot-a-1753	Lipase member N	3301	Males and Females		European	2018	Sun BB		ieu-a-1128	127442	21468	2017	10680257	0.544397	0.008	0.0134953	3	FE IVW	1	-0.0182703	0.0346314	1.00821	0.981896	1.03524	1.01 [0.98:1.04]	overlaps null	FE IVW / 1	0.80243	Brest cancer ER-	Lipase member N (M/F) Sun BB/2018 [ 3K]	Other	[ 3K]	FALSE	FALSE	FALSE	FALSE	FALSE	FALSE	FALSE	FALSE
ubm-a-2677	volume Right-Cerebellum-Cortex	8411	Males		European	2018	Elliott LT		ieu-a-1128	127442	21468	2017	10680257	0.544439	-0.044	0.0723741	5	FE IVW	1	-0.18572	0.0979862	0.957081	0.830506	1.10295	0.96 [0.83:1.1]	overlaps null	FE IVW / 1	0.80243	Brest cancer ER-	volume Right-Cerebellum-Cortex (M/F) Elliott LT/2018 [ 8K]	Other	[ 8K]	FALSE	FALSE	FALSE	FALSE	FALSE	FALSE	FALSE	FALSE
ebi-a-GCST004826	P wave duration	37678			European	2017	Christophersen IE		ieu-a-1127	175475	69501	2017	10680257	0.544546	-0.004	0.00627393	7	Penalised median	0.74	-0.0160986	0.0084952	0.996206	0.98403	1.00853	1 [0.98:1.01]	overlaps null	Penalised median / 0.74	0.80243	Brest cancer ER+	P wave duration (M/F) Christophersen IE/2017 [ 37K]	Other	[ 37K]	FALSE	FALSE	FALSE	FALSE	FALSE	FALSE	FALSE	FALSE
met-c-870	Concentration of IDL particles	19273	Males and Females	IDL.P	European	2016	Kettunen		ieu-a-1126	228951	122977	2017	10680257	0.544926	0.015	0.0236334	22	RE IVW	0.91	-0.0317783	0.0608645	1.01465	0.968721	1.06275	1.01 [0.97:1.06]	overlaps null	RE IVW / 0.91	0.802805	Brest cancer overall	Concentration of IDL particles (M/F) Kettunen/2016 [ 19K]	Other	[ 19K]	FALSE	FALSE	FALSE	FALSE	FALSE	FALSE	FALSE	FALSE
prot-a-2393	Trypsin-3	3301	Males and Females		European	2018	Sun BB		ieu-a-1127	175475	69501	2017	10680257	0.545482	-0.011	0.0175004	4	FE IVW	1	-0.0448805	0.023721	0.989476	0.956112	1.024	0.99 [0.96:1.02]	overlaps null	FE IVW / 1	0.80344	Brest cancer ER+	Trypsin-3 (M/F) Sun BB/2018 [ 3K]	Other	[ 3K]	FALSE	FALSE	FALSE	FALSE	FALSE	FALSE	FALSE	FALSE
ukb-b-14177	Vascular/heart problems diagnosed by doctor: High blood pressure	461880	Males and Females	6150#4: Output from GWAS pipeline using Phesant derived variables from UKBiobank	European	2018	Ben Elsworth	MRC-IEU	ieu-a-1128	127442	21468	2017	10680257	0.545803	0.218	0.360664	191	FE Egger	0.73	-0.489039	0.924765	1.24342	0.613215	2.52128	1.24 [0.61:2.52]	overlaps null	FE Egger / 0.73	0.803586	Brest cancer ER-	Vascular/heart problems diagnosed by doctor: High blood pressure (M/F) MRC-IEU/2018 [ 461K]	Other	[ 461K]	FALSE	FALSE	FALSE	FALSE	FALSE	FALSE	FALSE	FALSE
met-c-858	Free cholesterol	13497	Males and Females	Free.C	European	2016	Kettunen		ieu-a-1128	127442	21468	2017	10680257	0.545955	-0.029	0.0488264	15	Simple median	0.85	-0.125183	0.0662167	0.970947	0.882336	1.06846	0.97 [0.88:1.07]	overlaps null	Simple median / 0.85	0.803586	Brest cancer ER-	Free cholesterol (M/F) Kettunen/2016 [ 13K]	Other	[ 13K]	FALSE	FALSE	FALSE	FALSE	FALSE	FALSE	FALSE	FALSE
met-a-661	X-12798	7552	Males and Females		European	2014	Shin		ieu-a-1127	175475	69501	2017	10680257	0.546139	-0.024	0.0403525	3	FE IVW	1	-0.103446	0.0547359	0.975939	0.901725	1.05626	0.98 [0.9:1.06]	overlaps null	FE IVW / 1	0.803586	Brest cancer ER+	X-12798 (M/F) Shin/2014 [ 7K]	Other	[ 7K]	FALSE	FALSE	FALSE	FALSE	FALSE	FALSE	FALSE	FALSE
met-b-241	NKeff:%314-158a+	497	Females	Female twins	European	2015	Roederer		ieu-a-1126	228951	122977	2017	10680257	0.546145	0.014	0.0224522	199	Simple mode	0.77	-0.030432	0.0575806	1.01367	0.970026	1.05927	1.01 [0.97:1.06]	overlaps null	Simple mode / 0.77	0.803586	Brest cancer overall	NKeff:%314-158a+ (F) Roederer/2015 [497]	Other	[497]	FALSE	FALSE	FALSE	FALSE	FALSE	FALSE	FALSE	FALSE
prot-a-888	Tumor necrosis factor receptor superfamily member EDAR	3301	Males and Females		European	2018	Sun BB		ieu-a-1126	228951	122977	2017	10680257	0.546208	-0.008	0.0135204	4	FE IVW	1	-0.0346588	0.018341	0.991874	0.965935	1.01851	0.99 [0.97:1.02]	overlaps null	FE IVW / 1	0.803586	Brest cancer overall	Tumor necrosis factor receptor superfamily member EDAR (M/F) Sun BB/2018 [ 3K]	Other	[ 3K]	FALSE	FALSE	FALSE	FALSE	FALSE	FALSE	FALSE	FALSE
ukb-a-278	Leg fat percentage (left)	331278	Males and Females		European	2017	Neale	Neale Lab	ieu-a-1127	175475	69501	2017	10680257	0.546557	-0.148	0.245795	196	Simple mode	0.71	-0.630213	0.333302	0.862038	0.532478	1.39557	0.86 [0.53:1.4]	overlaps null	Simple mode / 0.71	0.803725	Brest cancer ER+	Leg fat percentage (left) (M/F) Neale Lab/2017 [ 331K]	Other	[ 331K]	FALSE	FALSE	FALSE	FALSE	FALSE	FALSE	FALSE	FALSE
ukb-b-4226	Diagnoses - secondary ICD10: E03.9 Hypothyroidism, unspecified	463010	Males and Females	41204#E039: Output from GWAS pipeline using Phesant derived variables from UKBiobank	European	2018	Ben Elsworth	MRC-IEU	ieu-a-1126	228951	122977	2017	10680257	0.546634	0.395	0.648412	33	RE IVW	0.84	-0.875816	1.66596	1.48449	0.416522	5.29074	1.48 [0.42:5.29]	overlaps null	RE IVW / 0.84	0.803725	Brest cancer overall	Diagnoses - secondary ICD10: E03.9 Hypothyroidism, unspecified (M/F) MRC-IEU/2018 [ 463K]	Other	[ 463K]	FALSE	FALSE	FALSE	FALSE	FALSE	FALSE	FALSE	FALSE
ukb-a-520	Diagnoses - main ICD10: C61 Malignant neoplasm of prostate	337199	Males and Females		European	2017	Neale	Neale Lab	ieu-a-1128	127442	21468	2017	10680257	0.547031	-2.243	3.72407	10	Simple median	0.77	-9.54186	5.05649	0.106173	7.1783e-05	157.038	0.11 [0:157.04]	overlaps null	Simple median / 0.77	0.803725	Brest cancer ER-	Diagnosis C61 Malignant neoplasm of prostate (M/F) Neale Lab/2017 [ 337K]	Other	[ 337K]	FALSE	FALSE	FALSE	FALSE	FALSE	FALSE	FALSE	FALSE
ebi-a-GCST005529	Ankylosing spondylitis	22647		beta+se converted from OR+CI;	European	2013	Cortes A		ieu-a-1126	228951	122977	2017	10680257	0.547075	0.021	0.0341654	26	RE IVW	0.86	-0.046108	0.0878204	1.02108	0.954939	1.09179	1.02 [0.95:1.09]	overlaps null	RE IVW / 0.86	0.803725	Brest cancer overall	Ankylosing spondylitis (M/F) Cortes A/2013 [ 22K]	Other	[ 22K]	FALSE	FALSE	FALSE	FALSE	FALSE	FALSE	FALSE	FALSE
prot-a-2907	Sushi, von Willebrand factor type A, EGF and pentraxin domain-containing protein 1	3301	Males and Females		European	2018	Sun BB		ieu-a-1126	228951	122977	2017	10680257	0.547149	0.009	0.0142463	4	FE IVW	1	-0.019346	0.0364996	1.00861	0.98084	1.03717	1.01 [0.98:1.04]	overlaps null	FE IVW / 1	0.803725	Brest cancer overall	Sushi, von Willebrand factor type A, EGF and pentraxin domain-containing protein 1 (M/F) Sun BB/2018 [ 3K]	Other	[ 3K]	FALSE	FALSE	FALSE	FALSE	FALSE	FALSE	FALSE	FALSE
ukb-b-16597	Intended management of patient (recoded): One or more nights hospital stay	451201	Males and Females	41244#100: Output from GWAS pipeline using Phesant derived variables from UKBiobank	European	2018	Ben Elsworth	MRC-IEU	ieu-a-1128	127442	21468	2017	10680257	0.547152	0.762	1.26628	5	Simple median	0.68	-1.71956	3.24425	2.14329	0.179144	25.6424	2.14 [0.18:25.64]	overlaps null	Simple median / 0.68	0.803725	Brest cancer ER-	Intended management of patient (recoded): One or more nights hospital stay (M/F) MRC-IEU/2018 [ 451K]	Other	[ 451K]	TRUE	FALSE	FALSE	FALSE	FALSE	FALSE	FALSE	FALSE
ukb-d-30090_irnt	Platelet crit	350471	Males and Females		European	2018	Neale lab		ieu-a-1128	127442	21468	2017	10680257	0.54718	0.026	0.043728	327	Simple median	0.79	-0.0593831	0.112031	1.02667	0.942346	1.11855	1.03 [0.94:1.12]	overlaps null	Simple median / 0.79	0.803725	Brest cancer ER-	Platelet crit (M/F) Neale lab/2018 [ 350K]	Other	[ 350K]	FALSE	FALSE	FALSE	FALSE	FALSE	FALSE	FALSE	FALSE
ukb-b-4461	Job involves mainly walking or standing	263556	Males and Females	806: Output from GWAS pipeline using Phesant derived variables from UKBiobank	European	2018	Ben Elsworth	MRC-IEU	ieu-a-1127	175475	69501	2017	10680257	0.547487	-0.163	0.260887	10	Simple mode	0.8	-0.674393	0.348284	0.849545	0.509466	1.41663	0.85 [0.51:1.42]	overlaps null	Simple mode / 0.8	0.803899	Brest cancer ER+	Job involves mainly walking or standing (M/F) MRC-IEU/2018 [ 263K]	Other	[ 263K]	FALSE	FALSE	FALSE	FALSE	FALSE	FALSE	FALSE	FALSE
ukb-b-6458	Mouth/teeth dental problems: Mouth ulcers	461113	Males and Females	6149#1: Output from GWAS pipeline using Phesant derived variables from UKBiobank	European	2018	Ben Elsworth	MRC-IEU	ieu-a-1127	175475	69501	2017	10680257	0.547549	-0.203	0.338123	38	Simple median	0.86	-0.866082	0.459362	0.815984	0.420596	1.58306	0.82 [0.42:1.58]	overlaps null	Simple median / 0.86	0.803899	Brest cancer ER+	Mouth/teeth dental problems: Mouth ulcers (M/F) MRC-IEU/2018 [ 461K]	Other	[ 461K]	FALSE	FALSE	FALSE	FALSE	FALSE	FALSE	FALSE	FALSE
met-c-868	Free cholesterol in IDL	21559	Males and Females	IDL.FC; SD value comes from the original untransformed distribution of the ERF cohort	European	2016	Kettunen		ieu-a-1128	127442	21468	2017	10680257	0.548381	-0.043	0.0710738	22	RE Egger	0.81	-0.182698	0.0959114	0.957535	0.83302	1.10066	0.96 [0.83:1.1]	overlaps null	RE Egger / 0.81	0.804937	Brest cancer ER-	Free cholesterol in IDL (M/F) Kettunen/2016 [ 21K]	Other	[ 21K]	FALSE	FALSE	FALSE	FALSE	FALSE	FALSE	FALSE	FALSE
ukb-d-1538_1	Major dietary changes in the last 5 years: Yes, because of illness	360294	Males and Females		European	2018	Neale lab		ieu-a-1127	175475	69501	2017	10680257	0.548742	-0.973	1.4441	4	RE IVW	0.61	-3.80338	1.85749	0.377968	0.0222953	6.40763	0.38 [0.02:6.41]	overlaps null	RE IVW / 0.61	0.805196	Brest cancer ER+	Major dietary changes in the last 5 years: Yes, because of illness (M/F) Neale lab/2018 [ 360K]	Other	[ 360K]	FALSE	FALSE	FALSE	FALSE	FALSE	FALSE	FALSE	FALSE
ukb-a-282	Arm fat percentage (right)	331249	Males and Females		European	2017	Neale	Neale Lab	ieu-a-1126	228951	122977	2017	10680257	0.548809	0.112	0.185722	170	Simple mode	0.77	-0.252442	0.475589	1.11804	0.776901	1.60896	1.12 [0.78:1.61]	overlaps null	Simple mode / 0.77	0.805196	Brest cancer overall	Arm fat percentage (right) (M/F) Neale Lab/2017 [ 331K]	Other	[ 331K]	FALSE	FALSE	FALSE	FALSE	FALSE	FALSE	FALSE	FALSE
ukb-b-5447	Heel broadband ultrasound attenuation (left)	146218	Males and Females	4101: Output from GWAS pipeline using Phesant derived variables from UKBiobank	European	2018	Ben Elsworth	MRC-IEU	ieu-a-1126	228951	122977	2017	10680257	0.549199	-0.016	0.0271508	172	Simple mean	0.85	-0.0695101	0.0369209	0.983837	0.932851	1.03761	0.98 [0.93:1.04]	overlaps null	Simple mean / 0.85	0.805486	Brest cancer overall	Heel broadband ultrasound attenuation (left) (M/F) MRC-IEU/2018 [ 146K]	Other	[ 146K]	FALSE	FALSE	FALSE	FALSE	FALSE	FALSE	FALSE	FALSE
ubm-a-408	IDP dMRI TBSS L2 Retrolenticular part of internal capsule R	7532	Males		European	2018	Elliott LT		ieu-a-1127	175475	69501	2017	10680257	0.549328	-0.011	0.0184178	3	FE IVW	1	-0.0471269	0.0250709	0.989033	0.953966	1.02539	0.99 [0.95:1.03]	overlaps null	FE IVW / 1	0.805486	Brest cancer ER+	IDP dMRI TBSS L2 Retrolenticular part of internal capsule R (M/F) Elliott LT/2018 [ 7K]	Other	[ 7K]	FALSE	FALSE	FALSE	FALSE	FALSE	FALSE	FALSE	FALSE
ukb-d-30810_raw	Phosphate		Males and Females		European	2018	Neale lab		ieu-a-1126	228951	122977	2017	10680257	0.549384	0.167	0.278263	131	Penalised median	0.83	-0.378805	0.711988	1.18127	0.684679	2.03804	1.18 [0.68:2.04]	overlaps null	Penalised median / 0.83	0.805486	Brest cancer overall	Phosphate (M/F) Neale lab/2018NA	Other		FALSE	FALSE	FALSE	FALSE	FALSE	FALSE	FALSE	FALSE
ubm-a-521	IDP dMRI TBSS ICVF Cingulum hippocampus L	7532	Males		European	2018	Elliott LT		ieu-a-1128	127442	21468	2017	10680257	0.54956	0.028	0.0467808	4	FE IVW	1	-0.0636958	0.119685	1.02839	0.93829	1.12714	1.03 [0.94:1.13]	overlaps null	FE IVW / 1	0.80556	Brest cancer ER-	IDP dMRI TBSS ICVF Cingulum hippocampus L (M/F) Elliott LT/2018 [ 7K]	Other	[ 7K]	FALSE	FALSE	FALSE	FALSE	FALSE	FALSE	FALSE	FALSE
ukb-b-20211	Illnesses of father: Diabetes	400687	Males and Females	20107#9: Output from GWAS pipeline using Phesant derived variables from UKBiobank	European	2018	Ben Elsworth	MRC-IEU	ieu-a-1126	228951	122977	2017	10680257	0.549772	0.689	1.12597	16	Simple mode	0.87	-1.51793	2.89588	1.99167	0.219164	18.0995	1.99 [0.22:18.1]	overlaps null	Simple mode / 0.87	0.805687	Brest cancer overall	Illnesses of father: Diabetes (M/F) MRC-IEU/2018 [ 400K]	Other	[ 400K]	TRUE	FALSE	FALSE	FALSE	FALSE	FALSE	FALSE	FALSE
ubm-a-11	IDP T1 FIRST left thalamus volume	8428	Males		European	2018	Elliott LT		ieu-a-1126	228951	122977	2017	10680257	0.550034	-0.033	0.0552561	3	FE IVW	1	-0.141329	0.0752749	0.967512	0.868204	1.07818	0.97 [0.87:1.08]	overlaps null	FE IVW / 1	0.805854	Brest cancer overall	IDP T1 FIRST left thalamus volume (M/F) Elliott LT/2018 [ 8K]	Other	[ 8K]	FALSE	FALSE	FALSE	FALSE	FALSE	FALSE	FALSE	FALSE
ukb-b-13231	Place of birth in UK - east co-ordinate	434576	Males and Females	130: Output from GWAS pipeline using Phesant derived variables from UKBiobank	European	2018	Ben Elsworth	MRC-IEU	ieu-a-1126	228951	122977	2017	10680257	0.550137	-0.153	0.255258	102	Simple mode	0.79	-0.65335	0.347261	0.858092	0.5203	1.41519	0.86 [0.52:1.42]	overlaps null	Simple mode / 0.79	0.805854	Brest cancer overall	Place of birth in UK - east co-ordinate (M/F) MRC-IEU/2018 [ 434K]	Other	[ 434K]	FALSE	FALSE	FALSE	FALSE	FALSE	FALSE	FALSE	FALSE
ebi-a-GCST004628	Immature fraction of reticulocytes	170548			European	2016	Astle WJ		ieu-a-1127	175475	69501	2017	10680257	0.550295	-0.039	0.065713	107	Simple mode	0.82	-0.168175	0.08942	0.961388	0.845206	1.09354	0.96 [0.85:1.09]	overlaps null	Simple mode / 0.82	0.805901	Brest cancer ER+	Immature fraction of reticulocytes (M/F) Astle WJ/2016 [ 170K]	Other	[ 170K]	FALSE	FALSE	FALSE	FALSE	FALSE	FALSE	FALSE	FALSE
prot-a-1724	Leptin receptor	3301	Males and Females		European	2018	Sun BB		ieu-a-1127	175475	69501	2017	10680257	0.550762	-0.006	0.0102357	3	FE IVW	1	-0.0261689	0.0139552	0.993912	0.974171	1.01405	0.99 [0.97:1.01]	overlaps null	FE IVW / 1	0.806402	Brest cancer ER+	Leptin receptor (M/F) Sun BB/2018 [ 3K]	Other	[ 3K]	FALSE	FALSE	FALSE	FALSE	FALSE	FALSE	FALSE	FALSE
ukb-a-335	Sodium in urine	326831	Males and Females		European	2017	Neale	Neale Lab	ieu-a-1128	127442	21468	2017	10680257	0.551091	0.121	0.202976	29	Penalised median	0.82	-0.276833	0.518832	1.12862	0.758181	1.68006	1.13 [0.76:1.68]	overlaps null	Penalised median / 0.82	0.806661	Brest cancer ER-	Sodium in urine (M/F) Neale Lab/2017 [ 326K]	Other	[ 326K]	FALSE	FALSE	FALSE	FALSE	FALSE	FALSE	FALSE	FALSE
ukb-a-379	Hand grip strength (right)	335842	Males and Females		European	2017	Neale	Neale Lab	ieu-a-1127	175475	69501	2017	10680257	0.551191	0.072	0.120587	74	Weighted median	0.84	-0.164484	0.308218	1.07451	0.848331	1.361	1.07 [0.85:1.36]	overlaps null	Weighted median / 0.84	0.806661	Brest cancer ER+	Hand grip strength (right) (M/F) Neale Lab/2017 [ 335K]	Other	[ 335K]	FALSE	FALSE	FALSE	FALSE	FALSE	FALSE	FALSE	FALSE
ukb-b-703	Duration walking for pleasure	328153	Males and Females	981: Output from GWAS pipeline using Phesant derived variables from UKBiobank	European	2018	Ben Elsworth	MRC-IEU	ieu-a-1127	175475	69501	2017	10680257	0.55152	-0.121	0.20325	3	FE IVW	1	-0.519403	0.277338	0.886005	0.594875	1.31961	0.89 [0.59:1.32]	overlaps null	FE IVW / 1	0.806958	Brest cancer ER+	Duration walking for pleasure (M/F) MRC-IEU/2018 [ 328K]	Other	[ 328K]	FALSE	FALSE	FALSE	FALSE	FALSE	FALSE	FALSE	FALSE
ukb-b-5192	Time spent watching television (TV)	437887	Males and Females	1070: Output from GWAS pipeline using Phesant derived variables from UKBiobank	European	2018	Ben Elsworth	MRC-IEU	ieu-a-1128	127442	21468	2017	10680257	0.55198	-0.314	0.525698	96	Simple mode	0.7	-1.34417	0.716568	0.730665	0.260756	2.04739	0.73 [0.26:2.05]	overlaps null	Simple mode / 0.7	0.807352	Brest cancer ER-	Time spent watching television (TV) (M/F) MRC-IEU/2018 [ 437K]	Other	[ 437K]	FALSE	FALSE	FALSE	FALSE	FALSE	FALSE	FALSE	FALSE
ukb-a-343	Time from waking to first cigarette	23265	Males and Females		European	2017	Neale	Neale Lab	ieu-a-1128	127442	21468	2017	10680257	0.552204	0.052	0.0875421	3	FE IVW	1	-0.119542	0.223623	1.05342	0.887327	1.2506	1.05 [0.89:1.25]	overlaps null	FE IVW / 1	0.807352	Brest cancer ER-	Time from waking to first cigarette (M/F) Neale Lab/2017 [ 23K]	Other	[ 23K]	FALSE	FALSE	FALSE	FALSE	FALSE	FALSE	FALSE	FALSE
prot-a-995	Protein eva-1 homolog C	3301	Males and Females		European	2018	Sun BB		ieu-a-1128	127442	21468	2017	10680257	0.552285	-0.012	0.019753	3	FE IVW	1	-0.0504559	0.0269759	0.988329	0.950796	1.02734	0.99 [0.95:1.03]	overlaps null	FE IVW / 1	0.807352	Brest cancer ER-	Protein eva-1 homolog C (M/F) Sun BB/2018 [ 3K]	Proteins	[ 3K]	TRUE	TRUE	FALSE	FALSE	FALSE	FALSE	FALSE	FALSE
ukb-a-328	Number of cigarettes previously smoked daily	78291	Males and Females		European	2017	Neale	Neale Lab	ieu-a-1126	228951	122977	2017	10680257	0.552293	0.038	0.0639989	3	FE IVW	1	-0.0874015	0.163474	1.03877	0.916309	1.17759	1.04 [0.92:1.18]	overlaps null	FE IVW / 1	0.807352	Brest cancer overall	Number of cigarettes previously smoked daily (M/F) Neale Lab/2017 [ 78K]	Other	[ 78K]	FALSE	FALSE	FALSE	FALSE	FALSE	FALSE	FALSE	FALSE
ukb-b-18096	Leg fat mass (right)	454846	Males and Females	23112: Output from GWAS pipeline using Phesant derived variables from UKBiobank	European	2018	Ben Elsworth	MRC-IEU	ieu-a-1128	127442	21468	2017	10680257	0.553641	-0.144	0.242154	325	Weighted mode	0.65	-0.618202	0.331041	0.866251	0.538912	1.39242	0.87 [0.54:1.39]	overlaps null	Weighted mode / 0.65	0.808973	Brest cancer ER-	Leg fat mass (right) (M/F) MRC-IEU/2018 [ 454K]	Other	[ 454K]	FALSE	FALSE	FALSE	FALSE	FALSE	FALSE	FALSE	FALSE
ebi-a-GCST004137	Optic cup area	22484			European	2017	Springelkamp H		ieu-a-1128	127442	21468	2017	10680257	0.553809	0.029	0.0486283	39	Penalised median	0.77	-0.0665205	0.124102	1.02921	0.935644	1.13213	1.03 [0.94:1.13]	overlaps null	Penalised median / 0.77	0.808973	Brest cancer ER-	Optic cup area (M/F) Springelkamp H/2017 [ 22K]	Other	[ 22K]	FALSE	FALSE	FALSE	FALSE	FALSE	FALSE	FALSE	FALSE
ukb-d-30660_raw	Direct bilirubin		Males and Females		European	2018	Neale lab		ieu-a-1126	228951	122977	2017	10680257	0.553947	0.021	0.0345594	42	Simple mean	0.83	-0.0471127	0.0883602	1.02084	0.95398	1.09238	1.02 [0.95:1.09]	overlaps null	Simple mean / 0.83	0.808973	Brest cancer overall	Direct bilirubin (M/F) Neale lab/2018NA	Other		FALSE	FALSE	FALSE	FALSE	FALSE	FALSE	FALSE	FALSE
met-c-953	Total lipids in very small VLDL	19273	Males and Females	XS.VLDL.L	European	2016	Kettunen		ieu-a-1127	175475	69501	2017	10680257	0.553991	-0.016	0.0276101	21	Weighted median	0.88	-0.0704551	0.0377764	0.983793	0.93197	1.0385	0.98 [0.93:1.04]	overlaps null	Weighted median / 0.88	0.808973	Brest cancer ER+	Total lipids in very small VLDL (M/F) Kettunen/2016 [ 19K]	Other	[ 19K]	FALSE	FALSE	FALSE	FALSE	FALSE	FALSE	FALSE	FALSE
met-c-848	Average number of methylene groups in a fatty acid chain	19021	Males and Females		European	2016	Kettunen		ieu-a-1127	175475	69501	2017	10680257	0.554121	-0.011	0.0179902	4	FE IVW	1	-0.0459038	0.0246179	0.989413	0.955134	1.02492	0.99 [0.96:1.02]	overlaps null	FE IVW / 1	0.808973	Brest cancer ER+	Average number of methylene groups in a fatty acid chain (M/F) Kettunen/2016 [ 19K]	Other	[ 19K]	FALSE	FALSE	FALSE	FALSE	FALSE	FALSE	FALSE	FALSE
prot-a-44	Adhesion G protein-coupled receptor F5	3301	Males and Females		European	2018	Sun BB		ieu-a-1127	175475	69501	2017	10680257	0.554159	0.006	0.0102156	4	FE IVW	1	-0.0139796	0.0260654	1.00606	0.986118	1.02641	1.01 [0.99:1.03]	overlaps null	FE IVW / 1	0.808973	Brest cancer ER+	Adhesion G protein-coupled receptor F5 (M/F) Sun BB/2018 [ 3K]	Other	[ 3K]	FALSE	FALSE	FALSE	FALSE	FALSE	FALSE	FALSE	FALSE
ukb-b-19234	Heel quantitative ultrasound index (QUI), direct entry	265753	Males and Females	3147: Output from GWAS pipeline using Phesant derived variables from UKBiobank	European	2018	Ben Elsworth	MRC-IEU	ieu-a-1126	228951	122977	2017	10680257	0.554624	-0.012	0.0201134	323	Simple mean	0.81	-0.0513188	0.0275259	0.988174	0.949976	1.02791	0.99 [0.95:1.03]	overlaps null	Simple mean / 0.81	0.809468	Brest cancer overall	Heel quantitative ultrasound index (QUI), direct entry (M/F) MRC-IEU/2018 [ 265K]	Other	[ 265K]	FALSE	FALSE	FALSE	FALSE	FALSE	FALSE	FALSE	FALSE
met-c-867	Total cholesterol in IDL	19273	Males and Females	IDL.C	European	2016	Kettunen		ieu-a-1127	175475	69501	2017	10680257	0.555005	0.013	0.0221179	23	RE IVW	0.88	-0.0300927	0.0566093	1.01335	0.970356	1.05824	1.01 [0.97:1.06]	overlaps null	RE IVW / 0.88	0.809839	Brest cancer ER+	Total cholesterol in IDL (M/F) Kettunen/2016 [ 19K]	Other	[ 19K]	FALSE	FALSE	FALSE	FALSE	FALSE	FALSE	FALSE	FALSE
prot-a-456	CD63 antigen	3301	Males and Females		European	2018	Sun BB		ieu-a-1127	175475	69501	2017	10680257	0.555437	-0.011	0.0192069	3	FE IVW	1	-0.0489706	0.0263205	0.988739	0.952209	1.02667	0.99 [0.95:1.03]	overlaps null	FE IVW / 1	0.810285	Brest cancer ER+	CD63 antigen (M/F) Sun BB/2018 [ 3K]	Other	[ 3K]	FALSE	FALSE	FALSE	FALSE	FALSE	FALSE	FALSE	FALSE
prot-a-2685	Septin-10	3301	Males and Females		European	2018	Sun BB		ieu-a-1128	127442	21468	2017	10680257	0.55575	-0.015	0.0254836	3	FE IVW	1	-0.064962	0.0349338	0.985098	0.937103	1.03555	0.99 [0.94:1.04]	overlaps null	FE IVW / 1	0.810558	Brest cancer ER-	Septin-10 (M/F) Sun BB/2018 [ 3K]	Other	[ 3K]	FALSE	FALSE	FALSE	FALSE	FALSE	FALSE	FALSE	FALSE
ubm-a-130	IDP T1 FAST ROIs L hippocampus	8427	Males		European	2018	Elliott LT		ieu-a-1128	127442	21468	2017	10680257	0.555955	0.07	0.118345	2	FE IVW	1	-0.162267	0.301644	1.07217	0.850214	1.35208	1.07 [0.85:1.35]	overlaps null	FE IVW / 1	0.810673	Brest cancer ER-	IDP T1 FAST ROIs L hippocampus (M/F) Elliott LT/2018 [ 8K]	Other	[ 8K]	FALSE	FALSE	FALSE	FALSE	FALSE	FALSE	FALSE	FALSE
ukb-d-1448_1	Bread type: White	348424	Males and Females		European	2018	Neale lab		ieu-a-1126	228951	122977	2017	10680257	0.556128	-0.228	0.387154	19	Simple median	0.75	-0.986703	0.530942	0.79622	0.372804	1.70053	0.8 [0.37:1.7]	overlaps null	Simple median / 0.75	0.81074	Brest cancer overall	Bread type: White (M/F) Neale lab/2018 [ 348K]	Other	[ 348K]	FALSE	FALSE	FALSE	FALSE	FALSE	FALSE	FALSE	FALSE
prot-a-2302	Plasmin	3301	Males and Females		European	2018	Sun BB		ieu-a-1127	175475	69501	2017	10680257	0.556427	-0.018	0.0303291	3	FE IVW	1	-0.0772832	0.0416067	0.98232	0.925628	1.04248	0.98 [0.93:1.04]	overlaps null	FE IVW / 1	0.810826	Brest cancer ER+	Plasmin (M/F) Sun BB/2018 [ 3K]	Other	[ 3K]	FALSE	FALSE	FALSE	FALSE	FALSE	FALSE	FALSE	FALSE
ieu-a-111	Waist-to-hip ratio	73137	Females	Adjusted for BMI	European	2013	Randall JC		ieu-a-1127	175475	69501	2017	10680257	0.556439	-0.065	0.109753	4	Simple median	0.75	-0.279667	0.150566	0.937489	0.756035	1.16249	0.94 [0.76:1.16]	overlaps null	Simple median / 0.75	0.810826	Brest cancer ER+	Waist-to-hip ratio (F) Randall JC/2013 [ 73K] AdjBMI	Other	[ 73K]	FALSE	FALSE	FALSE	FALSE	FALSE	FALSE	FALSE	FALSE
ukb-b-1645	Operative procedures - main OPCS: C75.1 Insertion of prosthetic replacement for lens NEC	463010	Males and Females	41200#C751: Output from GWAS pipeline using Phesant derived variables from UKBiobank	European	2018	Ben Elsworth	MRC-IEU	ieu-a-1126	228951	122977	2017	10680257	0.556677	-0.654	1.11342	9	Simple median	0.8	-2.83676	1.52786	0.519727	0.0586153	4.60828	0.52 [0.06:4.61]	overlaps null	Simple median / 0.8	0.810863	Brest cancer overall	Operative procedures - main OPCS: C75.1 Insertion of prosthetic replacement for lens NEC (M/F) MRC-IEU/2018 [ 463K]	Other	[ 463K]	FALSE	FALSE	FALSE	FALSE	FALSE	FALSE	FALSE	FALSE
ukb-d-IX_CIRCULATORY	Diseases of the circulatory system	361194	Males and Females		European	2018	Neale lab		ieu-a-1128	127442	21468	2017	10680257	0.556717	-0.417	0.683633	10	RE IVW	0.75	-1.75718	0.922655	0.658847	0.17253	2.51596	0.66 [0.17:2.52]	overlaps null	RE IVW / 0.75	0.810863	Brest cancer ER-	Diseases of the circulatory system (M/F) Neale lab/2018 [ 361K]	Other	[ 361K]	FALSE	FALSE	FALSE	FALSE	FALSE	FALSE	FALSE	FALSE
ukb-b-4575	Age asthma diagnosed	47222	Males and Females	3786: Output from GWAS pipeline using Phesant derived variables from UKBiobank	European	2018	Ben Elsworth	MRC-IEU	ieu-a-1128	127442	21468	2017	10680257	0.55698	-0.039	0.0648074	21	RE IVW	0.85	-0.165735	0.0883101	0.962027	0.847271	1.09233	0.96 [0.85:1.09]	overlaps null	RE IVW / 0.85	0.811056	Brest cancer ER-	Age asthma diagnosed (M/F) MRC-IEU/2018 [ 47K]	Other	[ 47K]	FALSE	FALSE	FALSE	FALSE	FALSE	FALSE	FALSE	FALSE
ukb-a-450	Medication for cholesterol blood pressure diabetes or take exogenous hormones: Blood pressure medication	180203	Males and Females		European	2017	Neale	Neale Lab	ieu-a-1126	228951	122977	2017	10680257	0.557103	0.095	0.161167	44	Weighted median	0.83	-0.221258	0.410516	1.09925	0.80151	1.5076	1.1 [0.8:1.51]	overlaps null	Weighted median / 0.83	0.811056	Brest cancer overall	Medication for cholesterol blood pressure diabetes or take exogenous hormones: Blood pressure medication (M/F) Neale Lab/2017 [ 180K]	Other	[ 180K]	FALSE	FALSE	FALSE	FALSE	FALSE	FALSE	FALSE	FALSE
prot-a-1541	Interleukin-6 receptor subunit alpha	3301	Males and Females		European	2018	Sun BB		ieu-a-1128	127442	21468	2017	10680257	0.55751	-0.009	0.0157667	3	FE IVW	1	-0.0401506	0.0216548	0.990795	0.960645	1.02189	0.99 [0.96:1.02]	overlaps null	FE IVW / 1	0.811289	Brest cancer ER-	Interleukin-6 receptor subunit alpha (M/F) Sun BB/2018 [ 3K]	Proteins	[ 3K]	TRUE	TRUE	TRUE	FALSE	TRUE	FALSE	FALSE	FALSE
ieu-a-996	Eczema	40835	Males and Females	23andME excluded	European	2014	Paternoster		ieu-a-1127	175475	69501	2017	10680257	0.557812	-0.019	0.0316602	9	Simple median	0.82	-0.0806099	0.0434981	0.981615	0.922554	1.04446	0.98 [0.92:1.04]	overlaps null	Simple median / 0.82	0.811289	Brest cancer ER+	Eczema (M/F) Paternoster/2014 [ 40K]	Other	[ 40K]	FALSE	FALSE	FALSE	FALSE	FALSE	FALSE	FALSE	FALSE
ukb-a-41	Father's age at death	248726	Males and Females		European	2017	Neale	Neale Lab	ieu-a-1126	228951	122977	2017	10680257	0.557845	-0.101	0.172552	5	FE IVW	1	-0.439326	0.237079	0.903821	0.64447	1.26754	0.9 [0.64:1.27]	overlaps null	FE IVW / 1	0.811289	Brest cancer overall	Father's age at death (M/F) Neale Lab/2017 [ 248K]	Other	[ 248K]	FALSE	FALSE	FALSE	FALSE	FALSE	FALSE	FALSE	FALSE
prot-a-1332	Hemojuvelin	3301	Males and Females		European	2018	Sun BB		ieu-a-1128	127442	21468	2017	10680257	0.557857	-0.021	0.0363993	4	FE IVW	1	-0.0926736	0.0500117	0.978895	0.911491	1.05128	0.98 [0.91:1.05]	overlaps null	FE IVW / 1	0.811289	Brest cancer ER-	Hemojuvelin (M/F) Sun BB/2018 [ 3K]	Other	[ 3K]	FALSE	FALSE	FALSE	FALSE	FALSE	FALSE	FALSE	FALSE
ukb-b-20124	Heel bone mineral density (BMD) T-score, automated	265753	Males and Females	78: Output from GWAS pipeline using Phesant derived variables from UKBiobank	European	2018	Ben Elsworth	MRC-IEU	ieu-a-1126	228951	122977	2017	10680257	0.557915	-0.012	0.0201156	323	Simple mean	0.81	-0.0512253	0.0276277	0.988271	0.950065	1.02801	0.99 [0.95:1.03]	overlaps null	Simple mean / 0.81	0.811289	Brest cancer overall	Heel bone mineral density (BMD) T-score, automated (M/F) MRC-IEU/2018 [ 265K]	Other	[ 265K]	FALSE	FALSE	FALSE	FALSE	FALSE	FALSE	FALSE	FALSE
prot-a-2129	ADP-ribose pyrophosphatase, mitochondrial	3301	Males and Females		European	2018	Sun BB		ieu-a-1128	127442	21468	2017	10680257	0.558022	-0.013	0.0228135	3	FE IVW	1	-0.0580783	0.0313508	0.986725	0.943576	1.03185	0.99 [0.94:1.03]	overlaps null	FE IVW / 1	0.811289	Brest cancer ER-	ADP-ribose pyrophosphatase, mitochondrial (M/F) Sun BB/2018 [ 3K]	Other	[ 3K]	FALSE	FALSE	FALSE	FALSE	FALSE	FALSE	FALSE	FALSE
prot-a-1921	Matrix metalloproteinase-9	3301	Males and Females		European	2018	Sun BB		ieu-a-1127	175475	69501	2017	10680257	0.558419	0.013	0.0216154	3	FE IVW	1	-0.029717	0.0550153	1.01273	0.97072	1.05656	1.01 [0.97:1.06]	overlaps null	FE IVW / 1	0.811683	Brest cancer ER+	Matrix metalloproteinase-9 (M/F) Sun BB/2018 [ 3K]	Other	[ 3K]	FALSE	FALSE	FALSE	FALSE	FALSE	FALSE	FALSE	FALSE
ebi-a-GCST005843	Ischemic stroke	440328			European	2018	Malik R		ieu-a-1127	175475	69501	2017	10680257	0.558922	-0.057	0.0952421	12	Simple mode	0.74	-0.244078	0.129271	0.944213	0.783427	1.138	0.94 [0.78:1.14]	overlaps null	Simple mode / 0.74	0.812152	Brest cancer ER+	Ischemic stroke (M/F) Malik R/2018 [ 440K]	Other	[ 440K]	FALSE	FALSE	FALSE	FALSE	FALSE	FALSE	FALSE	FALSE
ukb-a-209	Illnesses of mother: Heart disease	308780	Males and Females		European	2017	Neale	Neale Lab	ieu-a-1128	127442	21468	2017	10680257	0.558996	-0.467	0.799926	3	FE IVW	1	-2.03528	1.10043	0.626615	0.130644	3.00546	0.63 [0.13:3.01]	overlaps null	FE IVW / 1	0.812152	Brest cancer ER-	Illnesses of mother: Heart disease (M/F) Neale Lab/2017 [ 308K]	Other	[ 308K]	FALSE	FALSE	FALSE	FALSE	FALSE	FALSE	FALSE	FALSE
prot-a-2392	Trypsin-2	3301	Males and Females		European	2018	Sun BB		ieu-a-1126	228951	122977	2017	10680257	0.559176	-0.012	0.0211455	3	FE IVW	1	-0.0537955	0.0290948	0.987726	0.947626	1.02952	0.99 [0.95:1.03]	overlaps null	FE IVW / 1	0.81223	Brest cancer overall	Trypsin-2 (M/F) Sun BB/2018 [ 3K]	Proteins	[ 3K]	TRUE	TRUE	FALSE	FALSE	FALSE	FALSE	FALSE	FALSE
ieu-a-1121	High grade serous ovarian cancer	53978	Females		European	2017	Phelan		ieu-a-1126	228951	122977	2017	10680257	0.559452	0.012	0.0210027	8	Penalised median	0.75	-0.0289069	0.0534236	1.01233	0.971507	1.05488	1.01 [0.97:1.05]	overlaps null	Penalised median / 0.75	0.812446	Brest cancer overall	High grade serous ovarian cancer (F) Phelan/2017 [ 53K]	Other	[ 53K]	FALSE	FALSE	FALSE	FALSE	FALSE	FALSE	FALSE	FALSE
prot-a-2350	Calcineurin subunit B type 1	3301	Males and Females		European	2018	Sun BB		ieu-a-1127	175475	69501	2017	10680257	0.559958	-0.019	0.0334373	2	FE IVW	1	-0.0850279	0.0460464	0.980698	0.918487	1.04712	0.98 [0.92:1.05]	overlaps null	FE IVW / 1	0.812997	Brest cancer ER+	Calcineurin subunit B type 1 (M/F) Sun BB/2018 [ 3K]	Other	[ 3K]	FALSE	FALSE	FALSE	FALSE	FALSE	FALSE	FALSE	FALSE
prot-a-3214	Vitronectin	3301	Males and Females		European	2018	Sun BB		ieu-a-1126	228951	122977	2017	10680257	0.560461	0.002	0.00296315	3	FE IVW	1	-0.00408276	0.0075328	1.00173	0.995926	1.00756	1 [1:1.01]	overlaps null	FE IVW / 1	0.813214	Brest cancer overall	Vitronectin (M/F) Sun BB/2018 [ 3K]	Proteins	[ 3K]	TRUE	TRUE	TRUE	TRUE	TRUE	FALSE	FALSE	FALSE
ukb-b-20432	Hands-free device/speakerphone use with mobile phone in last 3 month	388531	Males and Females	1130: Output from GWAS pipeline using Phesant derived variables from UKBiobank	European	2018	Ben Elsworth	MRC-IEU	ieu-a-1127	175475	69501	2017	10680257	0.560469	0.199	0.342375	4	FE IVW	1	-0.471743	0.870368	1.22056	0.623914	2.38779	1.22 [0.62:2.39]	overlaps null	FE IVW / 1	0.813214	Brest cancer ER+	Hands-free device/speakerphone use with mobile phone in last 3 month (M/F) MRC-IEU/2018 [ 388K]	Other	[ 388K]	FALSE	FALSE	FALSE	FALSE	FALSE	FALSE	FALSE	FALSE
prot-a-1537	Interleukin-5 receptor subunit alpha	3301	Males and Females		European	2018	Sun BB		ieu-a-1128	127442	21468	2017	10680257	0.560488	-0.009	0.0162366	3	FE IVW	1	-0.0412753	0.0223721	0.990593	0.959565	1.02262	0.99 [0.96:1.02]	overlaps null	FE IVW / 1	0.813214	Brest cancer ER-	Interleukin-5 receptor subunit alpha (M/F) Sun BB/2018 [ 3K]	Other	[ 3K]	FALSE	FALSE	FALSE	FALSE	FALSE	FALSE	FALSE	FALSE
ukb-b-11749	Destinations on discharge from hospital (recoded): Usual Place of residence	462837	Males and Females	41248#1000: Output from GWAS pipeline using Phesant derived variables from UKBiobank	European	2018	Ben Elsworth	MRC-IEU	ieu-a-1126	228951	122977	2017	10680257	0.561279	0.412	0.710027	4	Penalised median	0.65	-0.979168	1.80414	1.51057	0.375624	6.07473	1.51 [0.38:6.07]	overlaps null	Penalised median / 0.65	0.814179	Brest cancer overall	Destinations on discharge from hospital (recoded): Usual Place of residence (M/F) MRC-IEU/2018 [ 462K]	Other	[ 462K]	FALSE	FALSE	FALSE	FALSE	FALSE	FALSE	FALSE	FALSE
ebi-a-GCST005232	Neuroticism	329821			European	2017	Luciano M		ieu-a-1126	228951	122977	2017	10680257	0.56145	0.021	0.0367908	64	Simple median	0.86	-0.050746	0.093474	1.02159	0.95052	1.09798	1.02 [0.95:1.1]	overlaps null	Simple median / 0.86	0.814243	Brest cancer overall	Neuroticism (M/F) Luciano M/2017 [ 329K]	Other	[ 329K]	FALSE	FALSE	FALSE	FALSE	FALSE	FALSE	FALSE	FALSE
ukb-a-236	Ever smoked	336067	Males and Females		European	2017	Neale	Neale Lab	ieu-a-1127	175475	69501	2017	10680257	0.561922	-0.136	0.233814	34	Simple median	0.86	-0.593885	0.322666	0.873183	0.552178	1.3808	0.87 [0.55:1.38]	overlaps null	Simple median / 0.86	0.814742	Brest cancer ER+	Ever smoked (M/F) Neale Lab/2017 [ 336K]	Other	[ 336K]	FALSE	FALSE	FALSE	FALSE	FALSE	FALSE	FALSE	FALSE
ukb-a-318	Birth weight of first child	145558	Males and Females		European	2017	Neale	Neale Lab	ieu-a-1126	228951	122977	2017	10680257	0.562174	0.018	0.0304368	32	Simple mean	0.8	-0.0418228	0.0774896	1.01799	0.95904	1.08057	1.02 [0.96:1.08]	overlaps null	Simple mean / 0.8	0.814873	Brest cancer overall	Birth weight of first child (M/F) Neale Lab/2017 [ 145K]	Other	[ 145K]	FALSE	FALSE	FALSE	FALSE	FALSE	FALSE	FALSE	FALSE
ukb-b-4461	Job involves mainly walking or standing	263556	Males and Females	806: Output from GWAS pipeline using Phesant derived variables from UKBiobank	European	2018	Ben Elsworth	MRC-IEU	ieu-a-1126	228951	122977	2017	10680257	0.562266	0.085	0.146114	15	Simple median	0.74	-0.201713	0.371053	1.08836	0.817329	1.44926	1.09 [0.82:1.45]	overlaps null	Simple median / 0.74	0.814873	Brest cancer overall	Job involves mainly walking or standing (M/F) MRC-IEU/2018 [ 263K]	Other	[ 263K]	FALSE	FALSE	FALSE	FALSE	FALSE	FALSE	FALSE	FALSE
ieu-a-1228	High grade and low grade serous ovarian cancer	54990	Females		European	2017	Phelan		ieu-a-1126	228951	122977	2017	10680257	0.562589	0.012	0.0211118	15	Penalised median	0.77	-0.0291554	0.0536029	1.0123	0.971266	1.05507	1.01 [0.97:1.06]	overlaps null	Penalised median / 0.77	0.814984	Brest cancer overall	High grade and low grade serous ovarian cancer (F) Phelan/2017 [ 54K]	Other	[ 54K]	FALSE	FALSE	FALSE	FALSE	FALSE	FALSE	FALSE	FALSE
ukb-b-13538	6mm weak meridian (left)	83410	Males and Females	5097: Output from GWAS pipeline using Phesant derived variables from UKBiobank	European	2018	Ben Elsworth	MRC-IEU	ieu-a-1126	228951	122977	2017	10680257	0.562673	0.012	0.0208767	179	Simple median	0.91	-0.0288333	0.0530034	1.01216	0.971578	1.05443	1.01 [0.97:1.05]	overlaps null	Simple median / 0.91	0.814984	Brest cancer overall	6mm weak meridian (left) (M/F) MRC-IEU/2018 [ 83K]	Other	[ 83K]	FALSE	FALSE	FALSE	FALSE	FALSE	FALSE	FALSE	FALSE
ieu-a-1188	Major Depressive Disorder	173005	Males and Females		European	2018	Wray		ieu-a-1126	228951	122977	2017	10680257	0.562792	0.039	0.0676896	4	FE IVW	1	-0.0934996	0.171843	1.03995	0.910738	1.18749	1.04 [0.91:1.19]	overlaps null	FE IVW / 1	0.814984	Brest cancer overall	Major Depressive Disorder (M/F) Wray/2018 [ 173K]	Other	[ 173K]	FALSE	FALSE	FALSE	FALSE	FALSE	FALSE	FALSE	FALSE
ubm-a-392	IDP dMRI TBSS L2 Splenium of corpus callosum	7532	Males		European	2018	Elliott LT		ieu-a-1128	127442	21468	2017	10680257	0.562851	-0.029	0.0505997	4	FE IVW	1	-0.128453	0.0698979	0.971147	0.879455	1.0724	0.97 [0.88:1.07]	overlaps null	FE IVW / 1	0.814984	Brest cancer ER-	IDP dMRI TBSS L2 Splenium of corpus callosum (M/F) Elliott LT/2018 [ 7K]	Other	[ 7K]	FALSE	FALSE	FALSE	FALSE	FALSE	FALSE	FALSE	FALSE
ukb-b-9508	Coffee consumed	64949	Males and Females	100240: Output from GWAS pipeline using Phesant derived variables from UKBiobank	European	2018	Ben Elsworth	MRC-IEU	ieu-a-1126	228951	122977	2017	10680257	0.563077	0.13	0.224541	3	FE IVW	1	-0.310253	0.569947	1.13865	0.733261	1.76817	1.14 [0.73:1.77]	overlaps null	FE IVW / 1	0.815127	Brest cancer overall	Coffee consumed (M/F) MRC-IEU/2018 [ 64K]	Other	[ 64K]	FALSE	FALSE	FALSE	FALSE	FALSE	FALSE	FALSE	FALSE
ukb-a-261	Hearing difficulty/problems with background noise	330759	Males and Females		European	2017	Neale	Neale Lab	ieu-a-1126	228951	122977	2017	10680257	0.563223	0.203	0.350689	10	Weighted median	0.8	-0.484631	0.89007	1.22473	0.615924	2.4353	1.22 [0.62:2.44]	overlaps null	Weighted median / 0.8	0.815155	Brest cancer overall	Hearing difficulty/problems with background noise (M/F) Neale Lab/2017 [ 330K]	Other	[ 330K]	FALSE	FALSE	FALSE	FALSE	FALSE	FALSE	FALSE	FALSE
ukb-b-12948	Non-cancer illness code, self-reported: diabetes	462933	Males and Females	20002#1220: Output from GWAS pipeline using Phesant derived variables from UKBiobank	European	2018	Ben Elsworth	MRC-IEU	ieu-a-1126	228951	122977	2017	10680257	0.56409	-0.187	0.319057	21	Simple mean	0.81	-0.812483	0.438219	0.829334	0.443755	1.54994	0.83 [0.44:1.55]	overlaps null	Simple mean / 0.81	0.816113	Brest cancer overall	Non-cancer illness code, self-reported: diabetes (M/F) MRC-IEU/2018 [ 462K]	Other	[ 462K]	FALSE	FALSE	FALSE	FALSE	FALSE	FALSE	FALSE	FALSE
ebi-a-GCST006942	Feeling lonely	376352			European	2018	Nagel M		ieu-a-1127	175475	69501	2017	10680257	0.56414	-0.148	0.257181	6	Penalised median	0.75	-0.652392	0.355758	0.862158	0.520798	1.42726	0.86 [0.52:1.43]	overlaps null	Penalised median / 0.75	0.816113	Brest cancer ER+	Feeling lonely (M/F) Nagel M/2018 [ 376K]	Other	[ 376K]	TRUE	FALSE	FALSE	FALSE	FALSE	FALSE	FALSE	FALSE
met-a-746	5alpha-androstan-3beta,17beta-diol disulfate	7345	Males and Females		European	2014	Shin		ieu-a-1127	175475	69501	2017	10680257	0.564321	0.039	0.0684842	2	FE IVW	1	-0.0947524	0.173706	1.04027	0.909598	1.18971	1.04 [0.91:1.19]	overlaps null	FE IVW / 1	0.816126	Brest cancer ER+	5alpha-androstan-3beta,17beta-diol disulfate (M/F) Shin/2014 [ 7K]	Other	[ 7K]	FALSE	FALSE	FALSE	FALSE	FALSE	FALSE	FALSE	FALSE
ukb-b-7478	Hand grip strength (left)	461026	Males and Females	46: Output from GWAS pipeline using Phesant derived variables from UKBiobank	European	2018	Ben Elsworth	MRC-IEU	ieu-a-1126	228951	122977	2017	10680257	0.564936	-0.139	0.240698	116	Simple mode	0.85	-0.610698	0.332839	0.870289	0.542972	1.39492	0.87 [0.54:1.39]	overlaps null	Simple mode / 0.85	0.816126	Brest cancer overall	Hand grip strength (left) (M/F) MRC-IEU/2018 [ 461K]	Other	[ 461K]	FALSE	FALSE	FALSE	FALSE	FALSE	FALSE	FALSE	FALSE
ebi-a-GCST000568	Fasting blood glucose	46186			European	2010	Dupuis J		ieu-a-1127	175475	69501	2017	10680257	0.564954	-0.059	0.0996578	13	RE IVW	0.87	-0.254309	0.13635	0.942726	0.775452	1.14608	0.94 [0.78:1.15]	overlaps null	RE IVW / 0.87	0.816126	Brest cancer ER+	Fasting blood glucose (M/F) Dupuis J/2010 [ 46K]	Other	[ 46K]	FALSE	FALSE	FALSE	FALSE	FALSE	FALSE	FALSE	FALSE
prot-a-2356	Lysosomal Pro-X carboxypeptidase	3301	Males and Females		European	2018	Sun BB		ieu-a-1126	228951	122977	2017	10680257	0.56503	-0.009	0.0153453	2	FE IVW	1	-0.0389062	0.0212473	0.991209	0.961841	1.02147	0.99 [0.96:1.02]	overlaps null	FE IVW / 1	0.816126	Brest cancer overall	Lysosomal Pro-X carboxypeptidase (M/F) Sun BB/2018 [ 3K]	Proteins	[ 3K]	TRUE	TRUE	FALSE	FALSE	FALSE	FALSE	FALSE	FALSE
ebi-a-GCST004634	Basophil percentage of granulocytes	170223			European	2016	Astle WJ		ieu-a-1128	127442	21468	2017	10680257	0.565122	-0.025	0.0440232	51	Simple mean	0.73	-0.111779	0.0607916	0.974828	0.894242	1.06268	0.97 [0.89:1.06]	overlaps null	Simple mean / 0.73	0.816126	Brest cancer ER-	Basophil percentage of granulocytes (M/F) Astle WJ/2016 [ 170K]	Other	[ 170K]	FALSE	FALSE	FALSE	FALSE	FALSE	FALSE	FALSE	FALSE
ieu-a-67	Waist circumference	231353	Males and Females	Adjusted for BMI; effect allele frequecies are missing	European	2015	Shungin D		ieu-a-1126	228951	122977	2017	10680257	0.565153	0.103	0.177901	44	Simple mode	0.87	-0.24556	0.451813	1.10863	0.782266	1.57116	1.11 [0.78:1.57]	overlaps null	Simple mode / 0.87	0.816126	Brest cancer overall	Waist circumference (M/F) Shungin D/2015 [ 231K] AdjBMI	Other	[ 231K]	FALSE	FALSE	FALSE	FALSE	FALSE	FALSE	FALSE	FALSE
ukb-b-5369	Diagnoses - main ICD10: K40.9 Unilateral or unspecified inguinal hernia, without obstruction or gangrene	463010	Males and Females	41202#K409: Output from GWAS pipeline using Phesant derived variables from UKBiobank	European	2018	Ben Elsworth	MRC-IEU	ieu-a-1128	127442	21468	2017	10680257	0.565154	0.812	1.37535	14	Simple mean	0.81	-1.88391	3.50747	2.25191	0.151994	33.3637	2.25 [0.15:33.36]	overlaps null	Simple mean / 0.81	0.816126	Brest cancer ER-	Diagnosis K40.9 Unilateral or unspecified inguinal hernia, without obstruction or gangrene (M/F) MRC-IEU/2018 [ 463K]	Other	[ 463K]	FALSE	FALSE	FALSE	FALSE	FALSE	FALSE	FALSE	FALSE
ebi-a-GCST004618	White blood cell count (basophil)	171846			European	2016	Astle WJ		ieu-a-1126	228951	122977	2017	10680257	0.565195	-0.025	0.0441876	74	Weighted median	0.89	-0.112022	0.0611935	0.974906	0.894025	1.0631	0.97 [0.89:1.06]	overlaps null	Weighted median / 0.89	0.816126	Brest cancer overall	White blood cell count (basophil) (M/F) Astle WJ/2016 [ 171K]	Other	[ 171K]	FALSE	FALSE	FALSE	FALSE	FALSE	FALSE	FALSE	FALSE
ukb-a-207	Illnesses of father: High blood pressure	292053	Males and Females		European	2017	Neale	Neale Lab	ieu-a-1126	228951	122977	2017	10680257	0.565294	-8.223	10.1096	3	RE Egger	0.64	-28.0375	11.5921	0.00026848	6.65976e-13	108234	0 [0:108234.37]	overlaps null	RE Egger / 0.64	0.816126	Brest cancer overall	Illnesses of father: High blood pressure (M/F) Neale Lab/2017 [ 292K]	Other	[ 292K]	FALSE	FALSE	FALSE	FALSE	FALSE	FALSE	FALSE	FALSE
ukb-d-30600_raw	Albumin		Males and Females		European	2018	Neale lab		ieu-a-1128	127442	21468	2017	10680257	0.565486	-0.02	0.0349492	162	Weighted mode	0.8	-0.0886277	0.0483731	0.980074	0.915186	1.04956	0.98 [0.92:1.05]	overlaps null	Weighted mode / 0.8	0.816219	Brest cancer ER-	Albumin (M/F) Neale lab/2018NA	Other		FALSE	FALSE	FALSE	FALSE	FALSE	FALSE	FALSE	FALSE
ukb-a-488	Medication for cholesterol blood pressure or diabetes: Cholesterol lowering medication	154702	Males and Females		European	2017	Neale	Neale Lab	ieu-a-1126	228951	122977	2017	10680257	0.5657	0.077	0.134608	28	Penalised median	0.88	-0.186514	0.341151	1.08039	0.829847	1.40656	1.08 [0.83:1.41]	overlaps null	Penalised median / 0.88	0.816344	Brest cancer overall	Medication for cholesterol blood pressure or diabetes: Cholesterol lowering medication (M/F) Neale Lab/2017 [ 154K]	Other	[ 154K]	FALSE	FALSE	FALSE	FALSE	FALSE	FALSE	FALSE	FALSE
prot-a-2172	Peptidyl-glycine alpha-amidating monooxygenase	3301	Males and Females		European	2018	Sun BB		ieu-a-1126	228951	122977	2017	10680257	0.566085	0.007	0.0122877	6	Weighted median	0.72	-0.0170329	0.031135	1.00708	0.983111	1.03162	1.01 [0.98:1.03]	overlaps null	Weighted median / 0.72	0.816715	Brest cancer overall	Peptidyl-glycine alpha-amidating monooxygenase (M/F) Sun BB/2018 [ 3K]	Other	[ 3K]	FALSE	FALSE	FALSE	FALSE	FALSE	FALSE	FALSE	FALSE
ukb-a-99	Non-cancer illness code self-reported: eczema/dermatitis	337159	Males and Females		European	2017	Neale	Neale Lab	ieu-a-1128	127442	21468	2017	10680257	0.5665	0.907	1.58304	6	Penalised median	0.82	-2.19533	4.01017	2.47792	0.111322	55.1561	2.48 [0.11:55.16]	overlaps null	Penalised median / 0.82	0.816963	Brest cancer ER-	Illness: eczema/dermatitis (M/F) Neale Lab/2017 [ 337K]	Other	[ 337K]	FALSE	FALSE	FALSE	FALSE	FALSE	FALSE	FALSE	FALSE
ubm-a-916	NODEamps100 0025	7916	Males		European	2018	Elliott LT		ieu-a-1126	228951	122977	2017	10680257	0.566603	0.025	0.0441695	3	FE IVW	1	-0.0612605	0.111884	1.02563	0.940578	1.11838	1.03 [0.94:1.12]	overlaps null	FE IVW / 1	0.816963	Brest cancer overall	NODEamps100 0025 (M/F) Elliott LT/2018 [ 7K]	Other	[ 7K]	FALSE	FALSE	FALSE	FALSE	FALSE	FALSE	FALSE	FALSE
ukb-b-16019	Main speciality of consultant (recoded): Urology	461378	Males and Females	41245#1860: Output from GWAS pipeline using Phesant derived variables from UKBiobank	European	2018	Ben Elsworth	MRC-IEU	ieu-a-1126	228951	122977	2017	10680257	0.566638	0.579	1.00985	2	FE IVW	1	-1.40066	2.55797	1.78364	0.246435	12.9095	1.78 [0.25:12.91]	overlaps null	FE IVW / 1	0.816963	Brest cancer overall	Main speciality of consultant (recoded): Urology (M/F) MRC-IEU/2018 [ 461K]	Other	[ 461K]	TRUE	FALSE	FALSE	FALSE	FALSE	FALSE	FALSE	FALSE
ukb-b-8089	Cooked vegetable intake	448651	Males and Females	1289: Output from GWAS pipeline using Phesant derived variables from UKBiobank	European	2018	Ben Elsworth	MRC-IEU	ieu-a-1128	127442	21468	2017	10680257	0.567272	-0.244	0.427252	15	Weighted median	0.81	-1.08183	0.592995	0.783159	0.338973	1.8094	0.78 [0.34:1.81]	overlaps null	Weighted median / 0.81	0.817428	Brest cancer ER-	Cooked vegetable intake (M/F) MRC-IEU/2018 [ 448K]	Other	[ 448K]	FALSE	FALSE	FALSE	FALSE	FALSE	FALSE	FALSE	FALSE
ukb-d-30270_irnt	Mean sphered cell volume	344729	Males and Females		European	2018	Neale lab		ieu-a-1128	127442	21468	2017	10680257	0.567377	0.024	0.0419437	299	Penalised median	0.7	-0.0582213	0.106198	1.02428	0.943441	1.11204	1.02 [0.94:1.11]	overlaps null	Penalised median / 0.7	0.817428	Brest cancer ER-	Mean sphered cell volume (M/F) Neale lab/2018 [ 344K]	Other	[ 344K]	FALSE	FALSE	FALSE	FALSE	FALSE	FALSE	FALSE	FALSE
prot-a-3243	Xyloside xylosyltransferase 1	3301	Males and Females		European	2018	Sun BB		ieu-a-1128	127442	21468	2017	10680257	0.567381	0.013	0.022986	3	FE IVW	1	-0.0319066	0.0581985	1.01323	0.968597	1.05993	1.01 [0.97:1.06]	overlaps null	FE IVW / 1	0.817428	Brest cancer ER-	Xyloside xylosyltransferase 1 (M/F) Sun BB/2018 [ 3K]	Proteins	[ 3K]	TRUE	TRUE	TRUE	TRUE	TRUE	FALSE	FALSE	FALSE
prot-a-1707	Epididymal-specific lipocalin-10	3301	Males and Females		European	2018	Sun BB		ieu-a-1128	127442	21468	2017	10680257	0.567657	-0.011	0.0201175	3	FE IVW	1	-0.0509275	0.027933	0.988569	0.950348	1.02833	0.99 [0.95:1.03]	overlaps null	FE IVW / 1	0.817428	Brest cancer ER-	Epididymal-specific lipocalin-10 (M/F) Sun BB/2018 [ 3K]	Other	[ 3K]	FALSE	FALSE	FALSE	FALSE	FALSE	FALSE	FALSE	FALSE
ieu-a-797	Urate	4690	Females	Overweight women; effect allele frequencies are missing	European	2015	Huffman JE		ieu-a-1127	175475	69501	2017	10680257	0.567688	0.011	0.0190245	3	FE IVW	1	-0.0264163	0.0481599	1.01093	0.97393	1.04934	1.01 [0.97:1.05]	overlaps null	FE IVW / 1	0.817428	Brest cancer ER+	Urate (F) Huffman JE/2015 [ 4K]	Other	[ 4K]	FALSE	FALSE	FALSE	FALSE	FALSE	FALSE	FALSE	FALSE
ukb-b-698	How are people in household related to participant: Husband, wife or partner	459600	Males and Females	6141#1: Output from GWAS pipeline using Phesant derived variables from UKBiobank	European	2018	Ben Elsworth	MRC-IEU	ieu-a-1126	228951	122977	2017	10680257	0.567767	-0.309	0.54126	4	FE IVW	1	-1.37012	0.751625	0.734001	0.254078	2.12044	0.73 [0.25:2.12]	overlaps null	FE IVW / 1	0.817428	Brest cancer overall	How are people in household related to participant: Husband, wife or partner (M/F) MRC-IEU/2018 [ 459K]	Other	[ 459K]	FALSE	FALSE	FALSE	FALSE	FALSE	FALSE	FALSE	FALSE
ukb-b-969	Time spend outdoors in summer	419314	Males and Females	1050: Output from GWAS pipeline using Phesant derived variables from UKBiobank	European	2018	Ben Elsworth	MRC-IEU	ieu-a-1127	175475	69501	2017	10680257	0.567853	0.086	0.150572	39	Weighted median	0.69	-0.209112	0.381131	1.08982	0.811304	1.46394	1.09 [0.81:1.46]	overlaps null	Weighted median / 0.69	0.817428	Brest cancer ER+	Time spend outdoors in summer (M/F) MRC-IEU/2018 [ 419K]	Other	[ 419K]	FALSE	FALSE	FALSE	FALSE	FALSE	FALSE	FALSE	FALSE
ukb-b-14177	Vascular/heart problems diagnosed by doctor: High blood pressure	461880	Males and Females	6150#4: Output from GWAS pipeline using Phesant derived variables from UKBiobank	European	2018	Ben Elsworth	MRC-IEU	ieu-a-1127	175475	69501	2017	10680257	0.568143	-0.14	0.245495	181	Penalised mode	0.75	-0.621554	0.340786	0.869024	0.537109	1.40605	0.87 [0.54:1.41]	overlaps null	Penalised mode / 0.75	0.817662	Brest cancer ER+	Vascular/heart problems diagnosed by doctor: High blood pressure (M/F) MRC-IEU/2018 [ 461K]	Other	[ 461K]	FALSE	FALSE	FALSE	FALSE	FALSE	FALSE	FALSE	FALSE
ukb-b-8476	Loneliness, isolation	455364	Males and Females	2020: Output from GWAS pipeline using Phesant derived variables from UKBiobank	European	2018	Ben Elsworth	MRC-IEU	ieu-a-1128	127442	21468	2017	10680257	0.5689	-0.504	0.884417	16	Simple median	0.75	-2.23729	1.22963	0.604213	0.106748	3.41996	0.6 [0.11:3.42]	overlaps null	Simple median / 0.75	0.818411	Brest cancer ER-	Loneliness, isolation (M/F) MRC-IEU/2018 [ 455K]	Other	[ 455K]	FALSE	FALSE	FALSE	FALSE	FALSE	FALSE	FALSE	FALSE
ukb-b-12440	Intra-ocular pressure, Goldmann-correlated (left)	97465	Males and Females	5263: Output from GWAS pipeline using Phesant derived variables from UKBiobank	European	2018	Ben Elsworth	MRC-IEU	ieu-a-1126	228951	122977	2017	10680257	0.568919	0.02	0.0346959	70	Penalised median	0.88	-0.0482396	0.0877682	1.01996	0.952905	1.09174	1.02 [0.95:1.09]	overlaps null	Penalised median / 0.88	0.818411	Brest cancer overall	Intra-ocular pressure, Goldmann-correlated (left) (M/F) MRC-IEU/2018 [ 97K]	Other	[ 97K]	FALSE	FALSE	FALSE	FALSE	FALSE	FALSE	FALSE	FALSE
ukb-b-1285	Nitrogen dioxide air pollution; 2007	456380	Males and Females	24018: Output from GWAS pipeline using Phesant derived variables from UKBiobank	European	2018	Ben Elsworth	MRC-IEU	ieu-a-1126	228951	122977	2017	10680257	0.569135	-0.137	0.240134	8	Simple median	0.78	-0.607377	0.333948	0.872219	0.544778	1.39647	0.87 [0.54:1.4]	overlaps null	Simple median / 0.78	0.818538	Brest cancer overall	Nitrogen dioxide air pollution; 2007 (M/F) MRC-IEU/2018 [ 456K]	Other	[ 456K]	FALSE	FALSE	FALSE	FALSE	FALSE	FALSE	FALSE	FALSE
ukb-b-20214	Attendance/disability/mobility allowance: Disability living allowance	459354	Males and Females	6146#2: Output from GWAS pipeline using Phesant derived variables from UKBiobank	European	2018	Ben Elsworth	MRC-IEU	ieu-a-1127	175475	69501	2017	10680257	0.56941	0.908	1.59654	8	Simple median	0.74	-2.22091	4.03751	2.48011	0.10851	56.6852	2.48 [0.11:56.69]	overlaps null	Simple median / 0.74	0.81865	Brest cancer ER+	Attendance/disability/mobility allowance: Disability living allowance (M/F) MRC-IEU/2018 [ 459K]	Other	[ 459K]	TRUE	FALSE	FALSE	FALSE	FALSE	FALSE	FALSE	FALSE
ieu-a-1239	Years of schooling	766345	Males and Females		European	2018	Lee		ieu-a-1126	228951	122977	2017	10680257	0.569468	0.086	0.151763	252	FE Egger	0.66	-0.211127	0.383784	1.09016	0.809671	1.46783	1.09 [0.81:1.47]	overlaps null	FE Egger / 0.66	0.81865	Brest cancer overall	Years of schooling (M/F) Lee/2018 [ 766K]	Other	[ 766K]	FALSE	FALSE	FALSE	FALSE	FALSE	FALSE	FALSE	FALSE
met-c-887	Cholesterol esters in large VLDL	18960	Males and Females	L.VLDL.CE	European	2016	Kettunen		ieu-a-1128	127442	21468	2017	10680257	0.569707	0.086	0.146434	12	RE Egger	0.78	-0.200937	0.373082	1.08989	0.817964	1.4522	1.09 [0.82:1.45]	overlaps null	RE Egger / 0.78	0.818811	Brest cancer ER-	Cholesterol esters in large VLDL (M/F) Kettunen/2016 [ 18K]	Lipids	[ 18K]	TRUE	TRUE	TRUE	TRUE	TRUE	TRUE	TRUE	TRUE
ukb-d-ASTHMA_MEDICATIO_COMORB	Medication related adverse effects	361194	Males and Females		European	2018	Neale lab		ieu-a-1126	228951	122977	2017	10680257	0.56986	-0.391	0.688614	11	Weighted median	0.76	-1.74099	0.958373	0.67617	0.175346	2.60745	0.68 [0.18:2.61]	overlaps null	Weighted median / 0.76	0.818846	Brest cancer overall	Medication related adverse effects (M/F) Neale lab/2018 [ 361K]	Other	[ 361K]	FALSE	FALSE	FALSE	FALSE	FALSE	FALSE	FALSE	FALSE
ukb-b-2618	Nitrogen dioxide air pollution; 2005	456380	Males and Females	24016: Output from GWAS pipeline using Phesant derived variables from UKBiobank	European	2018	Ben Elsworth	MRC-IEU	ieu-a-1126	228951	122977	2017	10680257	0.570217	0.135	0.237758	5	FE IVW	1	-0.331023	0.600989	1.14452	0.718188	1.82392	1.14 [0.72:1.82]	overlaps null	FE IVW / 1	0.819045	Brest cancer overall	Nitrogen dioxide air pollution; 2005 (M/F) MRC-IEU/2018 [ 456K]	Other	[ 456K]	FALSE	FALSE	FALSE	FALSE	FALSE	FALSE	FALSE	FALSE
ukb-a-435	Vascular/heart problems diagnosed by doctor: None of the above	336683	Males and Females		European	2017	Neale	Neale Lab	ieu-a-1126	228951	122977	2017	10680257	0.570343	0.066	0.11591	136	Simple median	0.84	-0.161399	0.292967	1.068	0.850953	1.3404	1.07 [0.85:1.34]	overlaps null	Simple median / 0.84	0.819045	Brest cancer overall	Vascular/heart problems diagnosed by doctor: None of the above (M/F) Neale Lab/2017 [ 336K]	Other	[ 336K]	FALSE	FALSE	FALSE	FALSE	FALSE	FALSE	FALSE	FALSE
ukb-b-11598	Pulse wave reflection index	151546	Males and Females	4195: Output from GWAS pipeline using Phesant derived variables from UKBiobank	European	2018	Ben Elsworth	MRC-IEU	ieu-a-1128	127442	21468	2017	10680257	0.570508	-0.159	0.27946	7	Simple median	0.8	-0.706279	0.389202	0.85339	0.493477	1.4758	0.85 [0.49:1.48]	overlaps null	Simple median / 0.8	0.819045	Brest cancer ER-	Pulse wave reflection index (M/F) MRC-IEU/2018 [ 151K]	Other	[ 151K]	FALSE	FALSE	FALSE	FALSE	FALSE	FALSE	FALSE	FALSE
ukb-d-30610_raw	Alkaline phosphatase		Males and Females		European	2018	Neale lab		ieu-a-1128	127442	21468	2017	10680257	0.570509	-0.001	0.0020802	196	Weighted mode	0.74	-0.0052593	0.00289509	0.998819	0.994755	1.0029	1 [0.99:1]	overlaps null	Weighted mode / 0.74	0.819045	Brest cancer ER-	Alkaline phosphatase (M/F) Neale lab/2018NA	Other		TRUE	FALSE	FALSE	FALSE	FALSE	FALSE	FALSE	FALSE
ebi-a-GCST001212	Proinsulin levels	10701			European	2011	Strawbridge RJ		ieu-a-1127	175475	69501	2017	10680257	0.570838	0.047	0.0790867	8	Simple mean	0.78	-0.107987	0.202033	1.04815	0.897639	1.22389	1.05 [0.9:1.22]	overlaps null	Simple mean / 0.78	0.819224	Brest cancer ER+	Proinsulin levels (M/F) Strawbridge RJ/2011 [ 10K]	Other	[ 10K]	FALSE	FALSE	FALSE	FALSE	FALSE	FALSE	FALSE	FALSE
ukb-b-5477	Methods of admission to hospital (recoded): Elective admission	462400	Males and Females	41249#1000: Output from GWAS pipeline using Phesant derived variables from UKBiobank	European	2018	Ben Elsworth	MRC-IEU	ieu-a-1128	127442	21468	2017	10680257	0.570889	-2.246	3.90436	23	Simple mode	0.8	-9.89893	5.40615	0.10578	5.02282e-05	222.771	0.11 [0:222.77]	overlaps null	Simple mode / 0.8	0.819224	Brest cancer ER-	Methods of admission to hospital (recoded): Elective admission (M/F) MRC-IEU/2018 [ 462K]	Other	[ 462K]	FALSE	FALSE	FALSE	FALSE	FALSE	FALSE	FALSE	FALSE
ebi-a-GCST003837	Chronotype	127898			European	2016	Jones SE		ieu-a-1128	127442	21468	2017	10680257	0.571206	0.14	0.24763	10	Weighted median	0.76	-0.345128	0.625582	1.15054	0.70813	1.86933	1.15 [0.71:1.87]	overlaps null	Weighted median / 0.76	0.819332	Brest cancer ER-	Chronotype (M/F) Jones SE/2016 [ 127K]	Other	[ 127K]	FALSE	FALSE	FALSE	FALSE	FALSE	FALSE	FALSE	FALSE
met-b-266	MDC:%32+	497	Females	Female twins	European	2015	Roederer		ieu-a-1126	228951	122977	2017	10680257	0.571291	-0.012	0.0216129	180	Simple mode	0.72	-0.05462	0.0301025	0.987816	0.946845	1.03056	0.99 [0.95:1.03]	overlaps null	Simple mode / 0.72	0.819332	Brest cancer overall	MDC:%32+ (F) Roederer/2015 [497]	Other	[497]	FALSE	FALSE	FALSE	FALSE	FALSE	FALSE	FALSE	FALSE
ukb-b-2862	Beef intake	461053	Males and Females	1369: Output from GWAS pipeline using Phesant derived variables from UKBiobank	European	2018	Ben Elsworth	MRC-IEU	ieu-a-1127	175475	69501	2017	10680257	0.571348	-0.18	0.318148	13	Simple median	0.72	-0.803663	0.443476	0.835192	0.447686	1.55811	0.84 [0.45:1.56]	overlaps null	Simple median / 0.72	0.819332	Brest cancer ER+	Beef intake (M/F) MRC-IEU/2018 [ 461K]	Other	[ 461K]	FALSE	FALSE	FALSE	FALSE	FALSE	FALSE	FALSE	FALSE
ukb-d-30250_irnt	Reticulocyte count	344729	Males and Females		European	2018	Neale lab		ieu-a-1127	175475	69501	2017	10680257	0.572178	0.038	0.067608	211	Simple mode	0.75	-0.0942634	0.17076	1.03899	0.910043	1.18621	1.04 [0.91:1.19]	overlaps null	Simple mode / 0.75	0.820015	Brest cancer ER+	Reticulocyte count (M/F) Neale lab/2018 [ 344K]	Other	[ 344K]	FALSE	FALSE	FALSE	FALSE	FALSE	FALSE	FALSE	FALSE
ukb-b-18042	Illnesses of siblings: Diabetes	362826	Males and Females	20111#9: Output from GWAS pipeline using Phesant derived variables from UKBiobank	European	2018	Ben Elsworth	MRC-IEU	ieu-a-1128	127442	21468	2017	10680257	0.572178	0.68	1.20355	9	Simple median	0.78	-1.67914	3.03878	1.97352	0.186535	20.8797	1.97 [0.19:20.88]	overlaps null	Simple median / 0.78	0.820015	Brest cancer ER-	Illnesses of siblings: Diabetes (M/F) MRC-IEU/2018 [ 362K]	Other	[ 362K]	FALSE	FALSE	FALSE	FALSE	FALSE	FALSE	FALSE	FALSE
ukb-b-3700	Operation code: hysterectomy	462933	Males and Females	20004#1357: Output from GWAS pipeline using Phesant derived variables from UKBiobank	European	2018	Ben Elsworth	MRC-IEU	ieu-a-1127	175475	69501	2017	10680257	0.572208	-0.348	0.616226	18	Simple median	0.82	-1.55585	0.859756	0.706066	0.21101	2.36258	0.71 [0.21:2.36]	overlaps null	Simple median / 0.82	0.820015	Brest cancer ER+	Operation code: hysterectomy (M/F) MRC-IEU/2018 [ 462K]	Other	[ 462K]	FALSE	FALSE	FALSE	FALSE	FALSE	FALSE	FALSE	FALSE
prot-a-2361	Prolargin	3301	Males and Females		European	2018	Sun BB		ieu-a-1126	228951	122977	2017	10680257	0.57295	-0.004	0.00716721	4	FE IVW	1	-0.018088	0.0100075	0.995968	0.982075	1.01006	1 [0.98:1.01]	overlaps null	FE IVW / 1	0.820413	Brest cancer overall	Prolargin (M/F) Sun BB/2018 [ 3K]	Other	[ 3K]	FALSE	FALSE	FALSE	FALSE	FALSE	FALSE	FALSE	FALSE
ieu-a-1025	Multiple sclerosis	38589	Males and Females		European	2013	Beecham		ieu-a-1126	228951	122977	2017	10680257	0.573061	-0.004	0.00774286	44	RE IVW	0.82	-0.0195731	0.0107789	0.995613	0.980617	1.01084	1 [0.98:1.01]	overlaps null	RE IVW / 0.82	0.820413	Brest cancer overall	Multiple sclerosis (M/F) Beecham/2013 [ 38K]	Other	[ 38K]	FALSE	FALSE	FALSE	FALSE	FALSE	FALSE	FALSE	FALSE
ukb-b-10169	Guilty feelings	450704	Males and Females	2030: Output from GWAS pipeline using Phesant derived variables from UKBiobank	European	2018	Ben Elsworth	MRC-IEU	ieu-a-1128	127442	21468	2017	10680257	0.573158	0.307	0.545405	26	Simple median	0.75	-0.76171	1.37628	1.35973	0.466868	3.96014	1.36 [0.47:3.96]	overlaps null	Simple median / 0.75	0.820413	Brest cancer ER-	Guilty feelings (M/F) MRC-IEU/2018 [ 450K]	Other	[ 450K]	FALSE	FALSE	FALSE	FALSE	FALSE	FALSE	FALSE	FALSE
ukb-b-14395	Medication for cholesterol, blood pressure or diabetes: Blood pressure medication	209638	Males and Females	6177#2: Output from GWAS pipeline using Phesant derived variables from UKBiobank	European	2018	Ben Elsworth	MRC-IEU	ieu-a-1126	228951	122977	2017	10680257	0.573174	0.074	0.132003	62	Simple median	0.87	-0.184358	0.333094	1.0772	0.831638	1.39528	1.08 [0.83:1.4]	overlaps null	Simple median / 0.87	0.820413	Brest cancer overall	Medication for cholesterol, blood pressure or diabetes: Blood pressure medication (M/F) MRC-IEU/2018 [ 209K]	Other	[ 209K]	FALSE	FALSE	FALSE	FALSE	FALSE	FALSE	FALSE	FALSE
ebi-a-GCST003484	Periodontal disease-related phenotype (Socransky)	975			European	2016	Offenbacher S		ieu-a-1127	175475	69501	2017	10680257	0.573198	0.003	0.00474434	4	FE IVW	1	-0.0066262	0.0119716	1.00268	0.993396	1.01204	1 [0.99:1.01]	overlaps null	FE IVW / 1	0.820413	Brest cancer ER+	Periodontal disease-related phenotype (Socransky) (M/F) Offenbacher S/2016 [975]	Other	[975]	FALSE	FALSE	FALSE	FALSE	FALSE	FALSE	FALSE	FALSE
ebi-a-GCST004610	White blood cell count	172435			European	2016	Astle WJ		ieu-a-1128	127442	21468	2017	10680257	0.573253	-0.06	0.106196	156	RE Egger	0.78	-0.26809	0.1482	0.941816	0.764839	1.15974	0.94 [0.76:1.16]	overlaps null	RE Egger / 0.78	0.820413	Brest cancer ER-	White blood cell count (M/F) Astle WJ/2016 [ 172K]	Other	[ 172K]	FALSE	FALSE	FALSE	FALSE	FALSE	FALSE	FALSE	FALSE
ebi-a-GCST006951	Feeling hurt	372047			European	2018	Nagel M		ieu-a-1128	127442	21468	2017	10680257	0.573382	-0.13	0.230769	27	Simple median	0.76	-0.582247	0.322366	0.878148	0.558642	1.38039	0.88 [0.56:1.38]	overlaps null	Simple median / 0.76	0.820415	Brest cancer ER-	Feeling hurt (M/F) Nagel M/2018 [ 372K]	Other	[ 372K]	FALSE	FALSE	FALSE	FALSE	FALSE	FALSE	FALSE	FALSE
prot-a-1148	Ferritin	3301	Males and Females		European	2018	Sun BB		ieu-a-1127	175475	69501	2017	10680257	0.573666	0.009	0.015359	3	FE IVW	1	-0.0214617	0.0387454	1.00868	0.978767	1.03951	1.01 [0.98:1.04]	overlaps null	FE IVW / 1	0.820638	Brest cancer ER+	Ferritin (M/F) Sun BB/2018 [ 3K]	Proteins	[ 3K]	TRUE	TRUE	TRUE	TRUE	FALSE	FALSE	FALSE	FALSE
ukb-a-254	Doctor diagnosed hayfever or allergic rhinitis	83529	Males and Females		European	2017	Neale	Neale Lab	ieu-a-1128	127442	21468	2017	10680257	0.573862	0.17	0.301837	15	Penalised median	0.81	-0.421855	0.761345	1.185	0.655829	2.14115	1.19 [0.66:2.14]	overlaps null	Penalised median / 0.81	0.820735	Brest cancer ER-	Doctor diagnosed hayfever or allergic rhinitis (M/F) Neale Lab/2017 [ 83K]	Other	[ 83K]	TRUE	FALSE	FALSE	FALSE	FALSE	FALSE	FALSE	FALSE
ukb-b-11590	Vascular/heart problems diagnosed by doctor: Heart attack	461880	Males and Females	6150#1: Output from GWAS pipeline using Phesant derived variables from UKBiobank	European	2018	Ben Elsworth	MRC-IEU	ieu-a-1127	175475	69501	2017	10680257	0.573992	-0.413	0.733982	10	FE IVW	0.77	-1.85124	1.02597	0.661906	0.157043	2.78981	0.66 [0.16:2.79]	overlaps null	FE IVW / 0.77	0.820738	Brest cancer ER+	Vascular/heart problems diagnosed by doctor: Heart attack (M/F) MRC-IEU/2018 [ 461K]	Other	[ 461K]	FALSE	FALSE	FALSE	FALSE	FALSE	FALSE	FALSE	FALSE
ukb-b-18436	Age asthma diagnosed by doctor	14283	Males and Females	22147: Output from GWAS pipeline using Phesant derived variables from UKBiobank	European	2018	Ben Elsworth	MRC-IEU	ieu-a-1128	127442	21468	2017	10680257	0.574167	0.026	0.0453913	3	FE IVW	1	-0.0634603	0.114473	1.02583	0.938511	1.12128	1.03 [0.94:1.12]	overlaps null	FE IVW / 1	0.820805	Brest cancer ER-	Age asthma diagnosed by doctor (M/F) MRC-IEU/2018 [ 14K]	Other	[ 14K]	FALSE	FALSE	FALSE	FALSE	FALSE	FALSE	FALSE	FALSE
ubm-a-498	IDP dMRI TBSS ICVF Cerebral peduncle R	7532	Males		European	2018	Elliott LT		ieu-a-1126	228951	122977	2017	10680257	0.574834	0.016	0.0292153	6	FE IVW	0.81	-0.0408738	0.0736503	1.01652	0.95995	1.07643	1.02 [0.96:1.08]	overlaps null	FE IVW / 0.81	0.821376	Brest cancer overall	IDP dMRI TBSS ICVF Cerebral peduncle R (M/F) Elliott LT/2018 [ 7K]	Other	[ 7K]	FALSE	FALSE	FALSE	FALSE	FALSE	FALSE	FALSE	FALSE
ukb-a-572	Diagnoses - main ICD10: M72 Fibroblastic disorders	337199	Males and Females		European	2017	Neale	Neale Lab	ieu-a-1126	228951	122977	2017	10680257	0.574917	0.817	1.45762	19	Simple median	0.8	-2.03946	3.67439	2.26476	0.130099	39.4247	2.26 [0.13:39.42]	overlaps null	Simple median / 0.8	0.821376	Brest cancer overall	Diagnosis M72 Fibroblastic disorders (M/F) Neale Lab/2017 [ 337K]	Other	[ 337K]	FALSE	FALSE	FALSE	FALSE	FALSE	FALSE	FALSE	FALSE
ukb-d-1448_3	Bread type: Wholemeal or wholegrain	348424	Males and Females		European	2018	Neale lab		ieu-a-1126	228951	122977	2017	10680257	0.574987	-0.196	0.349693	16	Simple median	0.69	-0.88148	0.489318	0.821946	0.41417	1.6312	0.82 [0.41:1.63]	overlaps null	Simple median / 0.69	0.821376	Brest cancer overall	Bread type: Wholemeal or wholegrain (M/F) Neale lab/2018 [ 348K]	Other	[ 348K]	FALSE	FALSE	FALSE	FALSE	FALSE	FALSE	FALSE	FALSE
ukb-d-XIII_MUSCULOSKELET	Diseases of the musculoskeletal system and connective tissue	361194	Males and Females		European	2018	Neale lab		ieu-a-1127	175475	69501	2017	10680257	0.575303	0.323	0.576857	5	FE IVW	1	-0.807451	1.45383	1.38153	0.445994	4.27947	1.38 [0.45:4.28]	overlaps null	FE IVW / 1	0.821376	Brest cancer ER+	Diseases of the musculoskeletal system and connective tissue (M/F) Neale lab/2018 [ 361K]	Other	[ 361K]	FALSE	FALSE	FALSE	FALSE	FALSE	FALSE	FALSE	FALSE
ukb-b-8727	Age at last live birth	170248	Males and Females	2764: Output from GWAS pipeline using Phesant derived variables from UKBiobank	European	2018	Ben Elsworth	MRC-IEU	ieu-a-1126	228951	122977	2017	10680257	0.575326	-0.06	0.100697	6	Simple mean	0.74	-0.257676	0.137057	0.941473	0.772845	1.14689	0.94 [0.77:1.15]	overlaps null	Simple mean / 0.74	0.821376	Brest cancer overall	Age at last live birth (M/F) MRC-IEU/2018 [ 170K]	Other	[ 170K]	FALSE	FALSE	FALSE	FALSE	FALSE	FALSE	FALSE	FALSE
ukb-d-30810_irnt	Phosphate		Males and Females		European	2018	Neale lab		ieu-a-1126	228951	122977	2017	10680257	0.575388	0.024	0.0420802	132	Penalised median	0.83	-0.0589067	0.106048	1.02385	0.942795	1.11187	1.02 [0.94:1.11]	overlaps null	Penalised median / 0.83	0.821376	Brest cancer overall	Phosphate (M/F) Neale lab/2018NA	Other		FALSE	FALSE	FALSE	FALSE	FALSE	FALSE	FALSE	FALSE
ukb-d-1747_6	Hair colour (natural, before greying): Other	360270	Males and Females		European	2018	Neale lab		ieu-a-1128	127442	21468	2017	10680257	0.575463	-1.195	2.13393	3	FE IVW	1	-5.37755	2.98744	0.302688	0.00461914	19.8349	0.3 [0:19.83]	overlaps null	FE IVW / 1	0.821376	Brest cancer ER-	Hair colour (natural, before greying): Other (M/F) Neale lab/2018 [ 360K]	Other	[ 360K]	FALSE	FALSE	FALSE	FALSE	FALSE	FALSE	FALSE	FALSE
met-b-159	CD123 on 11c+123+DC	497	Females	Female twins	European	2015	Roederer		ieu-a-1127	175475	69501	2017	10680257	0.575756	-0.023	0.0415137	4	Simple median	0.68	-0.104598	0.058136	0.977037	0.900687	1.05986	0.98 [0.9:1.06]	overlaps null	Simple median / 0.68	0.821612	Brest cancer ER+	CD123 on 11c+123+DC (F) Roederer/2015 [497]	Other	[497]	FALSE	FALSE	FALSE	FALSE	FALSE	FALSE	FALSE	FALSE
ukb-a-328	Number of cigarettes previously smoked daily	78291	Males and Females		European	2017	Neale	Neale Lab	ieu-a-1128	127442	21468	2017	10680257	0.575925	0.036	0.0649711	3	FE IVW	1	-0.0910019	0.163685	1.03701	0.913016	1.17784	1.04 [0.91:1.18]	overlaps null	FE IVW / 1	0.82167	Brest cancer ER-	Number of cigarettes previously smoked daily (M/F) Neale Lab/2017 [ 78K]	Other	[ 78K]	FALSE	FALSE	FALSE	FALSE	FALSE	FALSE	FALSE	FALSE
ukb-a-205	Illnesses of father: Lung cancer	292053	Males and Females		European	2017	Neale	Neale Lab	ieu-a-1126	228951	122977	2017	10680257	0.576329	-0.416	0.744266	3	FE IVW	1	-1.87462	1.0429	0.659772	0.153413	2.83743	0.66 [0.15:2.84]	overlaps null	FE IVW / 1	0.822064	Brest cancer overall	Illnesses of father: Lung cancer (M/F) Neale Lab/2017 [ 292K]	Other	[ 292K]	FALSE	FALSE	FALSE	FALSE	FALSE	FALSE	FALSE	FALSE
ebi-a-GCST005849	Heart rate response to recovery post exercise (40 sec)	54137			European	2018	Verweij N		ieu-a-1126	228951	122977	2017	10680257	0.577014	-0.038	0.0675552	10	Weighted median	0.91	-0.170087	0.0947292	0.963022	0.843591	1.09936	0.96 [0.84:1.1]	overlaps null	Weighted median / 0.91	0.822725	Brest cancer overall	Heart rate response to recovery post exercise (40 sec) (M/F) Verweij N/2018 [ 54K]	Other	[ 54K]	FALSE	FALSE	FALSE	FALSE	FALSE	FALSE	FALSE	FALSE
ukb-d-STILL_ADULT	Adult-onset Still disease	361194	Males and Females		European	2018	Neale lab		ieu-a-1126	228951	122977	2017	10680257	0.577067	0.914	1.63911	5	FE IVW	1	-2.29857	4.12675	2.4945	0.100403	61.9759	2.49 [0.1:61.98]	overlaps null	FE IVW / 1	0.822725	Brest cancer overall	Adult-onset Still disease (M/F) Neale lab/2018 [ 361K]	Other	[ 361K]	FALSE	FALSE	FALSE	FALSE	FALSE	FALSE	FALSE	FALSE
prot-a-873	Dual specificity protein phosphatase 13 isoform A	3301	Males and Females		European	2018	Sun BB		ieu-a-1126	228951	122977	2017	10680257	0.577178	-0.003	0.00508748	3	FE IVW	1	-0.0128078	0.00713513	0.997168	0.987274	1.00716	1 [0.99:1.01]	overlaps null	FE IVW / 1	0.822725	Brest cancer overall	Dual specificity protein phosphatase 13 isoform A (M/F) Sun BB/2018 [ 3K]	Other	[ 3K]	FALSE	FALSE	FALSE	FALSE	FALSE	FALSE	FALSE	FALSE
ieu-a-1088	Sleep duration	128266	Males and Females	Results from interim Biobank release enriched for smokers; could lead to bias through collider issues in MR	European	2016	Jones		ieu-a-1128	127442	21468	2017	10680257	0.577478	0.064	0.115129	3	FE IVW	1	-0.161518	0.289789	1.06624	0.850851	1.33615	1.07 [0.85:1.34]	overlaps null	FE IVW / 1	0.822788	Brest cancer ER-	Sleep duration (M/F) Jones/2016 [ 128K]	Other	[ 128K]	FALSE	FALSE	FALSE	FALSE	FALSE	FALSE	FALSE	FALSE
ebi-a-GCST003839	Sleep duration	127573			European	2016	Jones SE		ieu-a-1128	127442	21468	2017	10680257	0.577478	0.064	0.115129	3	FE IVW	1	-0.161518	0.289789	1.06624	0.850851	1.33615	1.07 [0.85:1.34]	overlaps null	FE IVW / 1	0.822788	Brest cancer ER-	Sleep duration (M/F) Jones SE/2016 [ 127K]	Other	[ 127K]	FALSE	FALSE	FALSE	FALSE	FALSE	FALSE	FALSE	FALSE
ukb-b-660	Number of self-reported cancers	462925	Males and Females	134: Output from GWAS pipeline using Phesant derived variables from UKBiobank	European	2018	Ben Elsworth	MRC-IEU	ieu-a-1126	228951	122977	2017	10680257	0.577716	-1.027	1.64934	4	Simple mode	0.73	-4.25943	2.20597	0.358176	0.0141303	9.07907	0.36 [0.01:9.08]	overlaps null	Simple mode / 0.73	0.822944	Brest cancer overall	Number of self-reported cancers (M/F) MRC-IEU/2018 [ 462K]	Other	[ 462K]	FALSE	FALSE	FALSE	FALSE	FALSE	FALSE	FALSE	FALSE
ukb-b-9263	Operation code: inguinal/femoral hernia repair	462933	Males and Females	20004#1403: Output from GWAS pipeline using Phesant derived variables from UKBiobank	European	2018	Ben Elsworth	MRC-IEU	ieu-a-1127	175475	69501	2017	10680257	0.578023	0.685	1.20586	17	RE IVW	0.83	-1.67875	3.04823	1.98326	0.186608	21.078	1.98 [0.19:21.08]	overlaps null	RE IVW / 0.83	0.823198	Brest cancer ER+	Operation code: inguinal/femoral hernia repair (M/F) MRC-IEU/2018 [ 462K]	Other	[ 462K]	FALSE	FALSE	FALSE	FALSE	FALSE	FALSE	FALSE	FALSE
ukb-b-7212	Leg fat mass (left)	454823	Males and Females	23116: Output from GWAS pipeline using Phesant derived variables from UKBiobank	European	2018	Ben Elsworth	MRC-IEU	ieu-a-1126	228951	122977	2017	10680257	0.5785	-0.026	0.0462392	378	Simple median	0.7	-0.116318	0.0649394	0.974638	0.890192	1.06709	0.97 [0.89:1.07]	overlaps null	Simple median / 0.7	0.823424	Brest cancer overall	Leg fat mass (left) (M/F) MRC-IEU/2018 [ 454K]	Other	[ 454K]	FALSE	FALSE	FALSE	FALSE	FALSE	FALSE	FALSE	FALSE
ebi-a-GCST005843	Ischemic stroke	440328			European	2018	Malik R		ieu-a-1126	228951	122977	2017	10680257	0.578704	-0.047	0.0814736	9	Simple mode	0.78	-0.206839	0.112538	0.953944	0.813151	1.11911	0.95 [0.81:1.12]	overlaps null	Simple mode / 0.78	0.823424	Brest cancer overall	Ischemic stroke (M/F) Malik R/2018 [ 440K]	Other	[ 440K]	FALSE	FALSE	FALSE	FALSE	FALSE	FALSE	FALSE	FALSE
ukb-b-748	Filtered coffee intake	64949	Males and Females	100270: Output from GWAS pipeline using Phesant derived variables from UKBiobank	European	2018	Ben Elsworth	MRC-IEU	ieu-a-1127	175475	69501	2017	10680257	0.578783	-0.055	0.0984627	3	FE IVW	1	-0.24765	0.138324	0.946804	0.780633	1.14835	0.95 [0.78:1.15]	overlaps null	FE IVW / 1	0.823424	Brest cancer ER+	Filtered coffee intake (M/F) MRC-IEU/2018 [ 64K]	Other	[ 64K]	FALSE	FALSE	FALSE	FALSE	FALSE	FALSE	FALSE	FALSE
ubm-a-486	IDP dMRI TBSS ICVF Genu of corpus callosum	7532	Males		European	2018	Elliott LT		ieu-a-1126	228951	122977	2017	10680257	0.579004	-0.029	0.0488405	5	Simple mode	0.8	-0.12518	0.0662745	0.970977	0.882338	1.06852	0.97 [0.88:1.07]	overlaps null	Simple mode / 0.8	0.823424	Brest cancer overall	IDP dMRI TBSS ICVF Genu of corpus callosum (M/F) Elliott LT/2018 [ 7K]	Other	[ 7K]	FALSE	FALSE	FALSE	FALSE	FALSE	FALSE	FALSE	FALSE
prot-a-3000	Transmembrane protein 132C	3301	Males and Females		European	2018	Sun BB		ieu-a-1127	175475	69501	2017	10680257	0.579012	-0.018	0.0324093	2	FE IVW	1	-0.0815039	0.0455407	0.982179	0.921729	1.04659	0.98 [0.92:1.05]	overlaps null	FE IVW / 1	0.823424	Brest cancer ER+	Transmembrane protein 132C (M/F) Sun BB/2018 [ 3K]	Proteins	[ 3K]	TRUE	TRUE	FALSE	FALSE	FALSE	FALSE	FALSE	FALSE
met-a-479	Propionylcarnitine	7813	Males and Females		European	2014	Shin		ieu-a-1126	228951	122977	2017	10680257	0.579054	-0.103	0.186004	4	FE IVW	1	-0.467757	0.261379	0.901956	0.626406	1.29872	0.9 [0.63:1.3]	overlaps null	FE IVW / 1	0.823424	Brest cancer overall	Propionylcarnitine (M/F) Shin/2014 [ 7K]	Other	[ 7K]	FALSE	FALSE	FALSE	FALSE	FALSE	FALSE	FALSE	FALSE
met-c-857	Omega-7, omega-9 and saturated fatty acids	13506	Males and Females		European	2016	Kettunen		ieu-a-1127	175475	69501	2017	10680257	0.57908	-0.171	0.287778	7	RE Egger	0.71	-0.734654	0.393438	0.843152	0.479672	1.48207	0.84 [0.48:1.48]	overlaps null	RE Egger / 0.71	0.823424	Brest cancer ER+	Omega-7, omega-9 and saturated fatty acids (M/F) Kettunen/2016 [ 13K]	Other	[ 13K]	FALSE	FALSE	FALSE	FALSE	FALSE	FALSE	FALSE	FALSE
ieu-a-292	Inflammatory bowel disease	75000	Males and Females		European	2012	Jostins L		ieu-a-1127	175475	69501	2017	10680257	0.579234	0.007	0.0119585	110	Simple median	0.83	-0.0168077	0.0300698	1.00665	0.983333	1.03053	1.01 [0.98:1.03]	overlaps null	Simple median / 0.83	0.823461	Brest cancer ER+	Inflammatory bowel disease (M/F) Jostins L/2012 [ 75K]	Other	[ 75K]	FALSE	FALSE	FALSE	FALSE	FALSE	FALSE	FALSE	FALSE
ukb-b-4514	3mm strong meridian angle (right)	96007	Males and Females	5107: Output from GWAS pipeline using Phesant derived variables from UKBiobank	European	2018	Ben Elsworth	MRC-IEU	ieu-a-1126	228951	122977	2017	10680257	0.579413	0.078	0.140563	7	Simple median	0.76	-0.197598	0.353411	1.08102	0.8207	1.42392	1.08 [0.82:1.42]	overlaps null	Simple median / 0.76	0.823531	Brest cancer overall	3mm strong meridian angle (right) (M/F) MRC-IEU/2018 [ 96K]	Other	[ 96K]	FALSE	FALSE	FALSE	FALSE	FALSE	FALSE	FALSE	FALSE
ebi-a-GCST006862	Asthma	127669			European	2017	Demenais F		ieu-a-1127	175475	69501	2017	10680257	0.579606	-0.015	0.0262857	17	Weighted median	0.83	-0.0660812	0.0369587	0.985544	0.936055	1.03765	0.99 [0.94:1.04]	overlaps null	Weighted median / 0.83	0.823623	Brest cancer ER+	Asthma (M/F) Demenais F/2017 [ 127K]	Other	[ 127K]	FALSE	FALSE	FALSE	FALSE	FALSE	FALSE	FALSE	FALSE
ukb-a-185	Treatment/medication code: arcoxia 90mg tablet	337159	Males and Females		European	2017	Neale	Neale Lab	ieu-a-1127	175475	69501	2017	10680257	0.579888	5.708	10.3114	15	Simple median	0.78	-14.5025	25.9183	301.23	5.0307e-07	1.80372e+11	301.23 [0:180371657387.16]	overlaps null	Simple median / 0.78	0.823842	Brest cancer ER+	Drug: arcoxia 90mg tablet (M/F) Neale Lab/2017 [ 337K]	Other	[ 337K]	FALSE	FALSE	FALSE	FALSE	FALSE	FALSE	FALSE	FALSE
ukb-b-10537	Non-cancer illness code, self-reported: psoriasis	462933	Males and Females	20002#1453: Output from GWAS pipeline using Phesant derived variables from UKBiobank	European	2018	Ben Elsworth	MRC-IEU	ieu-a-1128	127442	21468	2017	10680257	0.580017	-1.806	3.19817	17	Simple mode	0.85	-8.07487	4.46197	0.164236	0.000311264	86.6577	0.16 [0:86.66]	overlaps null	Simple mode / 0.85	0.823843	Brest cancer ER-	Non-cancer illness code, self-reported: psoriasis (M/F) MRC-IEU/2018 [ 462K]	Other	[ 462K]	FALSE	FALSE	FALSE	FALSE	FALSE	FALSE	FALSE	FALSE
ukb-d-30130_irnt	Monocyte count	349856	Males and Females		European	2018	Neale lab		ieu-a-1127	175475	69501	2017	10680257	0.580324	-0.033	0.0590024	300	RE Egger	0.76	-0.148304	0.0829859	0.967869	0.862169	1.08653	0.97 [0.86:1.09]	overlaps null	RE Egger / 0.76	0.823961	Brest cancer ER+	Monocyte count (M/F) Neale lab/2018 [ 349K]	Other	[ 349K]	FALSE	FALSE	FALSE	FALSE	FALSE	FALSE	FALSE	FALSE
ukb-b-18240	Diastolic blood pressure, manual reading	39749	Males and Females	94: Output from GWAS pipeline using Phesant derived variables from UKBiobank	European	2018	Ben Elsworth	MRC-IEU	ieu-a-1128	127442	21468	2017	10680257	0.580403	-0.08	0.143921	4	FE IVW	1	-0.361643	0.202526	0.923524	0.696531	1.22449	0.92 [0.7:1.22]	overlaps null	FE IVW / 1	0.823961	Brest cancer ER-	Diastolic blood pressure, manual reading (M/F) MRC-IEU/2018 [ 39K]	Other	[ 39K]	FALSE	FALSE	FALSE	FALSE	FALSE	FALSE	FALSE	FALSE
ukb-a-160	Treatment/medication code: warfarin	337159	Males and Females		European	2017	Neale	Neale Lab	ieu-a-1127	175475	69501	2017	10680257	0.580509	-1.251	2.26438	5	Simple median	0.77	-5.68958	3.1868	0.286106	0.00338101	24.2108	0.29 [0:24.21]	overlaps null	Simple median / 0.77	0.823961	Brest cancer ER+	Drug: warfarin (M/F) Neale Lab/2017 [ 337K]	Other	[ 337K]	FALSE	FALSE	FALSE	FALSE	FALSE	FALSE	FALSE	FALSE
ukb-a-240	Guilty feelings	328769	Males and Females		European	2017	Neale	Neale Lab	ieu-a-1128	127442	21468	2017	10680257	0.580614	0.328	0.593509	17	Simple median	0.73	-0.835372	1.49119	1.38806	0.433713	4.44236	1.39 [0.43:4.44]	overlaps null	Simple median / 0.73	0.823961	Brest cancer ER-	Guilty feelings (M/F) Neale Lab/2017 [ 328K]	Other	[ 328K]	FALSE	FALSE	FALSE	FALSE	FALSE	FALSE	FALSE	FALSE
ebi-a-GCST004605	Mean corpuscular hemoglobin concentration	172851			European	2016	Astle WJ		ieu-a-1128	127442	21468	2017	10680257	0.580795	-0.081	0.145777	65	Simple mode	0.8	-0.366636	0.204809	0.922273	0.693062	1.22729	0.92 [0.69:1.23]	overlaps null	Simple mode / 0.8	0.824032	Brest cancer ER-	Mean corpuscular hemoglobin concentration (M/F) Astle WJ/2016 [ 172K]	Other	[ 172K]	FALSE	FALSE	FALSE	FALSE	FALSE	FALSE	FALSE	FALSE
ukb-b-20141	Non-cancer illness code, self-reported: eczema/dermatitis	462933	Males and Females	20002#1452: Output from GWAS pipeline using Phesant derived variables from UKBiobank	European	2018	Ben Elsworth	MRC-IEU	ieu-a-1128	127442	21468	2017	10680257	0.580921	1.397	2.2637	4	Simple mode	0.83	-3.04024	5.83347	4.04151	0.0478236	341.543	4.04 [0.05:341.54]	overlaps null	Simple mode / 0.83	0.824032	Brest cancer ER-	Non-cancer illness code, self-reported: eczema/dermatitis (M/F) MRC-IEU/2018 [ 462K]	Other	[ 462K]	FALSE	FALSE	FALSE	FALSE	FALSE	FALSE	FALSE	FALSE
ukb-a-101	Non-cancer illness code self-reported: malabsorption/coeliac disease	337159	Males and Females		European	2017	Neale	Neale Lab	ieu-a-1128	127442	21468	2017	10680257	0.581148	-1.303	2.36254	14	Simple median	0.76	-5.934	3.32714	0.271599	0.00264787	27.8585	0.27 [0:27.86]	overlaps null	Simple median / 0.76	0.824172	Brest cancer ER-	Illness: malabsorption/coeliac disease (M/F) Neale Lab/2017 [ 337K]	Other	[ 337K]	FALSE	FALSE	FALSE	FALSE	FALSE	FALSE	FALSE	FALSE
ebi-a-GCST001198	Multiple sclerosis	26621		beta+se converted from OR+CI;	European	2011	Sawcer S		ieu-a-1128	127442	21468	2017	10680257	0.582221	-0.013	0.0240931	23	Simple median	0.8	-0.0604773	0.0339679	0.986833	0.941315	1.03455	0.99 [0.94:1.03]	overlaps null	Simple median / 0.8	0.82551	Brest cancer ER-	Multiple sclerosis (M/F) Sawcer S/2011 [ 26K]	Other	[ 26K]	FALSE	FALSE	FALSE	FALSE	FALSE	FALSE	FALSE	FALSE
ukb-d-1508_3	Coffee type: Ground coffee (include espresso, filter etc)	283449	Males and Females		European	2018	Neale lab		ieu-a-1127	175475	69501	2017	10680257	0.582583	-2.383	4.25747	20	RE Egger	0.79	-10.7276	5.96174	0.0922818	2.19322e-05	388.284	0.09 [0:388.28]	overlaps null	RE Egger / 0.79	0.825804	Brest cancer ER+	Coffee type: Ground coffee (include espresso, filter etc) (M/F) Neale lab/2018 [ 283K]	Other	[ 283K]	FALSE	FALSE	FALSE	FALSE	FALSE	FALSE	FALSE	FALSE
ukb-d-30180_irnt	Lymphocyte percentage	349861	Males and Females		European	2018	Neale lab		ieu-a-1126	228951	122977	2017	10680257	0.582686	0.048	0.0874187	202	Simple mode	0.85	-0.123229	0.219452	1.04929	0.884061	1.24539	1.05 [0.88:1.25]	overlaps null	Simple mode / 0.85	0.825804	Brest cancer overall	Lymphocyte percentage (M/F) Neale lab/2018 [ 349K]	Other	[ 349K]	FALSE	FALSE	FALSE	FALSE	FALSE	FALSE	FALSE	FALSE
ukb-a-401	Qualifications: CSEs or equivalent	334070	Males and Females		European	2017	Neale	Neale Lab	ieu-a-1126	228951	122977	2017	10680257	0.584091	-0.439	0.802788	2	FE IVW	1	-2.01293	1.134	0.644383	0.133597	3.10807	0.64 [0.13:3.11]	overlaps null	FE IVW / 1	0.827312	Brest cancer overall	Qualifications: CSEs or equivalent (M/F) Neale Lab/2017 [ 334K]	Other	[ 334K]	TRUE	FALSE	FALSE	FALSE	FALSE	FALSE	FALSE	FALSE
ukb-b-13506	3mm weak meridian (right)	96007	Males and Females	5099: Output from GWAS pipeline using Phesant derived variables from UKBiobank	European	2018	Ben Elsworth	MRC-IEU	ieu-a-1127	175475	69501	2017	10680257	0.584162	0.037	0.0672922	158	Simple mode	0.85	-0.0949863	0.168799	1.0376	0.909385	1.18388	1.04 [0.91:1.18]	overlaps null	Simple mode / 0.85	0.827312	Brest cancer ER+	3mm weak meridian (right) (M/F) MRC-IEU/2018 [ 96K]	Other	[ 96K]	FALSE	FALSE	FALSE	FALSE	FALSE	FALSE	FALSE	FALSE
ukb-a-286	Arm fat percentage (left)	331198	Males and Females		European	2017	Neale	Neale Lab	ieu-a-1126	228951	122977	2017	10680257	0.584241	-0.093	0.169225	183	Simple mode	0.77	-0.424447	0.238916	0.911407	0.654132	1.26987	0.91 [0.65:1.27]	overlaps null	Simple mode / 0.77	0.827312	Brest cancer overall	Arm fat percentage (left) (M/F) Neale Lab/2017 [ 331K]	Other	[ 331K]	FALSE	FALSE	FALSE	FALSE	FALSE	FALSE	FALSE	FALSE
prot-a-988	Endothelial cell-selective adhesion molecule	3301	Males and Females		European	2018	Sun BB		ieu-a-1127	175475	69501	2017	10680257	0.584266	-0.014	0.0264834	3	FE IVW	1	-0.0663984	0.0374167	0.985614	0.935758	1.03813	0.99 [0.94:1.04]	overlaps null	FE IVW / 1	0.827312	Brest cancer ER+	Endothelial cell-selective adhesion molecule (M/F) Sun BB/2018 [ 3K]	Other	[ 3K]	FALSE	FALSE	FALSE	FALSE	FALSE	FALSE	FALSE	FALSE
ukb-b-15418	Duration screen displayed	152605	Males and Females	4290: Output from GWAS pipeline using Phesant derived variables from UKBiobank	European	2018	Ben Elsworth	MRC-IEU	ieu-a-1127	175475	69501	2017	10680257	0.584775	-0.158	0.277699	9	Simple mode	0.75	-0.702387	0.386195	0.853768	0.495402	1.47137	0.85 [0.5:1.47]	overlaps null	Simple mode / 0.75	0.827415	Brest cancer ER+	Duration screen displayed (M/F) MRC-IEU/2018 [ 152K]	Other	[ 152K]	FALSE	FALSE	FALSE	FALSE	FALSE	FALSE	FALSE	FALSE
ieu-a-803	PGC cross-disorder traits	61220	Males and Females	PGC (psychiatric genomics consortium)	European	2013	Smoller JW		ieu-a-1126	228951	122977	2017	10680257	0.585011	0.022	0.0403488	3	FE IVW	1	-0.05705	0.101117	1.02228	0.944547	1.10641	1.02 [0.94:1.11]	overlaps null	FE IVW / 1	0.827415	Brest cancer overall	PGC cross-disorder traits (M/F) Smoller JW/2013 [ 61K]	Other	[ 61K]	FALSE	FALSE	FALSE	FALSE	FALSE	FALSE	FALSE	FALSE
ubm-a-438	IDP dMRI TBSS L3 Genu of corpus callosum	7532	Males		European	2018	Elliott LT		ieu-a-1127	175475	69501	2017	10680257	0.58504	-0.027	0.0497407	3	FE IVW	1	-0.124652	0.0703315	0.973205	0.882804	1.07286	0.97 [0.88:1.07]	overlaps null	FE IVW / 1	0.827415	Brest cancer ER+	IDP dMRI TBSS L3 Genu of corpus callosum (M/F) Elliott LT/2018 [ 7K]	Other	[ 7K]	FALSE	FALSE	FALSE	FALSE	FALSE	FALSE	FALSE	FALSE
met-a-542	X-11792	2442	Males and Females		European	2014	Shin		ieu-a-1127	175475	69501	2017	10680257	0.585072	-0.019	0.0354505	3	FE IVW	1	-0.0888387	0.0501274	0.98083	0.914993	1.05141	0.98 [0.91:1.05]	overlaps null	FE IVW / 1	0.827415	Brest cancer ER+	X-11792 (M/F) Shin/2014 [ 2K]	Other	[ 2K]	FALSE	FALSE	FALSE	FALSE	FALSE	FALSE	FALSE	FALSE
ukb-a-555	Diagnoses - main ICD10: K57 Diverticular disease of intestine	337199	Males and Females		European	2017	Neale	Neale Lab	ieu-a-1126	228951	122977	2017	10680257	0.585078	-0.608	1.11379	2	FE IVW	1	-2.79113	1.57491	0.54438	0.061352	4.83031	0.54 [0.06:4.83]	overlaps null	FE IVW / 1	0.827415	Brest cancer overall	Diagnosis K57 Diverticular disease of intestine (M/F) Neale Lab/2017 [ 337K]	Other	[ 337K]	FALSE	FALSE	FALSE	FALSE	FALSE	FALSE	FALSE	FALSE
ieu-a-835	Body mass index	322154	Males and Females		European	2015	Locke AE		ieu-a-1126	228951	122977	2017	10680257	0.585113	-0.112	0.204459	66	Simple mode	0.77	-0.512919	0.288559	0.893883	0.598745	1.3345	0.89 [0.6:1.33]	overlaps null	Simple mode / 0.77	0.827415	Brest cancer overall	Body mass index (M/F) Locke AE/2015 [ 322K]	Antrophometric	[ 322K]	TRUE	TRUE	TRUE	TRUE	TRUE	TRUE	TRUE	TRUE
ukb-d-C_RESPIRATORY_INTRATHORACIC	Cancer of respiratory intrathoracic	361194	Males and Females		European	2018	Neale lab		ieu-a-1128	127442	21468	2017	10680257	0.585448	-3.486	6.39066	4	FE IVW	1	-16.0114	9.03994	0.0306309	1.11255e-07	8433.29	0.03 [0:8433.29]	overlaps null	FE IVW / 1	0.827524	Brest cancer ER-	Cancer of respiratory intrathoracic (M/F) Neale lab/2018 [ 361K]	Other	[ 361K]	FALSE	FALSE	FALSE	FALSE	FALSE	FALSE	FALSE	FALSE
ukb-d-C3_RESPIRATORY_INTRATHORACIC	Malignant neoplasm of respiratory system and intrathoracic organs	361194	Males and Females		European	2018	Neale lab		ieu-a-1128	127442	21468	2017	10680257	0.585448	-3.486	6.39066	4	FE IVW	1	-16.0114	9.03994	0.0306309	1.11255e-07	8433.29	0.03 [0:8433.29]	overlaps null	FE IVW / 1	0.827524	Brest cancer ER-	Malignant neoplasm of respiratory system and intrathoracic organs (M/F) Neale lab/2018 [ 361K]	Other	[ 361K]	FALSE	FALSE	FALSE	FALSE	FALSE	FALSE	FALSE	FALSE
ukb-b-14898	Water intake	427588	Males and Females	1528: Output from GWAS pipeline using Phesant derived variables from UKBiobank	European	2018	Ben Elsworth	MRC-IEU	ieu-a-1128	127442	21468	2017	10680257	0.585669	-0.126	0.230721	37	Simple median	0.86	-0.577983	0.326441	0.881817	0.561029	1.38603	0.88 [0.56:1.39]	overlaps null	Simple median / 0.86	0.827655	Brest cancer ER-	Water intake (M/F) MRC-IEU/2018 [ 427K]	Other	[ 427K]	FALSE	FALSE	FALSE	FALSE	FALSE	FALSE	FALSE	FALSE
met-c-918	Phosphatidylcholine and other cholines	13542	Males and Females	PC	European	2016	Kettunen		ieu-a-1128	127442	21468	2017	10680257	0.586103	0.028	0.0517663	6	Penalised median	0.84	-0.0732757	0.129648	1.02859	0.929345	1.13843	1.03 [0.93:1.14]	overlaps null	Penalised median / 0.84	0.828085	Brest cancer ER-	Phosphatidylcholine and other cholines (M/F) Kettunen/2016 [ 13K]	Other	[ 13K]	FALSE	FALSE	FALSE	FALSE	FALSE	FALSE	FALSE	FALSE
ukb-a-22	Number of self-reported non-cancer illnesses	337159	Males and Females		European	2017	Neale	Neale Lab	ieu-a-1127	175475	69501	2017	10680257	0.586404	-0.099	0.177979	20	RE IVW	0.81	-0.447343	0.250335	0.906192	0.639325	1.28446	0.91 [0.64:1.28]	overlaps null	RE IVW / 0.81	0.828223	Brest cancer ER+	Number of self-reported non-cancer illnesses (M/F) Neale Lab/2017 [ 337K]	Other	[ 337K]	FALSE	FALSE	FALSE	FALSE	FALSE	FALSE	FALSE	FALSE
ubm-a-503	IDP dMRI TBSS ICVF Posterior limb of internal capsule L	7532	Males		European	2018	Elliott LT		ieu-a-1128	127442	21468	2017	10680257	0.586459	0.028	0.0507206	5	FE IVW	1	-0.0718216	0.127003	1.02797	0.930697	1.13542	1.03 [0.93:1.14]	overlaps null	FE IVW / 1	0.828223	Brest cancer ER-	IDP dMRI TBSS ICVF Posterior limb of internal capsule L (M/F) Elliott LT/2018 [ 7K]	Other	[ 7K]	FALSE	FALSE	FALSE	FALSE	FALSE	FALSE	FALSE	FALSE
prot-a-1443	Insulin-like growth factor I	3301	Males and Females		European	2018	Sun BB		ieu-a-1127	175475	69501	2017	10680257	0.586648	-0.015	0.0271965	3	FE IVW	1	-0.0680918	0.0385183	0.985322	0.934175	1.03927	0.99 [0.93:1.04]	overlaps null	FE IVW / 1	0.828273	Brest cancer ER+	Insulin-like growth factor I (M/F) Sun BB/2018 [ 3K]	Other	[ 3K]	FALSE	FALSE	FALSE	FALSE	FALSE	FALSE	FALSE	FALSE
ukb-d-22617_9149	Job SOC coding: Other goods handling and storage occupations n.e.c.	91149	Males and Females		European	2018	Neale lab		ieu-a-1127	175475	69501	2017	10680257	0.586753	-0.831	1.52897	3	FE IVW	1	-3.82786	2.16572	0.435583	0.0217562	8.72085	0.44 [0.02:8.72]	overlaps null	FE IVW / 1	0.828273	Brest cancer ER+	Job SOC coding: Other goods handling and storage occupations n.e.c. (M/F) Neale lab/2018 [ 91K]	Other	[ 91K]	TRUE	FALSE	FALSE	FALSE	FALSE	FALSE	FALSE	FALSE
ukb-b-19925	Arm fat-free mass (left)	454672	Males and Females	23125: Output from GWAS pipeline using Phesant derived variables from UKBiobank	European	2018	Ben Elsworth	MRC-IEU	ieu-a-1128	127442	21468	2017	10680257	0.586976	0.171	0.313769	403	Simple mode	0.8	-0.444403	0.785572	1.186	0.641207	2.19366	1.19 [0.64:2.19]	overlaps null	Simple mode / 0.8	0.828369	Brest cancer ER-	Arm fat-free mass (left) (M/F) MRC-IEU/2018 [ 454K]	Other	[ 454K]	FALSE	FALSE	FALSE	FALSE	FALSE	FALSE	FALSE	FALSE
ukb-b-8121	Salt added to food	462630	Males and Females	1478: Output from GWAS pipeline using Phesant derived variables from UKBiobank	European	2018	Ben Elsworth	MRC-IEU	ieu-a-1126	228951	122977	2017	10680257	0.587079	-0.043	0.0797808	97	Simple median	0.74	-0.199697	0.113044	0.957598	0.818979	1.11968	0.96 [0.82:1.12]	overlaps null	Simple median / 0.74	0.828369	Brest cancer overall	Salt added to food (M/F) MRC-IEU/2018 [ 462K]	Other	[ 462K]	FALSE	FALSE	FALSE	FALSE	FALSE	FALSE	FALSE	FALSE
prot-a-2481	Rac GTPase-activating protein 1	3301	Males and Females		European	2018	Sun BB		ieu-a-1127	175475	69501	2017	10680257	0.587241	0.012	0.0212707	3	FE IVW	1	-0.0301441	0.0532372	1.01161	0.970306	1.05468	1.01 [0.97:1.05]	overlaps null	FE IVW / 1	0.828416	Brest cancer ER+	Rac GTPase-activating protein 1 (M/F) Sun BB/2018 [ 3K]	Other	[ 3K]	FALSE	FALSE	FALSE	FALSE	FALSE	FALSE	FALSE	FALSE
ukb-a-50	Nervous feelings	328725	Males and Females		European	2017	Neale	Neale Lab	ieu-a-1127	175475	69501	2017	10680257	0.587647	0.198	0.365783	19	Weighted median	0.84	-0.51859	0.915281	1.21938	0.595359	2.49748	1.22 [0.6:2.5]	overlaps null	Weighted median / 0.84	0.828806	Brest cancer ER+	Nervous feelings (M/F) Neale Lab/2017 [ 328K]	Other	[ 328K]	FALSE	FALSE	FALSE	FALSE	FALSE	FALSE	FALSE	FALSE
ebi-a-GCST004630	Mean corpuscular hemoglobin	172332			European	2016	Astle WJ		ieu-a-1128	127442	21468	2017	10680257	0.588174	-0.014	0.0262297	193	RE IVW	0.78	-0.0656371	0.0371833	0.985874	0.936471	1.03788	0.99 [0.94:1.04]	overlaps null	RE IVW / 0.78	0.829185	Brest cancer ER-	Mean corpuscular hemoglobin (M/F) Astle WJ/2016 [ 172K]	Other	[ 172K]	FALSE	FALSE	FALSE	FALSE	FALSE	FALSE	FALSE	FALSE
ukb-b-17271	Leg predicted mass (left)	454799	Males and Females	23118: Output from GWAS pipeline using Phesant derived variables from UKBiobank	European	2018	Ben Elsworth	MRC-IEU	ieu-a-1127	175475	69501	2017	10680257	0.588175	-0.116	0.214284	353	Simple mode	0.73	-0.536134	0.303859	0.890352	0.585005	1.35508	0.89 [0.59:1.36]	overlaps null	Simple mode / 0.73	0.829185	Brest cancer ER+	Leg predicted mass (left) (M/F) MRC-IEU/2018 [ 454K]	Other	[ 454K]	TRUE	FALSE	FALSE	FALSE	FALSE	FALSE	FALSE	FALSE
ubm-a-800	IDP dMRI ProbtrackX ICVF fma	7532	Males		European	2018	Elliott LT		ieu-a-1128	127442	21468	2017	10680257	0.588692	0.024	0.0438516	5	FE IVW	1	-0.0622372	0.109661	1.024	0.93966	1.1159	1.02 [0.94:1.12]	overlaps null	FE IVW / 1	0.829331	Brest cancer ER-	IDP dMRI ProbtrackX ICVF fma (M/F) Elliott LT/2018 [ 7K]	Other	[ 7K]	FALSE	FALSE	FALSE	FALSE	FALSE	FALSE	FALSE	FALSE
ukb-b-9537	Operative procedures - main OPCS: S06.9 Unspecified other excision of lesion of skin	463010	Males and Females	41200#S069: Output from GWAS pipeline using Phesant derived variables from UKBiobank	European	2018	Ben Elsworth	MRC-IEU	ieu-a-1127	175475	69501	2017	10680257	0.588737	0.732	1.35382	2	FE IVW	1	-1.92152	3.38545	2.07916	0.146385	29.5311	2.08 [0.15:29.53]	overlaps null	FE IVW / 1	0.829331	Brest cancer ER+	Operative procedures - main OPCS: S06.9 Unspecified other excision of lesion of skin (M/F) MRC-IEU/2018 [ 463K]	Other	[ 463K]	FALSE	FALSE	FALSE	FALSE	FALSE	FALSE	FALSE	FALSE
prot-a-2043	Tumor necrosis factor receptor superfamily member 16	3301	Males and Females		European	2018	Sun BB		ieu-a-1128	127442	21468	2017	10680257	0.588878	-0.01	0.0185863	4	FE IVW	1	-0.0464743	0.0263839	0.990005	0.954589	1.02674	0.99 [0.95:1.03]	overlaps null	FE IVW / 1	0.829331	Brest cancer ER-	Tumor necrosis factor receptor superfamily member 16 (M/F) Sun BB/2018 [ 3K]	Other	[ 3K]	FALSE	FALSE	FALSE	FALSE	FALSE	FALSE	FALSE	FALSE
ukb-a-210	Illnesses of mother: Alzheimer's disease/dementia	308780	Males and Females		European	2017	Neale	Neale Lab	ieu-a-1128	127442	21468	2017	10680257	0.589029	-0.126	0.233958	4	FE IVW	1	-0.584953	0.332164	0.881267	0.557132	1.39398	0.88 [0.56:1.39]	overlaps null	FE IVW / 1	0.829331	Brest cancer ER-	Illnesses of mother: Alzheimer's disease/dementia (M/F) Neale Lab/2017 [ 308K]	Other	[ 308K]	TRUE	FALSE	FALSE	FALSE	FALSE	FALSE	FALSE	FALSE
ukb-d-680_1	Own or rent accommodation lived in: Own outright (by you or someone in your household)	356340	Males and Females		European	2018	Neale lab		ieu-a-1127	175475	69501	2017	10680257	0.589097	0.36	0.667413	3	FE IVW	1	-0.947629	1.66863	1.43405	0.387659	5.30489	1.43 [0.39:5.3]	overlaps null	FE IVW / 1	0.829331	Brest cancer ER+	Own or rent accommodation lived in: Own outright (by you or someone in your household) (M/F) Neale lab/2018 [ 356K]	Other	[ 356K]	FALSE	FALSE	FALSE	FALSE	FALSE	FALSE	FALSE	FALSE
prot-a-1502	Interleukin-1 receptor-like 1	3301	Males and Females		European	2018	Sun BB		ieu-a-1127	175475	69501	2017	10680257	0.589292	0.005	0.00851733	4	FE IVW	1	-0.0120958	0.0212921	1.00461	0.987977	1.02152	1 [0.99:1.02]	overlaps null	FE IVW / 1	0.829331	Brest cancer ER+	Interleukin-1 receptor-like 1 (M/F) Sun BB/2018 [ 3K]	Other	[ 3K]	FALSE	FALSE	FALSE	FALSE	FALSE	FALSE	FALSE	FALSE
ukb-a-448	Medication for cholesterol blood pressure diabetes or take exogenous hormones: Cholesterol lowering medication	180203	Males and Females		European	2017	Neale	Neale Lab	ieu-a-1126	228951	122977	2017	10680257	0.589297	-0.135	0.247287	28	Penalised mode	0.85	-0.619793	0.349571	0.873619	0.538056	1.41846	0.87 [0.54:1.42]	overlaps null	Penalised mode / 0.85	0.829331	Brest cancer overall	Medication for cholesterol blood pressure diabetes or take exogenous hormones: Cholesterol lowering medication (M/F) Neale Lab/2017 [ 180K]	Other	[ 180K]	FALSE	FALSE	FALSE	FALSE	FALSE	FALSE	FALSE	FALSE
prot-a-1885	Microfibrillar-associated protein 2	3301	Males and Females		European	2018	Sun BB		ieu-a-1126	228951	122977	2017	10680257	0.589313	-0.013	0.0241311	2	FE IVW	1	-0.0603238	0.0342703	0.987058	0.94146	1.03486	0.99 [0.94:1.03]	overlaps null	FE IVW / 1	0.829331	Brest cancer overall	Microfibrillar-associated protein 2 (M/F) Sun BB/2018 [ 3K]	Other	[ 3K]	FALSE	FALSE	FALSE	FALSE	FALSE	FALSE	FALSE	FALSE
ukb-a-282	Arm fat percentage (right)	331249	Males and Females		European	2017	Neale	Neale Lab	ieu-a-1127	175475	69501	2017	10680257	0.590055	-0.113	0.209338	172	Simple mode	0.78	-0.523298	0.297307	0.893155	0.592563	1.34623	0.89 [0.59:1.35]	overlaps null	Simple mode / 0.78	0.830194	Brest cancer ER+	Arm fat percentage (right) (M/F) Neale Lab/2017 [ 331K]	Other	[ 331K]	FALSE	FALSE	FALSE	FALSE	FALSE	FALSE	FALSE	FALSE
ukb-d-K63	Diagnoses - main ICD10: K63 Other diseases of intestine	361194	Males and Females		European	2018	Neale lab		ieu-a-1126	228951	122977	2017	10680257	0.590377	0.816	1.51613	3	FE IVW	1	-2.1555	3.78773	2.2617	0.115845	44.1562	2.26 [0.12:44.16]	overlaps null	FE IVW / 1	0.830426	Brest cancer overall	Diagnosis K63 Other diseases of intestine (M/F) Neale lab/2018 [ 361K]	Other	[ 361K]	FALSE	FALSE	FALSE	FALSE	FALSE	FALSE	FALSE	FALSE
ukb-a-475	Pain type(s) experienced in last month: Hip pain	336650	Males and Females		European	2017	Neale	Neale Lab	ieu-a-1128	127442	21468	2017	10680257	0.590479	-1.052	1.95414	2	FE IVW	1	-4.88173	2.77852	0.349376	0.00758388	16.0951	0.35 [0.01:16.1]	overlaps null	FE IVW / 1	0.830426	Brest cancer ER-	Pain type(s) experienced in last month: Hip pain (M/F) Neale Lab/2017 [ 336K]	Other	[ 336K]	FALSE	FALSE	FALSE	FALSE	FALSE	FALSE	FALSE	FALSE
ieu-a-292	Inflammatory bowel disease	75000	Males and Females		European	2012	Jostins L		ieu-a-1128	127442	21468	2017	10680257	0.59068	-0.01	0.0181806	97	Penalised median	0.9	-0.0454125	0.0258556	0.990269	0.955603	1.02619	0.99 [0.96:1.03]	overlaps null	Penalised median / 0.9	0.830526	Brest cancer ER-	Inflammatory bowel disease (M/F) Jostins L/2012 [ 75K]	Other	[ 75K]	FALSE	FALSE	FALSE	FALSE	FALSE	FALSE	FALSE	FALSE
ukb-b-20531	Leg fat percentage (right)	454854	Males and Females	23111: Output from GWAS pipeline using Phesant derived variables from UKBiobank	European	2018	Ben Elsworth	MRC-IEU	ieu-a-1126	228951	122977	2017	10680257	0.591092	-0.121	0.224667	274	Simple mode	0.75	-0.561193	0.319501	0.886171	0.570528	1.37644	0.89 [0.57:1.38]	overlaps null	Simple mode / 0.75	0.830923	Brest cancer overall	Leg fat percentage (right) (M/F) MRC-IEU/2018 [ 454K]	Other	[ 454K]	FALSE	FALSE	FALSE	FALSE	FALSE	FALSE	FALSE	FALSE
prot-a-1854	MAP kinase-activated protein kinase 5	3301	Males and Females		European	2018	Sun BB		ieu-a-1126	228951	122977	2017	10680257	0.591322	-0.003	0.00647909	4	FE IVW	1	-0.0161778	0.00922025	0.996527	0.983952	1.00926	1 [0.98:1.01]	overlaps null	FE IVW / 1	0.831065	Brest cancer overall	MAP kinase-activated protein kinase 5 (M/F) Sun BB/2018 [ 3K]	Other	[ 3K]	FALSE	FALSE	FALSE	FALSE	FALSE	FALSE	FALSE	FALSE
prot-a-2609	Reticulon-4 receptor	3301	Males and Females		European	2018	Sun BB		ieu-a-1127	175475	69501	2017	10680257	0.59167	-0.008	0.0157294	3	FE IVW	1	-0.0392672	0.0223921	0.991598	0.961494	1.02264	0.99 [0.96:1.02]	overlaps null	FE IVW / 1	0.831282	Brest cancer ER+	Reticulon-4 receptor (M/F) Sun BB/2018 [ 3K]	Other	[ 3K]	FALSE	FALSE	FALSE	FALSE	FALSE	FALSE	FALSE	FALSE
prot-a-2902	Sushi domain-containing protein 2	3301	Males and Females		European	2018	Sun BB		ieu-a-1128	127442	21468	2017	10680257	0.591811	0.008	0.0150495	3	FE IVW	1	-0.0214273	0.0375668	1.0081	0.978801	1.03828	1.01 [0.98:1.04]	overlaps null	FE IVW / 1	0.831282	Brest cancer ER-	Sushi domain-containing protein 2 (M/F) Sun BB/2018 [ 3K]	Other	[ 3K]	FALSE	FALSE	FALSE	FALSE	FALSE	FALSE	FALSE	FALSE
ukb-d-5328_0	Ever had corneal graft surgery: No	5786	Males and Females		European	2018	Neale lab		ieu-a-1126	228951	122977	2017	10680257	0.591866	0.08	0.145146	12	Simple mean	0.78	-0.204339	0.364633	1.08345	0.815186	1.43999	1.08 [0.82:1.44]	overlaps null	Simple mean / 0.78	0.831282	Brest cancer overall	Ever had corneal graft surgery: No (M/F) Neale lab/2018 [ 5K]	Other	[ 5K]	FALSE	FALSE	FALSE	FALSE	FALSE	FALSE	FALSE	FALSE
ebi-a-GCST003770	Neuroticism	170911			European	2016	Okbay A		ieu-a-1126	228951	122977	2017	10680257	0.592328	0.094	0.176475	4	Penalised median	0.74	-0.251395	0.440387	1.09911	0.777715	1.55331	1.1 [0.78:1.55]	overlaps null	Penalised median / 0.74	0.831749	Brest cancer overall	Neuroticism (M/F) Okbay A/2016 [ 170K]	Other	[ 170K]	FALSE	FALSE	FALSE	FALSE	FALSE	FALSE	FALSE	FALSE
prot-a-972	Endoplasmic reticulum aminopeptidase 2	3301	Males and Females		European	2018	Sun BB		ieu-a-1127	175475	69501	2017	10680257	0.592878	0.014	0.0268515	2	FE IVW	1	-0.0382723	0.0669856	1.01446	0.962451	1.06928	1.01 [0.96:1.07]	overlaps null	FE IVW / 1	0.832286	Brest cancer ER+	Endoplasmic reticulum aminopeptidase 2 (M/F) Sun BB/2018 [ 3K]	Other	[ 3K]	FALSE	FALSE	FALSE	FALSE	FALSE	FALSE	FALSE	FALSE
ebi-a-GCST004626	Myeloid white cell count	169219			European	2016	Astle WJ		ieu-a-1128	127442	21468	2017	10680257	0.593027	-0.028	0.0527885	141	Penalised median	0.76	-0.131679	0.0752524	0.972181	0.876623	1.07816	0.97 [0.88:1.08]	overlaps null	Penalised median / 0.76	0.832286	Brest cancer ER-	Myeloid white cell count (M/F) Astle WJ/2016 [ 169K]	Other	[ 169K]	FALSE	FALSE	FALSE	FALSE	FALSE	FALSE	FALSE	FALSE
ieu-a-1229	Serous ovarian cancer: low grade and low malignant potential	43907	Females		European	2017	Phelan		ieu-a-1127	175475	69501	2017	10680257	0.593099	0.009	0.0169608	6	FE IVW	0.77	-0.0241802	0.0423062	1.0091	0.97611	1.04321	1.01 [0.98:1.04]	overlaps null	FE IVW / 0.77	0.832286	Brest cancer ER+	Serous ovarian cancer: low grade and low malignant potential (F) Phelan/2017 [ 43K]	Other	[ 43K]	FALSE	FALSE	FALSE	FALSE	FALSE	FALSE	FALSE	FALSE
ukb-d-C67	Diagnoses - main ICD10: C67 Malignant neoplasm of bladder	361194	Males and Females		European	2018	Neale lab		ieu-a-1128	127442	21468	2017	10680257	0.593364	-4.181	7.83084	3	FE IVW	1	-19.5299	11.167	0.0152768	3.29824e-09	70758.9	0.02 [0:70758.9]	overlaps null	FE IVW / 1	0.832373	Brest cancer ER-	Diagnosis C67 Malignant neoplasm of bladder (M/F) Neale lab/2018 [ 361K]	Other	[ 361K]	FALSE	FALSE	FALSE	FALSE	FALSE	FALSE	FALSE	FALSE
ubm-a-550	IDP dMRI TBSS OD Posterior limb of internal capsule R	7532	Males		European	2018	Elliott LT		ieu-a-1127	175475	69501	2017	10680257	0.593421	0.027	0.0511038	3	FE IVW	1	-0.0728799	0.127447	1.02766	0.929713	1.13592	1.03 [0.93:1.14]	overlaps null	FE IVW / 1	0.832373	Brest cancer ER+	IDP dMRI TBSS OD Posterior limb of internal capsule R (M/F) Elliott LT/2018 [ 7K]	Other	[ 7K]	FALSE	FALSE	FALSE	FALSE	FALSE	FALSE	FALSE	FALSE
ukb-b-14898	Water intake	427588	Males and Females	1528: Output from GWAS pipeline using Phesant derived variables from UKBiobank	European	2018	Ben Elsworth	MRC-IEU	ieu-a-1126	228951	122977	2017	10680257	0.593702	-0.286	0.530858	40	RE Egger	0.8	-1.32609	0.75487	0.751555	0.265513	2.12734	0.75 [0.27:2.13]	overlaps null	RE Egger / 0.8	0.832516	Brest cancer overall	Water intake (M/F) MRC-IEU/2018 [ 427K]	Other	[ 427K]	FALSE	FALSE	FALSE	FALSE	FALSE	FALSE	FALSE	FALSE
ubm-a-168	IDP SWI T2star left caudate	7778	Males		European	2018	Elliott LT		ieu-a-1128	127442	21468	2017	10680257	0.593782	-0.03	0.056615	6	Penalised median	0.8	-0.141162	0.0807691	0.970255	0.868349	1.08412	0.97 [0.87:1.08]	overlaps null	Penalised median / 0.8	0.832516	Brest cancer ER-	IDP SWI T2star left caudate (M/F) Elliott LT/2018 [ 7K]	Other	[ 7K]	FALSE	FALSE	FALSE	FALSE	FALSE	FALSE	FALSE	FALSE
prot-a-1050	Protein FAM3B	3301	Males and Females		European	2018	Sun BB		ieu-a-1127	175475	69501	2017	10680257	0.594324	-0.008	0.0148543	3	FE IVW	1	-0.0370256	0.0212033	0.99212	0.963651	1.02143	0.99 [0.96:1.02]	overlaps null	FE IVW / 1	0.833092	Brest cancer ER+	Protein FAM3B (M/F) Sun BB/2018 [ 3K]	Other	[ 3K]	FALSE	FALSE	FALSE	FALSE	FALSE	FALSE	FALSE	FALSE
ukb-b-12417	Nitrogen oxides air pollution; 2010	456380	Males and Females	24004: Output from GWAS pipeline using Phesant derived variables from UKBiobank	European	2018	Ben Elsworth	MRC-IEU	ieu-a-1128	127442	21468	2017	10680257	0.594521	0.254	0.477386	8	Simple median	0.69	-0.681567	1.18979	1.28931	0.505824	3.28639	1.29 [0.51:3.29]	overlaps null	Simple median / 0.69	0.833137	Brest cancer ER-	Nitrogen oxides air pollution; 2010 (M/F) MRC-IEU/2018 [ 456K]	Other	[ 456K]	FALSE	FALSE	FALSE	FALSE	FALSE	FALSE	FALSE	FALSE
prot-a-1129	Vascular endothelial growth factor receptor 3	3301	Males and Females		European	2018	Sun BB		ieu-a-1128	127442	21468	2017	10680257	0.594616	0.004	0.0077145	2	FE IVW	1	-0.0110151	0.0192258	1.00411	0.989045	1.01941	1 [0.99:1.02]	overlaps null	FE IVW / 1	0.833137	Brest cancer ER-	Vascular endothelial growth factor receptor 3 (M/F) Sun BB/2018 [ 3K]	Other	[ 3K]	FALSE	FALSE	FALSE	FALSE	FALSE	FALSE	FALSE	FALSE
ukb-b-19456	Illnesses of father: High blood pressure	402899	Males and Females	20107#8: Output from GWAS pipeline using Phesant derived variables from UKBiobank	European	2018	Ben Elsworth	MRC-IEU	ieu-a-1128	127442	21468	2017	10680257	0.595227	0.201	0.365687	10	Simple mean	0.74	-0.515353	0.918138	1.2231	0.59729	2.50462	1.22 [0.6:2.5]	overlaps null	Simple mean / 0.74	0.833523	Brest cancer ER-	Illnesses of father: High blood pressure (M/F) MRC-IEU/2018 [ 402K]	Other	[ 402K]	FALSE	FALSE	FALSE	FALSE	FALSE	FALSE	FALSE	FALSE
ieu-a-27	Birth weight	26836	Males and Females	Effect allele frequencies are missing	European	2013	Horikoshi M		ieu-a-1127	175475	69501	2017	10680257	0.595275	-0.036	0.068567	3	FE IVW	1	-0.170815	0.097968	0.964232	0.842978	1.10293	0.96 [0.84:1.1]	overlaps null	FE IVW / 1	0.833523	Brest cancer ER+	Birth weight (M/F) Horikoshi M/2013 [ 26K]	Other	[ 26K]	FALSE	FALSE	FALSE	FALSE	FALSE	FALSE	FALSE	FALSE
prot-a-3016	Transmembrane protein 87B	3301	Males and Females		European	2018	Sun BB		ieu-a-1126	228951	122977	2017	10680257	0.595508	0.005	0.00847965	5	FE IVW	1	-0.0121185	0.0211217	1.00451	0.987955	1.02135	1 [0.99:1.02]	overlaps null	FE IVW / 1	0.833523	Brest cancer overall	Transmembrane protein 87B (M/F) Sun BB/2018 [ 3K]	Other	[ 3K]	FALSE	FALSE	FALSE	FALSE	FALSE	FALSE	FALSE	FALSE
prot-a-54	Advanced glycosylation end product-specific receptor, soluble	3301	Males and Females		European	2018	Sun BB		ieu-a-1126	228951	122977	2017	10680257	0.595539	-0.008	0.0150962	5	FE IVW	1	-0.0376021	0.0215752	0.992019	0.963096	1.02181	0.99 [0.96:1.02]	overlaps null	FE IVW / 1	0.833523	Brest cancer overall	Advanced glycosylation end product-specific receptor, soluble (M/F) Sun BB/2018 [ 3K]	Other	[ 3K]	FALSE	FALSE	FALSE	FALSE	FALSE	FALSE	FALSE	FALSE
ukb-b-11182	3mm cylindrical power (left)	95998	Males and Females	5119: Output from GWAS pipeline using Phesant derived variables from UKBiobank	European	2018	Ben Elsworth	MRC-IEU	ieu-a-1127	175475	69501	2017	10680257	0.595541	-0.083	0.156183	6	Penalised median	0.75	-0.389025	0.223213	0.920438	0.677717	1.25009	0.92 [0.68:1.25]	overlaps null	Penalised median / 0.75	0.833523	Brest cancer ER+	3mm cylindrical power (left) (M/F) MRC-IEU/2018 [ 95K]	Other	[ 95K]	FALSE	FALSE	FALSE	FALSE	FALSE	FALSE	FALSE	FALSE
ukb-b-1511	Operative procedures - main OPCS: H20.1 Fibreoptic endoscopic snare resection of lesion of colon	463010	Males and Females	41200#H201: Output from GWAS pipeline using Phesant derived variables from UKBiobank	European	2018	Ben Elsworth	MRC-IEU	ieu-a-1128	127442	21468	2017	10680257	0.595713	-1.1	2.07317	2	FE IVW	1	-5.16339	2.96344	0.33288	0.00572228	19.3645	0.33 [0.01:19.36]	overlaps null	FE IVW / 1	0.83355	Brest cancer ER-	Operative procedures - main OPCS: H20.1 Fibreoptic endoscopic snare resection of lesion of colon (M/F) MRC-IEU/2018 [ 463K]	Other	[ 463K]	FALSE	FALSE	FALSE	FALSE	FALSE	FALSE	FALSE	FALSE
prot-a-1298	Granzyme B	3301	Males and Females		European	2018	Sun BB		ieu-a-1128	127442	21468	2017	10680257	0.59582	0.002	0.00367059	3	FE IVW	1	-0.00524739	0.0091413	1.00195	0.994766	1.00918	1 [0.99:1.01]	overlaps null	FE IVW / 1	0.83355	Brest cancer ER-	Granzyme B (M/F) Sun BB/2018 [ 3K]	Other	[ 3K]	FALSE	FALSE	FALSE	FALSE	FALSE	FALSE	FALSE	FALSE
prot-a-540	Chitinase-3-like protein 1	3301	Males and Females		European	2018	Sun BB		ieu-a-1127	175475	69501	2017	10680257	0.596068	-0.005	0.00997888	3	FE IVW	1	-0.024848	0.0142692	0.994725	0.975458	1.01437	0.99 [0.98:1.01]	overlaps null	FE IVW / 1	0.833715	Brest cancer ER+	Chitinase-3-like protein 1 (M/F) Sun BB/2018 [ 3K]	Other	[ 3K]	FALSE	FALSE	FALSE	FALSE	FALSE	FALSE	FALSE	FALSE
prot-b-48	matrix metallopeptidase 10	3394	Males and Females		European	2018	Folkersen L		ieu-a-1127	175475	69501	2017	10680257	0.596386	0.009	0.0171032	4	FE IVW	1	-0.0244643	0.0425801	1.0091	0.975833	1.0435	1.01 [0.98:1.04]	overlaps null	FE IVW / 1	0.833978	Brest cancer ER+	matrix metallopeptidase 10 (M/F) Folkersen L/2018 [ 3K]	Other	[ 3K]	FALSE	FALSE	FALSE	FALSE	FALSE	FALSE	FALSE	FALSE
prot-a-2813	Spermatogenesis-associated protein 20	3301	Males and Females		European	2018	Sun BB		ieu-a-1126	228951	122977	2017	10680257	0.596566	-0.011	0.0200411	3	FE IVW	1	-0.0498891	0.0286718	0.989447	0.951335	1.02909	0.99 [0.95:1.03]	overlaps null	FE IVW / 1	0.834048	Brest cancer overall	Spermatogenesis-associated protein 20 (M/F) Sun BB/2018 [ 3K]	Other	[ 3K]	FALSE	FALSE	FALSE	FALSE	FALSE	FALSE	FALSE	FALSE
ukb-a-264	Body fat percentage	331117	Males and Females		European	2017	Neale	Neale Lab	ieu-a-1128	127442	21468	2017	10680257	0.596761	0.051	0.0965282	233	Penalised median	0.66	-0.138126	0.240265	1.0524	0.870989	1.27159	1.05 [0.87:1.27]	overlaps null	Penalised median / 0.66	0.834139	Brest cancer ER-	Body fat percentage (M/F) Neale Lab/2017 [ 331K]	Other	[ 331K]	FALSE	FALSE	FALSE	FALSE	FALSE	FALSE	FALSE	FALSE
ukb-b-14664	3mm strong meridian (left)	95998	Males and Females	5135: Output from GWAS pipeline using Phesant derived variables from UKBiobank	European	2018	Ben Elsworth	MRC-IEU	ieu-a-1128	127442	21468	2017	10680257	0.596917	0.061	0.114416	171	Simple mode	0.77	-0.163633	0.284877	1.0625	0.849053	1.3296	1.06 [0.85:1.33]	overlaps null	Simple mode / 0.77	0.834175	Brest cancer ER-	3mm strong meridian (left) (M/F) MRC-IEU/2018 [ 95K]	Other	[ 95K]	FALSE	FALSE	FALSE	FALSE	FALSE	FALSE	FALSE	FALSE
ukb-a-237	Pack years of smoking PREVIEW ONLY	101726	Males and Females		European	2017	Neale	Neale Lab	ieu-a-1126	228951	122977	2017	10680257	0.597451	0.171	0.310672	10	RE Egger	0.71	-0.438102	0.779732	1.18627	0.64526	2.18089	1.19 [0.65:2.18]	overlaps null	RE Egger / 0.71	0.834739	Brest cancer overall	Pack years of smoking PREVIEW ONLY (M/F) Neale Lab/2017 [ 101K]	Other	[ 101K]	FALSE	FALSE	FALSE	FALSE	FALSE	FALSE	FALSE	FALSE
ukb-d-C3_MELANOMA_SKIN	Malignant melanoma of skin	361194	Males and Females		European	2018	Neale lab		ieu-a-1127	175475	69501	2017	10680257	0.597836	1.384	2.62269	6	Weighted median	0.69	-3.75697	6.52399	3.98888	0.0233544	681.293	3.99 [0.02:681.29]	overlaps null	Weighted median / 0.69	0.835048	Brest cancer ER+	Malignant melanoma of skin (M/F) Neale lab/2018 [ 361K]	Other	[ 361K]	FALSE	FALSE	FALSE	FALSE	FALSE	FALSE	FALSE	FALSE
ukb-a-400	Qualifications: O levels/GCSEs or equivalent	334070	Males and Females		European	2017	Neale	Neale Lab	ieu-a-1128	127442	21468	2017	10680257	0.597932	-0.345	0.653688	10	Simple median	0.77	-1.62597	0.936488	0.708405	0.196721	2.55101	0.71 [0.2:2.55]	overlaps null	Simple median / 0.77	0.835048	Brest cancer ER-	Qualifications: O levels/GCSEs or equivalent (M/F) Neale Lab/2017 [ 334K]	Other	[ 334K]	FALSE	FALSE	FALSE	FALSE	FALSE	FALSE	FALSE	FALSE
ieu-a-790	Urate	5529	Males	Lean men; effect allele frequencies are missing	European	2015	Huffman JE		ieu-a-1128	127442	21468	2017	10680257	0.598631	-0.011	0.0210455	3	FE IVW	1	-0.0523268	0.0301714	0.988983	0.949019	1.03063	0.99 [0.95:1.03]	overlaps null	FE IVW / 1	0.835773	Brest cancer ER-	Urate (M/F) Huffman JE/2015 [ 5K]	Other	[ 5K]	FALSE	FALSE	FALSE	FALSE	FALSE	FALSE	FALSE	FALSE
prot-a-2561	RING finger protein 122	3301	Males and Females		European	2018	Sun BB		ieu-a-1126	228951	122977	2017	10680257	0.598712	0.006	0.0104672	2	FE IVW	1	-0.0150073	0.0260241	1.00552	0.985105	1.02637	1.01 [0.99:1.03]	overlaps null	FE IVW / 1	0.835773	Brest cancer overall	RING finger protein 122 (M/F) Sun BB/2018 [ 3K]	Other	[ 3K]	FALSE	FALSE	FALSE	FALSE	FALSE	FALSE	FALSE	FALSE
ebi-a-GCST004611	High light scatter reticulocyte count	170761			European	2016	Astle WJ		ieu-a-1126	228951	122977	2017	10680257	0.59919	-0.021	0.0402888	161	RE Egger	0.82	-0.100183	0.057749	0.979007	0.904672	1.05945	0.98 [0.9:1.06]	overlaps null	RE Egger / 0.82	0.836258	Brest cancer overall	High light scatter reticulocyte count (M/F) Astle WJ/2016 [ 170K]	Other	[ 170K]	FALSE	FALSE	FALSE	FALSE	FALSE	FALSE	FALSE	FALSE
ukb-a-76	Non-cancer illness code self-reported: hyperthyroidism/thyrotoxicosis	337159	Males and Females		European	2017	Neale	Neale Lab	ieu-a-1128	127442	21468	2017	10680257	0.599363	1.404	2.50566	6	RE IVW	0.8	-3.50683	6.31535	4.07252	0.0299919	552.995	4.07 [0.03:553]	overlaps null	RE IVW / 0.8	0.836318	Brest cancer ER-	Illness: hyperthyroidism/thyrotoxicosis (M/F) Neale Lab/2017 [ 337K]	Other	[ 337K]	FALSE	FALSE	FALSE	FALSE	FALSE	FALSE	FALSE	FALSE
ukb-d-D12	Diagnoses - main ICD10: D12 Benign neoplasm of colon, rectum, anus and anal canal	361194	Males and Females		European	2018	Neale lab		ieu-a-1127	175475	69501	2017	10680257	0.599639	0.788	1.50209	8	Simple median	0.79	-2.15562	3.73258	2.20005	0.115831	41.7867	2.2 [0.12:41.79]	overlaps null	Simple median / 0.79	0.836381	Brest cancer ER+	Diagnosis D12 Benign neoplasm of colon, rectum, anus and anal canal (M/F) Neale lab/2018 [ 361K]	Other	[ 361K]	FALSE	FALSE	FALSE	FALSE	FALSE	FALSE	FALSE	FALSE
prot-a-1500	Interleukin-1 Receptor accessory protein	3301	Males and Females		European	2018	Sun BB		ieu-a-1127	175475	69501	2017	10680257	0.599902	-0.005	0.0101676	3	FE IVW	1	-0.0252618	0.0145952	0.994681	0.975055	1.0147	0.99 [0.98:1.01]	overlaps null	FE IVW / 1	0.836381	Brest cancer ER+	Interleukin-1 Receptor accessory protein (M/F) Sun BB/2018 [ 3K]	Other	[ 3K]	FALSE	FALSE	FALSE	FALSE	FALSE	FALSE	FALSE	FALSE
ebi-a-GCST006696	Parental longevity (mother's attained age)	412937			European	2017	Pilling LC		ieu-a-1126	228951	122977	2017	10680257	0.59991	-0.072	0.137353	4	FE IVW	1	-0.341258	0.197167	0.930488	0.710875	1.21795	0.93 [0.71:1.22]	overlaps null	FE IVW / 1	0.836381	Brest cancer overall	Parental longevity (mother's attained age) (M/F) Pilling LC/2017 [ 412K]	Other	[ 412K]	FALSE	FALSE	FALSE	FALSE	FALSE	FALSE	FALSE	FALSE
ukb-b-1996	Salad / raw vegetable intake	435435	Males and Females	1299: Output from GWAS pipeline using Phesant derived variables from UKBiobank	European	2018	Ben Elsworth	MRC-IEU	ieu-a-1127	175475	69501	2017	10680257	0.60008	0.336	0.627195	16	Simple mode	0.82	-0.89337	1.56524	1.39924	0.409274	4.7838	1.4 [0.41:4.78]	overlaps null	Simple mode / 0.82	0.836381	Brest cancer ER+	Salad / raw vegetable intake (M/F) MRC-IEU/2018 [ 435K]	Other	[ 435K]	FALSE	FALSE	FALSE	FALSE	FALSE	FALSE	FALSE	FALSE
ebi-a-GCST005647	Amyotrophic lateral sclerosis	80610			European	2018	Nicolas A		ieu-a-1128	127442	21468	2017	10680257	0.600243	0.029	0.0548003	4	FE IVW	1	-0.0786904	0.136127	1.02913	0.924326	1.14583	1.03 [0.92:1.15]	overlaps null	FE IVW / 1	0.836381	Brest cancer ER-	Amyotrophic lateral sclerosis (M/F) Nicolas A/2018 [ 80K]	Other	[ 80K]	FALSE	FALSE	FALSE	FALSE	FALSE	FALSE	FALSE	FALSE
ebi-a-GCST005068	LDL cholesterol	9961			European	2017	Prins BP		ieu-a-1128	127442	21468	2017	10680257	0.600264	0.029	0.051306	6	Simple mean	0.69	-0.071879	0.12924	1.0291	0.930643	1.13796	1.03 [0.93:1.14]	overlaps null	Simple mean / 0.69	0.836381	Brest cancer ER-	LDL cholesterol (M/F) Prins BP/2017 [ 9K]	Other	[ 9K]	FALSE	FALSE	FALSE	FALSE	FALSE	FALSE	FALSE	FALSE
ukb-d-M13_DUPUTRYEN	Palmar fascial fibromatosis [Dupuytren]	361194	Males and Females		European	2018	Neale lab		ieu-a-1128	127442	21468	2017	10680257	0.600321	-0.859	1.64004	30	Simple median	0.79	-4.07375	2.35519	0.423468	0.0170135	10.5401	0.42 [0.02:10.54]	overlaps null	Simple median / 0.79	0.836381	Brest cancer ER-	Palmar fascial fibromatosis [Dupuytren] (M/F) Neale lab/2018 [ 361K]	Other	[ 361K]	FALSE	FALSE	FALSE	FALSE	FALSE	FALSE	FALSE	FALSE
ebi-a-GCST006366	Central corneal thickness	17803			European	2018	Iglesias AI		ieu-a-1127	175475	69501	2017	10680257	0.60051	0	0.000582821	23	Simple mean	0.84	-0.001452	0.000832655	0.99969	0.998549	1.00083	1 [1:1]	overlaps null	Simple mean / 0.84	0.836462	Brest cancer ER+	Central corneal thickness (M/F) Iglesias AI/2018 [ 17K]	Other	[ 17K]	FALSE	FALSE	FALSE	FALSE	FALSE	FALSE	FALSE	FALSE
ebi-a-GCST004441	Interleukin-18 levels	3636			European	2016	Ahola-Olli AV		ieu-a-1128	127442	21468	2017	10680257	0.600858	-0.015	0.0295737	4	FE IVW	1	-0.0734364	0.0424925	0.984647	0.929195	1.04341	0.98 [0.93:1.04]	overlaps null	FE IVW / 1	0.836667	Brest cancer ER-	Interleukin-18 levels (M/F) Ahola-Olli AV/2016 [ 3K]	Other	[ 3K]	FALSE	FALSE	FALSE	FALSE	FALSE	FALSE	FALSE	FALSE
ebi-a-GCST004612	High light scatter reticulocyte percentage of red cells	170763			European	2016	Astle WJ		ieu-a-1126	228951	122977	2017	10680257	0.600928	-0.021	0.0408536	168	RE Egger	0.79	-0.101483	0.0586628	0.978817	0.903496	1.06042	0.98 [0.9:1.06]	overlaps null	RE Egger / 0.79	0.836667	Brest cancer overall	High light scatter reticulocyte percentage of red cells (M/F) Astle WJ/2016 [ 170K]	Other	[ 170K]	FALSE	FALSE	FALSE	FALSE	FALSE	FALSE	FALSE	FALSE
met-c-933	Serum total cholesterol	21491	Males and Females	Serum.C	European	2016	Kettunen		ieu-a-1127	175475	69501	2017	10680257	0.601049	-0.012	0.0219258	23	RE IVW	0.8	-0.0546073	0.031342	0.988435	0.946857	1.03184	0.99 [0.95:1.03]	overlaps null	RE IVW / 0.8	0.836667	Brest cancer ER+	Serum total cholesterol (M/F) Kettunen/2016 [ 21K]	Other	[ 21K]	FALSE	FALSE	FALSE	FALSE	FALSE	FALSE	FALSE	FALSE
ukb-a-342	Number of cigarettes currently smoked daily (current cigarette smokers)	23205	Males and Females		European	2017	Neale	Neale Lab	ieu-a-1128	127442	21468	2017	10680257	0.601556	0.032	0.0618313	3	FE IVW	1	-0.0889033	0.153475	1.03281	0.914934	1.16588	1.03 [0.91:1.17]	overlaps null	FE IVW / 1	0.837039	Brest cancer ER-	# cigarettes daily (current cigarette smokers) (M/F) Neale Lab/2017 [ 23K]	Other	[ 23K]	FALSE	FALSE	FALSE	FALSE	FALSE	FALSE	FALSE	FALSE
ieu-a-1055	Urate	110347	Males and Females	Effect allele frequencies are missing	European	2013	Kottgen		ieu-a-1128	127442	21468	2017	10680257	0.601577	0.027	0.0510065	21	Penalised median	0.85	-0.0733405	0.126605	1.02699	0.929284	1.13497	1.03 [0.93:1.13]	overlaps null	Penalised median / 0.85	0.837039	Brest cancer ER-	Urate (M/F) Kottgen/2013 [ 110K]	Other	[ 110K]	FALSE	FALSE	FALSE	FALSE	FALSE	FALSE	FALSE	FALSE
ukb-d-M06	Diagnoses - main ICD10: M06 Other rheumatoid arthritis	361194	Males and Females		European	2018	Neale lab		ieu-a-1126	228951	122977	2017	10680257	0.601786	0.86	1.64833	5	FE IVW	1	-2.37058	4.09089	2.36353	0.0934268	59.7929	2.36 [0.09:59.79]	overlaps null	FE IVW / 1	0.837149	Brest cancer overall	Diagnosis M06 Other rheumatoid arthritis (M/F) Neale lab/2018 [ 361K]	Other	[ 361K]	FALSE	FALSE	FALSE	FALSE	FALSE	FALSE	FALSE	FALSE
prot-a-3028	Tenascin	3301	Males and Females		European	2018	Sun BB		ieu-a-1126	228951	122977	2017	10680257	0.602354	-0.005	0.00876251	4	FE IVW	1	-0.0217399	0.0126091	0.995445	0.978495	1.01269	1 [0.98:1.01]	overlaps null	FE IVW / 1	0.837467	Brest cancer overall	Tenascin (M/F) Sun BB/2018 [ 3K]	Other	[ 3K]	FALSE	FALSE	FALSE	FALSE	FALSE	FALSE	FALSE	FALSE
ukb-a-241	Risk taking	325821	Males and Females		European	2017	Neale	Neale Lab	ieu-a-1127	175475	69501	2017	10680257	0.602658	-0.257	0.492844	10	Simple median	0.76	-1.22254	0.709409	0.773704	0.294481	2.03279	0.77 [0.29:2.03]	overlaps null	Simple median / 0.76	0.837467	Brest cancer ER+	Risk taking (M/F) Neale Lab/2017 [ 325K]	Other	[ 325K]	FALSE	FALSE	FALSE	FALSE	FALSE	FALSE	FALSE	FALSE
met-c-855	Omega-3 fatty acids	13544	Males and Females		European	2016	Kettunen		ieu-a-1127	175475	69501	2017	10680257	0.602702	-0.022	0.043125	5	Weighted median	0.72	-0.106972	0.0620777	0.977803	0.89855	1.06404	0.98 [0.9:1.06]	overlaps null	Weighted median / 0.72	0.837467	Brest cancer ER+	Omega-3 fatty acids (M/F) Kettunen/2016 [ 13K]	Other	[ 13K]	FALSE	FALSE	FALSE	FALSE	FALSE	FALSE	FALSE	FALSE
ukb-b-19071	Intra-ocular pressure, corneal-compensated (left)	97465	Males and Females	5262: Output from GWAS pipeline using Phesant derived variables from UKBiobank	European	2018	Ben Elsworth	MRC-IEU	ieu-a-1127	175475	69501	2017	10680257	0.60274	0.027	0.0516442	37	Penalised median	0.81	-0.0743436	0.128102	1.02724	0.928353	1.13667	1.03 [0.93:1.14]	overlaps null	Penalised median / 0.81	0.837467	Brest cancer ER+	Intra-ocular pressure, corneal-compensated (left) (M/F) MRC-IEU/2018 [ 97K]	Other	[ 97K]	FALSE	FALSE	FALSE	FALSE	FALSE	FALSE	FALSE	FALSE
ubm-a-916	NODEamps100 0025	7916	Males		European	2018	Elliott LT		ieu-a-1127	175475	69501	2017	10680257	0.602979	0.027	0.0526283	3	FE IVW	1	-0.0757784	0.130525	1.02775	0.927022	1.13943	1.03 [0.93:1.14]	overlaps null	FE IVW / 1	0.837467	Brest cancer ER+	NODEamps100 0025 (M/F) Elliott LT/2018 [ 7K]	Other	[ 7K]	FALSE	FALSE	FALSE	FALSE	FALSE	FALSE	FALSE	FALSE
ukb-a-356	Number of incorrect matches in round	336881	Males and Females		European	2017	Neale	Neale Lab	ieu-a-1126	228951	122977	2017	10680257	0.60299	0.083	0.159713	14	Weighted median	0.79	-0.22997	0.396105	1.08662	0.794558	1.48603	1.09 [0.79:1.49]	overlaps null	Weighted median / 0.79	0.837467	Brest cancer overall	Number of incorrect matches in round (M/F) Neale Lab/2017 [ 336K]	Other	[ 336K]	FALSE	FALSE	FALSE	FALSE	FALSE	FALSE	FALSE	FALSE
ebi-a-GCST005846	Heart rate response to recovery post exercise (10 sec)	54137			European	2018	Verweij N		ieu-a-1126	228951	122977	2017	10680257	0.603049	-0.041	0.0790933	10	Weighted median	0.8	-0.196153	0.113893	0.959704	0.821886	1.12063	0.96 [0.82:1.12]	overlaps null	Weighted median / 0.8	0.837467	Brest cancer overall	Heart rate response to recovery post exercise (10 sec) (M/F) Verweij N/2018 [ 54K]	Other	[ 54K]	FALSE	FALSE	FALSE	FALSE	FALSE	FALSE	FALSE	FALSE
ukb-b-9207	Treatment/medication code: amlodipine	462933	Males and Females	20003#1140879802: Output from GWAS pipeline using Phesant derived variables from UKBiobank	European	2018	Ben Elsworth	MRC-IEU	ieu-a-1126	228951	122977	2017	10680257	0.60306	0.425	0.817107	13	Penalised median	0.84	-1.17663	2.02643	1.52944	0.308316	7.58694	1.53 [0.31:7.59]	overlaps null	Penalised median / 0.84	0.837467	Brest cancer overall	Drug: amlodipine (M/F) MRC-IEU/2018 [ 462K]	Other	[ 462K]	FALSE	FALSE	FALSE	FALSE	FALSE	FALSE	FALSE	FALSE
ukb-a-319	Age at first live birth	123846	Males and Females		European	2017	Neale	Neale Lab	ieu-a-1128	127442	21468	2017	10680257	0.60326	-0.172	0.32335	15	Simple mode	0.8	-0.805695	0.461836	0.842038	0.446777	1.58699	0.84 [0.45:1.59]	overlaps null	Simple mode / 0.8	0.837563	Brest cancer ER-	Age at first live birth (M/F) Neale Lab/2017 [ 123K]	Other	[ 123K]	FALSE	FALSE	FALSE	FALSE	FALSE	FALSE	FALSE	FALSE
ukb-b-3454	Operative procedures - secondary OPCS: C71.2 Phacoemulsification of lens	463010	Males and Females	41210#C712: Output from GWAS pipeline using Phesant derived variables from UKBiobank	European	2018	Ben Elsworth	MRC-IEU	ieu-a-1128	127442	21468	2017	10680257	0.604067	0.964	1.85871	10	Weighted median	0.77	-2.67922	4.60693	2.62179	0.0686166	100.177	2.62 [0.07:100.18]	overlaps null	Weighted median / 0.77	0.838502	Brest cancer ER-	Operative procedures - secondary OPCS: C71.2 Phacoemulsification of lens (M/F) MRC-IEU/2018 [ 463K]	Other	[ 463K]	FALSE	FALSE	FALSE	FALSE	FALSE	FALSE	FALSE	FALSE
ukb-d-ULCERNAS	Ulcerative colitis, NAS	361194	Males and Females		European	2018	Neale lab		ieu-a-1127	175475	69501	2017	10680257	0.604438	-1.796	3.46626	5	FE IVW	1	-8.58949	4.99825	0.166024	0.000186051	148.153	0.17 [0:148.15]	overlaps null	FE IVW / 1	0.838762	Brest cancer ER+	Ulcerative colitis, NAS (M/F) Neale lab/2018 [ 361K]	Other	[ 361K]	TRUE	FALSE	FALSE	FALSE	FALSE	FALSE	FALSE	FALSE
met-c-935	Sphingomyelins	13476	Males and Females	SM	European	2016	Kettunen		ieu-a-1128	127442	21468	2017	10680257	0.604516	0.045	0.0829694	9	Simple mean	0.78	-0.117894	0.207346	1.04574	0.88879	1.23041	1.05 [0.89:1.23]	overlaps null	Simple mean / 0.78	0.838762	Brest cancer ER-	Sphingomyelins (M/F) Kettunen/2016 [ 13K]	Other	[ 13K]	FALSE	FALSE	FALSE	FALSE	FALSE	FALSE	FALSE	FALSE
ukb-a-78	Non-cancer illness code self-reported: migraine	337159	Males and Females		European	2017	Neale	Neale Lab	ieu-a-1127	175475	69501	2017	10680257	0.604971	0.562	1.0857	12	Simple median	0.81	-1.56638	2.68957	1.75347	0.2088	14.7254	1.75 [0.21:14.73]	overlaps null	Simple median / 0.81	0.839213	Brest cancer ER+	Illness: migraine (M/F) Neale Lab/2017 [ 337K]	Other	[ 337K]	FALSE	FALSE	FALSE	FALSE	FALSE	FALSE	FALSE	FALSE
ukb-d-30850_irnt	Testosterone		Males and Females		European	2018	Neale lab		ieu-a-1126	228951	122977	2017	10680257	0.605283	-0.036	0.0694933	88	Simple mean	0.81	-0.172253	0.10016	0.964595	0.841766	1.10535	0.96 [0.84:1.11]	overlaps null	Simple mean / 0.81	0.839379	Brest cancer overall	Testosterone (M/F) Neale lab/2018NA	Other		FALSE	FALSE	FALSE	FALSE	FALSE	FALSE	FALSE	FALSE
ukb-a-490	Medication for cholesterol blood pressure or diabetes: Blood pressure medication	154702	Males and Females		European	2017	Neale	Neale Lab	ieu-a-1127	175475	69501	2017	10680257	0.605353	-0.183	0.350139	34	Simple mode	0.82	-0.868946	0.5036	0.833041	0.419394	1.65467	0.83 [0.42:1.65]	overlaps null	Simple mode / 0.82	0.839379	Brest cancer ER+	Medication for cholesterol blood pressure or diabetes: Blood pressure medication (M/F) Neale Lab/2017 [ 154K]	Other	[ 154K]	FALSE	FALSE	FALSE	FALSE	FALSE	FALSE	FALSE	FALSE
ukb-b-14713	Forced vital capacity (FVC), Best measure	345665	Males and Females	20151: Output from GWAS pipeline using Phesant derived variables from UKBiobank	European	2018	Ben Elsworth	MRC-IEU	ieu-a-1128	127442	21468	2017	10680257	0.605577	0.139	0.268743	239	Simple mode	0.78	-0.387773	0.665698	1.14908	0.678567	1.94585	1.15 [0.68:1.95]	overlaps null	Simple mode / 0.78	0.839508	Brest cancer ER-	Forced vital capacity (FVC), Best measure (M/F) MRC-IEU/2018 [ 345K]	Other	[ 345K]	FALSE	FALSE	FALSE	FALSE	FALSE	FALSE	FALSE	FALSE
ukb-a-217	Illnesses of siblings: Heart disease	259921	Males and Females		European	2017	Neale	Neale Lab	ieu-a-1127	175475	69501	2017	10680257	0.605847	0.456	0.883792	2	FE IVW	1	-1.27619	2.18828	1.57782	0.2791	8.91985	1.58 [0.28:8.92]	overlaps null	FE IVW / 1	0.839637	Brest cancer ER+	Illnesses of siblings: Heart disease (M/F) Neale Lab/2017 [ 259K]	Other	[ 259K]	FALSE	FALSE	FALSE	FALSE	FALSE	FALSE	FALSE	FALSE
ukb-d-1428_1	Spread type: Butter/spreadable butter	360291	Males and Females		European	2018	Neale lab		ieu-a-1128	127442	21468	2017	10680257	0.605949	0.383	0.742992	8	Simple median	0.77	-1.07298	1.83955	1.46709	0.341988	6.29369	1.47 [0.34:6.29]	overlaps null	Simple median / 0.77	0.839637	Brest cancer ER-	Spread type: Butter/spreadable butter (M/F) Neale lab/2018 [ 360K]	Other	[ 360K]	FALSE	FALSE	FALSE	FALSE	FALSE	FALSE	FALSE	FALSE
ukb-b-15695	Ever had prostate specific antigen (PSA) test	200410	Males and Females	2365: Output from GWAS pipeline using Phesant derived variables from UKBiobank	European	2018	Ben Elsworth	MRC-IEU	ieu-a-1126	228951	122977	2017	10680257	0.606068	0.206	0.399012	3	FE IVW	1	-0.576296	0.987832	1.22847	0.561976	2.68541	1.23 [0.56:2.69]	overlaps null	FE IVW / 1	0.839637	Brest cancer overall	Ever had prostate specific antigen (PSA) test (M/F) MRC-IEU/2018 [ 200K]	Other	[ 200K]	FALSE	FALSE	FALSE	FALSE	FALSE	FALSE	FALSE	FALSE
prot-a-1499	Interleukin-1 Receptor accessory protein	3301	Males and Females		European	2018	Sun BB		ieu-a-1128	127442	21468	2017	10680257	0.606194	-0.007	0.0140287	3	FE IVW	1	-0.0347283	0.0202643	0.992794	0.965868	1.02047	0.99 [0.97:1.02]	overlaps null	FE IVW / 1	0.839637	Brest cancer ER-	Interleukin-1 Receptor accessory protein (M/F) Sun BB/2018 [ 3K]	Other	[ 3K]	FALSE	FALSE	FALSE	FALSE	FALSE	FALSE	FALSE	FALSE
ukb-b-8133	Light smokers, at least 100 smokes in lifetime	123894	Males and Females	2644: Output from GWAS pipeline using Phesant derived variables from UKBiobank	European	2018	Ben Elsworth	MRC-IEU	ieu-a-1128	127442	21468	2017	10680257	0.606837	-0.079	0.154079	3	FE IVW	1	-0.381282	0.222706	0.923774	0.682985	1.24945	0.92 [0.68:1.25]	overlaps null	FE IVW / 1	0.839998	Brest cancer ER-	Light smokers, at least 100 smokes in lifetime (M/F) MRC-IEU/2018 [ 123K]	Other	[ 123K]	FALSE	FALSE	FALSE	FALSE	FALSE	FALSE	FALSE	FALSE
ukb-a-294	Wheeze or whistling in the chest in last year	331257	Males and Females		European	2017	Neale	Neale Lab	ieu-a-1127	175475	69501	2017	10680257	0.607161	-0.304	0.583674	29	Simple mode	0.83	-1.4475	0.840499	0.738228	0.235157	2.31752	0.74 [0.24:2.32]	overlaps null	Simple mode / 0.83	0.839998	Brest cancer ER+	Wheeze or whistling in the chest in last year (M/F) Neale Lab/2017 [ 331K]	Other	[ 331K]	TRUE	FALSE	FALSE	FALSE	FALSE	FALSE	FALSE	FALSE
ukb-a-310	Taking other prescription medications	336330	Males and Females		European	2017	Neale	Neale Lab	ieu-a-1128	127442	21468	2017	10680257	0.607188	0.32	0.62155	9	Simple median	0.72	-0.898705	1.53777	1.37649	0.407097	4.65421	1.38 [0.41:4.65]	overlaps null	Simple median / 0.72	0.839998	Brest cancer ER-	Taking other prescription medications (M/F) Neale Lab/2017 [ 336K]	Other	[ 336K]	FALSE	FALSE	FALSE	FALSE	FALSE	FALSE	FALSE	FALSE
ukb-a-382	Waist circumference	336639	Males and Females		European	2017	Neale	Neale Lab	ieu-a-1128	127442	21468	2017	10680257	0.60721	-0.042	0.0810899	210	Simple median	0.71	-0.200621	0.117251	0.959172	0.818222	1.1244	0.96 [0.82:1.12]	overlaps null	Simple median / 0.71	0.839998	Brest cancer ER-	Waist circumference (M/F) Neale Lab/2017 [ 336K]	Other	[ 336K]	FALSE	FALSE	FALSE	FALSE	FALSE	FALSE	FALSE	FALSE
ukb-b-12209	Treatment/medication code: methotrexate	462933	Males and Females	20003#1140869848: Output from GWAS pipeline using Phesant derived variables from UKBiobank	European	2018	Ben Elsworth	MRC-IEU	ieu-a-1126	228951	122977	2017	10680257	0.607224	1.224	2.38125	2	FE IVW	1	-3.4432	5.89131	3.40096	0.0319623	361.88	3.4 [0.03:361.88]	overlaps null	FE IVW / 1	0.839998	Brest cancer overall	Drug: methotrexate (M/F) MRC-IEU/2018 [ 462K]	Other	[ 462K]	FALSE	FALSE	FALSE	FALSE	FALSE	FALSE	FALSE	FALSE
ukb-b-16489	Qualifications: College or University degree	458079	Males and Females	6138#1: Output from GWAS pipeline using Phesant derived variables from UKBiobank	European	2018	Ben Elsworth	MRC-IEU	ieu-a-1126	228951	122977	2017	10680257	0.607337	-0.194	0.376628	194	Simple mode	0.71	-0.932049	0.544333	0.823775	0.393746	1.72346	0.82 [0.39:1.72]	overlaps null	Simple mode / 0.71	0.839998	Brest cancer overall	Qualifications: College or University degree (M/F) MRC-IEU/2018 [ 458K]	Other	[ 458K]	FALSE	FALSE	FALSE	FALSE	FALSE	FALSE	FALSE	FALSE
ukb-b-12141	Non-cancer illness code, self-reported: osteoporosis	462933	Males and Females	20002#1309: Output from GWAS pipeline using Phesant derived variables from UKBiobank	European	2018	Ben Elsworth	MRC-IEU	ieu-a-1126	228951	122977	2017	10680257	0.607492	0.634	1.23425	16	Simple median	0.84	-1.78515	3.05312	1.8851	0.167772	21.1812	1.89 [0.17:21.18]	overlaps null	Simple median / 0.84	0.839998	Brest cancer overall	Non-cancer illness code, self-reported: osteoporosis (M/F) MRC-IEU/2018 [ 462K]	Other	[ 462K]	FALSE	FALSE	FALSE	FALSE	FALSE	FALSE	FALSE	FALSE
ukb-a-201	Illnesses of father: Heart disease	292053	Males and Females		European	2017	Neale	Neale Lab	ieu-a-1126	228951	122977	2017	10680257	0.607502	-0.188	0.366051	10	Weighted median	0.75	-0.90548	0.529441	0.828599	0.404348	1.69798	0.83 [0.4:1.7]	overlaps null	Weighted median / 0.75	0.839998	Brest cancer overall	Illnesses of father: Heart disease (M/F) Neale Lab/2017 [ 292K]	Other	[ 292K]	FALSE	FALSE	FALSE	FALSE	FALSE	FALSE	FALSE	FALSE
ieu-a-69	Waist circumference	127469	Females	Adjusted for BMI	European	2015	Shungin D		ieu-a-1127	175475	69501	2017	10680257	0.607936	0.046	0.0905873	14	Simple median	0.75	-0.131078	0.224024	1.04757	0.877149	1.2511	1.05 [0.88:1.25]	overlaps null	Simple median / 0.75	0.84036	Brest cancer ER+	Waist circumference (F) Shungin D/2015 [ 127K] AdjBMI	Antrophometric	[ 127K]	TRUE	TRUE	TRUE	FALSE	TRUE	TRUE	FALSE	TRUE
ieu-a-1121	High grade serous ovarian cancer	53978	Females		European	2017	Phelan		ieu-a-1127	175475	69501	2017	10680257	0.608037	0.023	0.0442252	16	Simple mean	0.84	-0.063514	0.109849	1.02344	0.938461	1.11611	1.02 [0.94:1.12]	overlaps null	Simple mean / 0.84	0.84036	Brest cancer ER+	High grade serous ovarian cancer (F) Phelan/2017 [ 53K]	Other	[ 53K]	FALSE	FALSE	FALSE	FALSE	FALSE	FALSE	FALSE	FALSE
ukb-a-473	Pain type(s) experienced in last month: Back pain	336650	Males and Females		European	2017	Neale	Neale Lab	ieu-a-1127	175475	69501	2017	10680257	0.608202	0.388	0.756208	5	Weighted median	0.69	-1.0945	1.86983	1.47353	0.334705	6.4872	1.47 [0.33:6.49]	overlaps null	Weighted median / 0.69	0.84036	Brest cancer ER+	Pain type(s) experienced in last month: Back pain (M/F) Neale Lab/2017 [ 336K]	Other	[ 336K]	FALSE	FALSE	FALSE	FALSE	FALSE	FALSE	FALSE	FALSE
ieu-a-61	Waist circumference	232101	Males and Females		European	2015	Shungin D		ieu-a-1127	175475	69501	2017	10680257	0.608288	-0.048	0.0944103	27	Simple median	0.84	-0.233431	0.136657	0.952765	0.791812	1.14643	0.95 [0.79:1.15]	overlaps null	Simple median / 0.84	0.84036	Brest cancer ER+	Waist circumference (M/F) Shungin D/2015 [ 232K]	Other	[ 232K]	FALSE	FALSE	FALSE	FALSE	FALSE	FALSE	FALSE	FALSE
ukb-a-17	Past tobacco smoking	310749	Males and Females		European	2017	Neale	Neale Lab	ieu-a-1126	228951	122977	2017	10680257	0.608647	0.079	0.153281	35	Simple mode	0.8	-0.221217	0.379646	1.08244	0.801543	1.46177	1.08 [0.8:1.46]	overlaps null	Simple mode / 0.8	0.840622	Brest cancer overall	Past tobacco smoking (M/F) Neale Lab/2017 [ 310K]	Other	[ 310K]	FALSE	FALSE	FALSE	FALSE	FALSE	FALSE	FALSE	FALSE
ukb-a-71	Non-cancer illness code self-reported: cholelithiasis/gall stones	337159	Males and Females		European	2017	Neale	Neale Lab	ieu-a-1128	127442	21468	2017	10680257	0.60874	1.381	2.61292	11	Simple mode	0.8	-3.74062	6.50201	3.97767	0.0237394	666.482	3.98 [0.02:666.48]	overlaps null	Simple mode / 0.8	0.840622	Brest cancer ER-	Illness: cholelithiasis/gall stones (M/F) Neale Lab/2017 [ 337K]	Other	[ 337K]	FALSE	FALSE	FALSE	FALSE	FALSE	FALSE	FALSE	FALSE
ukb-b-13354	Whole body fat-free mass	454850	Males and Females	23101: Output from GWAS pipeline using Phesant derived variables from UKBiobank	European	2018	Ben Elsworth	MRC-IEU	ieu-a-1126	228951	122977	2017	10680257	0.608932	0.076	0.14782	377	Simple mode	0.73	-0.214039	0.365414	1.07863	0.807317	1.44111	1.08 [0.81:1.44]	overlaps null	Simple mode / 0.73	0.840692	Brest cancer overall	Whole body fat-free mass (M/F) MRC-IEU/2018 [ 454K]	Other	[ 454K]	FALSE	FALSE	FALSE	FALSE	FALSE	FALSE	FALSE	FALSE
ukb-b-2209	Oily fish intake	460443	Males and Females	1329: Output from GWAS pipeline using Phesant derived variables from UKBiobank	European	2018	Ben Elsworth	MRC-IEU	ieu-a-1127	175475	69501	2017	10680257	0.609219	-0.149	0.289534	45	Simple mode	0.8	-0.716561	0.418414	0.861506	0.488429	1.51955	0.86 [0.49:1.52]	overlaps null	Simple mode / 0.8	0.840692	Brest cancer ER+	Oily fish intake (M/F) MRC-IEU/2018 [ 460K]	Other	[ 460K]	FALSE	FALSE	FALSE	FALSE	FALSE	FALSE	FALSE	FALSE
prot-a-1713	Lactase-phlorizin hydrolase	3301	Males and Females		European	2018	Sun BB		ieu-a-1126	228951	122977	2017	10680257	0.609507	-0.005	0.00882347	4	FE IVW	1	-0.0218008	0.0127872	0.995503	0.978435	1.01287	1 [0.98:1.01]	overlaps null	FE IVW / 1	0.840692	Brest cancer overall	Lactase-phlorizin hydrolase (M/F) Sun BB/2018 [ 3K]	Other	[ 3K]	FALSE	FALSE	FALSE	FALSE	FALSE	FALSE	FALSE	FALSE
ebi-a-GCST006061	Atrial fibrillation	537409			European	2018	Roselli C		ieu-a-1127	175475	69501	2017	10680257	0.609604	-0.012	0.0233822	62	Weighted median	0.74	-0.0577689	0.0338892	0.988131	0.943868	1.03447	0.99 [0.94:1.03]	overlaps null	Weighted median / 0.74	0.840692	Brest cancer ER+	Atrial fibrillation (M/F) Roselli C/2018 [ 537K]	Other	[ 537K]	FALSE	FALSE	FALSE	FALSE	FALSE	FALSE	FALSE	FALSE
ubm-a-808	IDP dMRI ProbtrackX ICVF ml r	7532	Males		European	2018	Elliott LT		ieu-a-1126	228951	122977	2017	10680257	0.609616	0.018	0.0351347	4	FE IVW	1	-0.0509234	0.0868045	1.0181	0.950351	1.09068	1.02 [0.95:1.09]	overlaps null	FE IVW / 1	0.840692	Brest cancer overall	IDP dMRI ProbtrackX ICVF ml r (M/F) Elliott LT/2018 [ 7K]	Other	[ 7K]	FALSE	FALSE	FALSE	FALSE	FALSE	FALSE	FALSE	FALSE
ukb-d-I9_PHLETHROMBDVTLOW	DVT of lower extremities	361194	Males and Females		European	2018	Neale lab		ieu-a-1126	228951	122977	2017	10680257	0.609841	-1.3	2.35107	6	RE Egger	0.67	-5.90777	3.30844	0.272623	0.00271825	27.3424	0.27 [0:27.34]	overlaps null	RE Egger / 0.67	0.840692	Brest cancer overall	DVT of lower extremities (M/F) Neale lab/2018 [ 361K]	Other	[ 361K]	FALSE	FALSE	FALSE	FALSE	FALSE	FALSE	FALSE	FALSE
ebi-a-GCST004621	Sum basophil neutrophil counts	170143			European	2016	Astle WJ		ieu-a-1128	127442	21468	2017	10680257	0.609985	0.022	0.0435426	157	Simple median	0.74	-0.0631327	0.107554	1.02246	0.938819	1.11355	1.02 [0.94:1.11]	overlaps null	Simple median / 0.74	0.840692	Brest cancer ER-	Sum basophil neutrophil counts (M/F) Astle WJ/2016 [ 170K]	Other	[ 170K]	TRUE	FALSE	FALSE	FALSE	FALSE	FALSE	FALSE	FALSE
ukb-b-2618	Nitrogen dioxide air pollution; 2005	456380	Males and Females	24016: Output from GWAS pipeline using Phesant derived variables from UKBiobank	European	2018	Ben Elsworth	MRC-IEU	ieu-a-1128	127442	21468	2017	10680257	0.610261	-0.224	0.438789	5	FE IVW	1	-1.08368	0.636375	0.799594	0.338349	1.88962	0.8 [0.34:1.89]	overlaps null	FE IVW / 1	0.840692	Brest cancer ER-	Nitrogen dioxide air pollution; 2005 (M/F) MRC-IEU/2018 [ 456K]	Other	[ 456K]	FALSE	FALSE	FALSE	FALSE	FALSE	FALSE	FALSE	FALSE
prot-a-2030	Protein kinase C-binding protein NELL1	3301	Males and Females		European	2018	Sun BB		ieu-a-1127	175475	69501	2017	10680257	0.610366	-0.007	0.0140386	2	FE IVW	1	-0.0346689	0.0203622	0.992872	0.965925	1.02057	0.99 [0.97:1.02]	overlaps null	FE IVW / 1	0.840692	Brest cancer ER+	Protein kinase C-binding protein NELL1 (M/F) Sun BB/2018 [ 3K]	Other	[ 3K]	FALSE	FALSE	FALSE	FALSE	FALSE	FALSE	FALSE	FALSE
ebi-a-GCST003770	Neuroticism	170911			European	2016	Okbay A		ieu-a-1128	127442	21468	2017	10680257	0.610388	-0.162	0.31776	5	Simple median	0.77	-0.784713	0.460904	0.850522	0.45625	1.58551	0.85 [0.46:1.59]	overlaps null	Simple median / 0.77	0.840692	Brest cancer ER-	Neuroticism (M/F) Okbay A/2016 [ 170K]	Other	[ 170K]	FALSE	FALSE	FALSE	FALSE	FALSE	FALSE	FALSE	FALSE
ebi-a-GCST006946	Worry too long after an embarrassing experience	367725			European	2018	Nagel M		ieu-a-1127	175475	69501	2017	10680257	0.610443	0.103	0.201486	14	Weighted median	0.81	-0.292267	0.497557	1.1081	0.746569	1.6447	1.11 [0.75:1.64]	overlaps null	Weighted median / 0.81	0.840692	Brest cancer ER+	Worry too long after an embarrassing experience (M/F) Nagel M/2018 [ 367K]	Other	[ 367K]	FALSE	FALSE	FALSE	FALSE	FALSE	FALSE	FALSE	FALSE
ukb-b-5238	Fluid intelligence score	149051	Males and Females	20016: Output from GWAS pipeline using Phesant derived variables from UKBiobank	European	2018	Ben Elsworth	MRC-IEU	ieu-a-1128	127442	21468	2017	10680257	0.610457	-0.022	0.044074	67	Penalised median	0.77	-0.108837	0.0639329	0.977798	0.896876	1.06602	0.98 [0.9:1.07]	overlaps null	Penalised median / 0.77	0.840692	Brest cancer ER-	Fluid intelligence score (M/F) MRC-IEU/2018 [ 149K]	Other	[ 149K]	FALSE	FALSE	FALSE	FALSE	FALSE	FALSE	FALSE	FALSE
ubm-a-2669	volume CSF	8411	Males		European	2018	Elliott LT		ieu-a-1127	175475	69501	2017	10680257	0.610495	-0.029	0.0578427	3	FE IVW	1	-0.142835	0.0839084	0.970967	0.866897	1.08753	0.97 [0.87:1.09]	overlaps null	FE IVW / 1	0.840692	Brest cancer ER+	volume CSF (M/F) Elliott LT/2018 [ 8K]	Other	[ 8K]	FALSE	FALSE	FALSE	FALSE	FALSE	FALSE	FALSE	FALSE
ubm-a-278	IDP dMRI TBSS MD Cingulum cingulate gyrus R	7532	Males		European	2018	Elliott LT		ieu-a-1128	127442	21468	2017	10680257	0.610921	-0.035	0.0681744	3	FE IVW	1	-0.168306	0.0989375	0.96591	0.845095	1.104	0.97 [0.85:1.1]	overlaps null	FE IVW / 1	0.841066	Brest cancer ER-	IDP dMRI TBSS MD Cingulum cingulate gyrus R (M/F) Elliott LT/2018 [ 7K]	Other	[ 7K]	TRUE	FALSE	FALSE	FALSE	FALSE	FALSE	FALSE	FALSE
met-c-882	Free cholesterol in large LDL	21555	Males and Females	L.LDL.FC; SD value comes from the original untransformed distribution of the ERF cohort	European	2016	Kettunen		ieu-a-1127	175475	69501	2017	10680257	0.611029	0.011	0.0220358	22	RE IVW	0.86	-0.0318128	0.0545677	1.01144	0.968688	1.05608	1.01 [0.97:1.06]	overlaps null	RE IVW / 0.86	0.841066	Brest cancer ER+	Free cholesterol in large LDL (M/F) Kettunen/2016 [ 21K]	Other	[ 21K]	FALSE	FALSE	FALSE	FALSE	FALSE	FALSE	FALSE	FALSE
prot-a-2043	Tumor necrosis factor receptor superfamily member 16	3301	Males and Females		European	2018	Sun BB		ieu-a-1126	228951	122977	2017	10680257	0.611222	0.008	0.0155388	4	FE IVW	1	-0.0225572	0.0383549	1.00793	0.977695	1.0391	1.01 [0.98:1.04]	overlaps null	FE IVW / 1	0.841152	Brest cancer overall	Tumor necrosis factor receptor superfamily member 16 (M/F) Sun BB/2018 [ 3K]	Other	[ 3K]	FALSE	FALSE	FALSE	FALSE	FALSE	FALSE	FALSE	FALSE
ukb-a-455	Medication for pain relief constipation heartburn: Paracetamol	333581	Males and Females		European	2017	Neale	Neale Lab	ieu-a-1128	127442	21468	2017	10680257	0.611418	-0.41	0.807035	10	Simple median	0.74	-1.9918	1.17177	0.663641	0.136449	3.22771	0.66 [0.14:3.23]	overlaps null	Simple median / 0.74	0.841241	Brest cancer ER-	Medication f: Paracetamol (M/F) Neale Lab/2017 [ 333K]	Other	[ 333K]	FALSE	FALSE	FALSE	FALSE	FALSE	FALSE	FALSE	FALSE
prot-a-1297	Granzyme A	3301	Males and Females		European	2018	Sun BB		ieu-a-1127	175475	69501	2017	10680257	0.611592	-0.01	0.018892	3	FE IVW	1	-0.0466218	0.0274349	0.990452	0.954448	1.02781	0.99 [0.95:1.03]	overlaps null	FE IVW / 1	0.8413	Brest cancer ER+	Granzyme A (M/F) Sun BB/2018 [ 3K]	Other	[ 3K]	FALSE	FALSE	FALSE	FALSE	FALSE	FALSE	FALSE	FALSE
met-c-867	Total cholesterol in IDL	19273	Males and Females	IDL.C	European	2016	Kettunen		ieu-a-1128	127442	21468	2017	10680257	0.611999	-0.036	0.0692271	23	RE Egger	0.82	-0.17133	0.10004	0.964983	0.842543	1.10522	0.96 [0.84:1.11]	overlaps null	RE Egger / 0.82	0.841602	Brest cancer ER-	Total cholesterol in IDL (M/F) Kettunen/2016 [ 19K]	Other	[ 19K]	FALSE	FALSE	FALSE	FALSE	FALSE	FALSE	FALSE	FALSE
ukb-d-J45	Diagnoses - main ICD10: J45 Asthma	361194	Males and Females		European	2018	Neale lab		ieu-a-1128	127442	21468	2017	10680257	0.612074	2.846	5.61177	3	FE IVW	1	-8.15325	13.8449	17.2156	0.000287798	1.02981e+06	17.22 [0:1029805.91]	overlaps null	FE IVW / 1	0.841602	Brest cancer ER-	Diagnosis J45 Asthma (M/F) Neale lab/2018 [ 361K]	Other	[ 361K]	TRUE	FALSE	FALSE	FALSE	FALSE	FALSE	FALSE	FALSE
ukb-b-8755	Treatment/medication code: aspirin	462933	Males and Females	20003#1140868226: Output from GWAS pipeline using Phesant derived variables from UKBiobank	European	2018	Ben Elsworth	MRC-IEU	ieu-a-1127	175475	69501	2017	10680257	0.612336	-0.282	0.531923	8	RE IVW	0.76	-1.32462	0.760517	0.754234	0.265903	2.13938	0.75 [0.27:2.14]	overlaps null	RE IVW / 0.76	0.841619	Brest cancer ER+	Drug: aspirin (M/F) MRC-IEU/2018 [ 462K]	Other	[ 462K]	FALSE	FALSE	FALSE	FALSE	FALSE	FALSE	FALSE	FALSE
ukb-b-11650	Corneal hysteresis (left)	97465	Males and Females	5264: Output from GWAS pipeline using Phesant derived variables from UKBiobank	European	2018	Ben Elsworth	MRC-IEU	ieu-a-1127	175475	69501	2017	10680257	0.612373	-0.02	0.0384996	85	Simple median	0.93	-0.0949665	0.0559518	0.980682	0.909403	1.05755	0.98 [0.91:1.06]	overlaps null	Simple median / 0.93	0.841619	Brest cancer ER+	Corneal hysteresis (left) (M/F) MRC-IEU/2018 [ 97K]	Other	[ 97K]	FALSE	FALSE	FALSE	FALSE	FALSE	FALSE	FALSE	FALSE
ukb-b-12181	Pain type(s) experienced in last month: Headache	461857	Males and Females	6159#1: Output from GWAS pipeline using Phesant derived variables from UKBiobank	European	2018	Ben Elsworth	MRC-IEU	ieu-a-1127	175475	69501	2017	10680257	0.61248	0.333	0.650181	34	RE Egger	0.83	-0.941756	1.60695	1.39459	0.389942	4.98759	1.39 [0.39:4.99]	overlaps null	RE Egger / 0.83	0.841619	Brest cancer ER+	Pain type(s) experienced in last month: Headache (M/F) MRC-IEU/2018 [ 461K]	Other	[ 461K]	TRUE	FALSE	FALSE	FALSE	FALSE	FALSE	FALSE	FALSE
prot-a-1906	Promotilin	3301	Males and Females		European	2018	Sun BB		ieu-a-1126	228951	122977	2017	10680257	0.612961	-0.006	0.0115456	3	FE IVW	1	-0.0284699	0.0167891	0.994177	0.971932	1.01693	0.99 [0.97:1.02]	overlaps null	FE IVW / 1	0.841774	Brest cancer overall	Promotilin (M/F) Sun BB/2018 [ 3K]	Other	[ 3K]	FALSE	FALSE	FALSE	FALSE	FALSE	FALSE	FALSE	FALSE
prot-a-717	Lysosomal protective protein	3301	Males and Females		European	2018	Sun BB		ieu-a-1127	175475	69501	2017	10680257	0.613044	-0.012	0.0241242	3	FE IVW	1	-0.0594837	0.0350829	0.987874	0.942251	1.03571	0.99 [0.94:1.04]	overlaps null	FE IVW / 1	0.841774	Brest cancer ER+	Lysosomal protective protein (M/F) Sun BB/2018 [ 3K]	Other	[ 3K]	FALSE	FALSE	FALSE	FALSE	FALSE	FALSE	FALSE	FALSE
met-c-900	Free cholesterol in medium HDL	21559	Males and Females	M.HDL.FC; SD value comes from the original untransformed distribution of the ERF cohort	European	2016	Kettunen		ieu-a-1128	127442	21468	2017	10680257	0.613101	-0.031	0.0604658	5	FE IVW	1	-0.149088	0.0879383	0.969888	0.861494	1.09192	0.97 [0.86:1.09]	overlaps null	FE IVW / 1	0.841774	Brest cancer ER-	Free cholesterol in medium HDL (M/F) Kettunen/2016 [ 21K]	Lipids	[ 21K]	TRUE	TRUE	TRUE	TRUE	TRUE	TRUE	TRUE	FALSE
met-c-946	Concentration of very large HDL particles	19273	Males and Females	XL.HDL.P	European	2016	Kettunen		ieu-a-1128	127442	21468	2017	10680257	0.613563	0.031	0.0600849	10	Simple mode	0.86	-0.0863384	0.149195	1.03193	0.917284	1.1609	1.03 [0.92:1.16]	overlaps null	Simple mode / 0.86	0.841774	Brest cancer ER-	Concentration of very large HDL particles (M/F) Kettunen/2016 [ 19K]	Other	[ 19K]	FALSE	FALSE	FALSE	FALSE	FALSE	FALSE	FALSE	FALSE
prot-a-149	Rho GTPase-activating protein 30	3301	Males and Females		European	2018	Sun BB		ieu-a-1128	127442	21468	2017	10680257	0.613593	-0.014	0.0268325	5	FE IVW	1	-0.0661408	0.0390426	0.986542	0.935999	1.03981	0.99 [0.94:1.04]	overlaps null	FE IVW / 1	0.841774	Brest cancer ER-	Rho GTPase-activating protein 30 (M/F) Sun BB/2018 [ 3K]	Proteins	[ 3K]	TRUE	TRUE	TRUE	TRUE	TRUE	FALSE	FALSE	FALSE
ukb-d-30140_irnt	Neutrophill count	349856	Males and Females		European	2018	Neale lab		ieu-a-1128	127442	21468	2017	10680257	0.613799	0.027	0.0539419	236	Simple median	0.78	-0.0785039	0.132948	1.0276	0.924498	1.14219	1.03 [0.92:1.14]	overlaps null	Simple median / 0.78	0.841774	Brest cancer ER-	Neutrophill count (M/F) Neale lab/2018 [ 349K]	Other	[ 349K]	FALSE	FALSE	FALSE	FALSE	FALSE	FALSE	FALSE	FALSE
prot-a-878	Segment polarity protein dishevelled homolog DVL-2	3301	Males and Females		European	2018	Sun BB		ieu-a-1128	127442	21468	2017	10680257	0.613836	0.028	0.0554711	2	FE IVW	1	-0.0807323	0.136714	1.02839	0.922441	1.1465	1.03 [0.92:1.15]	overlaps null	FE IVW / 1	0.841774	Brest cancer ER-	Segment polarity protein dishevelled homolog DVL-2 (M/F) Sun BB/2018 [ 3K]	Other	[ 3K]	FALSE	FALSE	FALSE	FALSE	FALSE	FALSE	FALSE	FALSE
ukb-d-I9_CHD_NOREV	Major coronary heart disease event excluding revascularizations	361194	Males and Females		European	2018	Neale lab		ieu-a-1127	175475	69501	2017	10680257	0.613857	-2.225	4.23762	10	RE Egger	0.76	-10.5302	6.08124	0.108121	2.67161e-05	437.572	0.11 [0:437.57]	overlaps null	RE Egger / 0.76	0.841774	Brest cancer ER+	Major coronary heart disease event excluding revascularizations (M/F) Neale lab/2018 [ 361K]	Other	[ 361K]	FALSE	FALSE	FALSE	FALSE	FALSE	FALSE	FALSE	FALSE
ukb-d-I9_CHD	Major coronary heart disease event	361194	Males and Females		European	2018	Neale lab		ieu-a-1127	175475	69501	2017	10680257	0.613857	-2.225	4.23762	10	RE Egger	0.76	-10.5302	6.08124	0.108121	2.67161e-05	437.572	0.11 [0:437.57]	overlaps null	RE Egger / 0.76	0.841774	Brest cancer ER+	Major coronary heart disease event (M/F) Neale lab/2018 [ 361K]	Other	[ 361K]	FALSE	FALSE	FALSE	FALSE	FALSE	FALSE	FALSE	FALSE
ukb-a-455	Medication for pain relief constipation heartburn: Paracetamol	333581	Males and Females		European	2017	Neale	Neale Lab	ieu-a-1126	228951	122977	2017	10680257	0.613906	-0.272	0.539132	7	Simple median	0.71	-1.32869	0.784703	0.761858	0.264823	2.19176	0.76 [0.26:2.19]	overlaps null	Simple median / 0.71	0.841774	Brest cancer overall	Medication f: Paracetamol (M/F) Neale Lab/2017 [ 333K]	Other	[ 333K]	FALSE	FALSE	FALSE	FALSE	FALSE	FALSE	FALSE	FALSE
ukb-b-9099	3mm cylindrical power (right)	96007	Males and Females	5116: Output from GWAS pipeline using Phesant derived variables from UKBiobank	European	2018	Ben Elsworth	MRC-IEU	ieu-a-1126	228951	122977	2017	10680257	0.614279	-0.057	0.112363	8	Penalised median	0.77	-0.276859	0.163603	0.944945	0.758161	1.17775	0.94 [0.76:1.18]	overlaps null	Penalised median / 0.77	0.842105	Brest cancer overall	3mm cylindrical power (right) (M/F) MRC-IEU/2018 [ 96K]	Other	[ 96K]	FALSE	FALSE	FALSE	FALSE	FALSE	FALSE	FALSE	FALSE
prot-a-32	A disintegrin and metalloproteinase with thrombospondin motifs 13	3301	Males and Females		European	2018	Sun BB		ieu-a-1127	175475	69501	2017	10680257	0.615224	-0.007	0.013552	3	FE IVW	1	-0.0333735	0.0197502	0.993211	0.967177	1.01995	0.99 [0.97:1.02]	overlaps null	FE IVW / 1	0.84322	Brest cancer ER+	A disintegrin and metalloproteinase with thrombospondin motifs 13 (M/F) Sun BB/2018 [ 3K]	Other	[ 3K]	FALSE	FALSE	FALSE	FALSE	FALSE	FALSE	FALSE	FALSE
ukb-d-30190_irnt	Monocyte percentage	349861	Males and Females		European	2018	Neale lab		ieu-a-1128	127442	21468	2017	10680257	0.615458	0.032	0.064126	281	RE Egger	0.76	-0.0934404	0.157934	1.03277	0.910792	1.17109	1.03 [0.91:1.17]	overlaps null	RE Egger / 0.76	0.843292	Brest cancer ER-	Monocyte percentage (M/F) Neale lab/2018 [ 349K]	Other	[ 349K]	FALSE	FALSE	FALSE	FALSE	FALSE	FALSE	FALSE	FALSE
ukb-b-16099	Leg fat-free mass (left)	454805	Males and Females	23117: Output from GWAS pipeline using Phesant derived variables from UKBiobank	European	2018	Ben Elsworth	MRC-IEU	ieu-a-1127	175475	69501	2017	10680257	0.61566	-0.082	0.1636	450	Weighted mode	0.71	-0.402841	0.238469	0.921101	0.668418	1.2693	0.92 [0.67:1.27]	overlaps null	Weighted mode / 0.71	0.843292	Brest cancer ER+	Leg fat-free mass (left) (M/F) MRC-IEU/2018 [ 454K]	Other	[ 454K]	TRUE	FALSE	FALSE	FALSE	FALSE	FALSE	FALSE	FALSE
ebi-a-GCST005838	Stroke	446696			European	2018	Malik R		ieu-a-1126	228951	122977	2017	10680257	0.61567	-0.041	0.0776814	9	Simple mode	0.8	-0.192822	0.111689	0.960246	0.824629	1.11817	0.96 [0.82:1.12]	overlaps null	Simple mode / 0.8	0.843292	Brest cancer overall	Stroke (M/F) Malik R/2018 [ 446K]	Other	[ 446K]	FALSE	FALSE	FALSE	FALSE	FALSE	FALSE	FALSE	FALSE
ukb-a-511	Number of days/week of vigorous physical activity 10+ minutes	321533	Males and Females		European	2017	Neale	Neale Lab	ieu-a-1128	127442	21468	2017	10680257	0.616027	-0.1	0.1999	4	FE IVW	1	-0.492051	0.291556	0.904613	0.611371	1.33851	0.9 [0.61:1.34]	overlaps null	FE IVW / 1	0.8436	Brest cancer ER-	Days/week of vigorous physical activity 10+ minutes (M/F) Neale Lab/2017 [ 321K]	Other	[ 321K]	FALSE	FALSE	FALSE	FALSE	FALSE	FALSE	FALSE	FALSE
met-a-396	X-18601	7663	Males and Females		European	2014	Shin		ieu-a-1128	127442	21468	2017	10680257	0.616749	-0.083	0.166194	2	FE IVW	1	-0.408915	0.242566	0.920191	0.664371	1.27452	0.92 [0.66:1.27]	overlaps null	FE IVW / 1	0.844316	Brest cancer ER-	X-18601 (M/F) Shin/2014 [ 7K]	Other	[ 7K]	FALSE	FALSE	FALSE	FALSE	FALSE	FALSE	FALSE	FALSE
ukb-d-C_MALE_GENITAL	Cancer of male genital	361194	Males and Females		European	2018	Neale lab		ieu-a-1128	127442	21468	2017	10680257	0.617019	-0.7	1.39925	23	Simple median	0.86	-3.44228	2.0428	0.496715	0.0319918	7.71216	0.5 [0.03:7.71]	overlaps null	Simple median / 0.86	0.844316	Brest cancer ER-	Cancer of male genital (M/F) Neale lab/2018 [ 361K]	Other	[ 361K]	FALSE	FALSE	FALSE	FALSE	FALSE	FALSE	FALSE	FALSE
ubm-a-724	IDP dMRI ProbtrackX L1 ilf r	7532	Males		European	2018	Elliott LT		ieu-a-1126	228951	122977	2017	10680257	0.617281	-0.025	0.0496542	2	FE IVW	1	-0.122135	0.0725096	0.975493	0.885029	1.0752	0.98 [0.89:1.08]	overlaps null	FE IVW / 1	0.844316	Brest cancer overall	IDP dMRI ProbtrackX L1 ilf r (M/F) Elliott LT/2018 [ 7K]	Other	[ 7K]	TRUE	FALSE	FALSE	FALSE	FALSE	FALSE	FALSE	FALSE
ebi-a-GCST004608	Granulocyte percentage of myeloid white cells	169545			European	2016	Astle WJ		ieu-a-1128	127442	21468	2017	10680257	0.617424	0.023	0.045579	159	Simple median	0.85	-0.0665679	0.112102	1.02303	0.935599	1.11863	1.02 [0.94:1.12]	overlaps null	Simple median / 0.85	0.844316	Brest cancer ER-	Granulocyte percentage of myeloid white cells (M/F) Astle WJ/2016 [ 169K]	Other	[ 169K]	FALSE	FALSE	FALSE	FALSE	FALSE	FALSE	FALSE	FALSE
met-a-467	Hexanoylcarnitine	7786	Males and Females		European	2014	Shin		ieu-a-1126	228951	122977	2017	10680257	0.617455	0.043	0.086489	4	FE IVW	1	-0.126321	0.212716	1.04414	0.881332	1.23703	1.04 [0.88:1.24]	overlaps null	FE IVW / 1	0.844316	Brest cancer overall	Hexanoylcarnitine (M/F) Shin/2014 [ 7K]	Other	[ 7K]	FALSE	FALSE	FALSE	FALSE	FALSE	FALSE	FALSE	FALSE
ukb-b-14521	Illnesses of father: Lung cancer	401624	Males and Females	20107#3: Output from GWAS pipeline using Phesant derived variables from UKBiobank	European	2018	Ben Elsworth	MRC-IEU	ieu-a-1127	175475	69501	2017	10680257	0.617463	0.352	0.705218	3	FE IVW	1	-1.03001	1.73445	1.42222	0.357005	5.6658	1.42 [0.36:5.67]	overlaps null	FE IVW / 1	0.844316	Brest cancer ER+	Illnesses of father: Lung cancer (M/F) MRC-IEU/2018 [ 401K]	Other	[ 401K]	FALSE	FALSE	FALSE	FALSE	FALSE	FALSE	FALSE	FALSE
prot-a-836	DnaJ homolog subfamily B member 11	3301	Males and Females		European	2018	Sun BB		ieu-a-1128	127442	21468	2017	10680257	0.617483	-0.019	0.0382892	3	FE IVW	1	-0.0941693	0.0559245	0.981059	0.910129	1.05752	0.98 [0.91:1.06]	overlaps null	FE IVW / 1	0.844316	Brest cancer ER-	DnaJ homolog subfamily B member 11 (M/F) Sun BB/2018 [ 3K]	Proteins	[ 3K]	TRUE	TRUE	TRUE	TRUE	TRUE	FALSE	FALSE	FALSE
ukb-a-459	Vitamin and mineral supplements: None of the above	335591	Males and Females		European	2017	Neale	Neale Lab	ieu-a-1126	228951	122977	2017	10680257	0.617602	0.232	0.463704	4	FE IVW	1	-0.677356	1.14037	1.2605	0.507958	3.12791	1.26 [0.51:3.13]	overlaps null	FE IVW / 1	0.844316	Brest cancer overall	Vitamins None of the above (M/F) Neale Lab/2017 [ 335K]	Other	[ 335K]	FALSE	FALSE	FALSE	FALSE	FALSE	FALSE	FALSE	FALSE
prot-a-2908	Switch-associated protein 70	3301	Males and Females		European	2018	Sun BB		ieu-a-1128	127442	21468	2017	10680257	0.61784	0.011	0.0217802	3	FE IVW	1	-0.0318227	0.0535556	1.01093	0.968678	1.05502	1.01 [0.97:1.06]	overlaps null	FE IVW / 1	0.844461	Brest cancer ER-	Switch-associated protein 70 (M/F) Sun BB/2018 [ 3K]	Other	[ 3K]	FALSE	FALSE	FALSE	FALSE	FALSE	FALSE	FALSE	FALSE
prot-a-96	Angiopoietin-related protein 1	3301	Males and Females		European	2018	Sun BB		ieu-a-1126	228951	122977	2017	10680257	0.618363	0.003	0.00528885	3	FE IVW	1	-0.00773138	0.0130009	1.00264	0.992298	1.01309	1 [0.99:1.01]	overlaps null	FE IVW / 1	0.84495	Brest cancer overall	Angiopoietin-related protein 1 (M/F) Sun BB/2018 [ 3K]	Other	[ 3K]	FALSE	FALSE	FALSE	FALSE	FALSE	FALSE	FALSE	FALSE
ukb-a-434	Vascular/heart problems diagnosed by doctor: Heart attack	336683	Males and Females		European	2017	Neale	Neale Lab	ieu-a-1126	228951	122977	2017	10680257	0.618462	-0.607	1.21788	9	Weighted median	0.75	-2.99358	1.7805	0.545234	0.050108	5.9328	0.55 [0.05:5.93]	overlaps null	Weighted median / 0.75	0.84495	Brest cancer overall	Vascular/heart problems diagnosed by doctor: Heart attack (M/F) Neale Lab/2017 [ 336K]	Other	[ 336K]	TRUE	FALSE	FALSE	FALSE	FALSE	FALSE	FALSE	FALSE
met-a-558	1-arachidonoylglycerophosphocholine*	7507	Males and Females		European	2014	Shin		ieu-a-1127	175475	69501	2017	10680257	0.618629	-0.009	0.0186584	3	FE IVW	1	-0.0458586	0.0272825	0.990755	0.955177	1.02766	0.99 [0.96:1.03]	overlaps null	FE IVW / 1	0.844999	Brest cancer ER+	1-arachidonoylglycerophosphocholine* (M/F) Shin/2014 [ 7K]	Metabolites	[ 7K]	TRUE	TRUE	TRUE	TRUE	FALSE	FALSE	FALSE	FALSE
ukb-b-7460	Pack years adult smoking as proportion of life span exposed to smoking	142387	Males and Females	20162: Output from GWAS pipeline using Phesant derived variables from UKBiobank	European	2018	Ben Elsworth	MRC-IEU	ieu-a-1127	175475	69501	2017	10680257	0.61883	0.054	0.10858	14	Simple median	0.8	-0.158797	0.266835	1.05551	0.85317	1.30583	1.06 [0.85:1.31]	overlaps null	Simple median / 0.8	0.845092	Brest cancer ER+	Pack years/life span exposed to smoking (M/F) MRC-IEU/2018 [ 142K]	Other	[ 142K]	FALSE	FALSE	FALSE	FALSE	FALSE	FALSE	FALSE	FALSE
ukb-b-16499	Non-cancer illness code, self-reported: hayfever/allergic rhinitis	462933	Males and Females	20002#1387: Output from GWAS pipeline using Phesant derived variables from UKBiobank	European	2018	Ben Elsworth	MRC-IEU	ieu-a-1128	127442	21468	2017	10680257	0.619115	0.514	1.03421	15	Penalised median	0.8	-1.51294	2.54116	1.67215	0.220262	12.6944	1.67 [0.22:12.69]	overlaps null	Penalised median / 0.8	0.845302	Brest cancer ER-	Non-cancer illness code, self-reported: hayfever/allergic rhinitis (M/F) MRC-IEU/2018 [ 462K]	Other	[ 462K]	FALSE	FALSE	FALSE	FALSE	FALSE	FALSE	FALSE	FALSE
ukb-b-6591	Age first had sexual intercourse	406457	Males and Females	2139: Output from GWAS pipeline using Phesant derived variables from UKBiobank	European	2018	Ben Elsworth	MRC-IEU	ieu-a-1127	175475	69501	2017	10680257	0.619507	0.101	0.20241	163	Simple mode	0.79	-0.296024	0.497424	1.10594	0.74377	1.64448	1.11 [0.74:1.64]	overlaps null	Simple mode / 0.79	0.845579	Brest cancer ER+	Age first had sexual intercourse (M/F) MRC-IEU/2018 [ 406K]	Other	[ 406K]	FALSE	FALSE	FALSE	FALSE	FALSE	FALSE	FALSE	FALSE
prot-a-997	Protein EVI2B	3301	Males and Females		European	2018	Sun BB		ieu-a-1126	228951	122977	2017	10680257	0.619581	0.009	0.018194	4	FE IVW	1	-0.026628	0.0446926	1.00907	0.973723	1.04571	1.01 [0.97:1.05]	overlaps null	FE IVW / 1	0.845579	Brest cancer overall	Protein EVI2B (M/F) Sun BB/2018 [ 3K]	Other	[ 3K]	FALSE	FALSE	FALSE	FALSE	FALSE	FALSE	FALSE	FALSE
prot-a-1639	DNA/RNA-binding protein KIN17	3301	Males and Females		European	2018	Sun BB		ieu-a-1126	228951	122977	2017	10680257	0.620039	-0.011	0.0215045	2	FE IVW	1	-0.0528107	0.031487	0.989395	0.94856	1.03199	0.99 [0.95:1.03]	overlaps null	FE IVW / 1	0.846024	Brest cancer overall	DNA/RNA-binding protein KIN17 (M/F) Sun BB/2018 [ 3K]	Other	[ 3K]	FALSE	FALSE	FALSE	FALSE	FALSE	FALSE	FALSE	FALSE
ukb-b-1260	Spells in hospital	303963	Males and Females	41235: Output from GWAS pipeline using Phesant derived variables from UKBiobank	European	2018	Ben Elsworth	MRC-IEU	ieu-a-1128	127442	21468	2017	10680257	0.62018	-0.169	0.341969	4	FE IVW	1	-0.839736	0.500781	0.844106	0.431825	1.65001	0.84 [0.43:1.65]	overlaps null	FE IVW / 1	0.846036	Brest cancer ER-	Spells in hospital (M/F) MRC-IEU/2018 [ 303K]	Other	[ 303K]	FALSE	FALSE	FALSE	FALSE	FALSE	FALSE	FALSE	FALSE
ubm-a-840	IDP dMRI ProbtrackX OD str l	7532	Males		European	2018	Elliott LT		ieu-a-1127	175475	69501	2017	10680257	0.620525	0.01	0.0197594	2	FE IVW	1	-0.0289454	0.0485115	1.00983	0.971469	1.04971	1.01 [0.97:1.05]	overlaps null	FE IVW / 1	0.84626	Brest cancer ER+	IDP dMRI ProbtrackX OD str l (M/F) Elliott LT/2018 [ 7K]	Other	[ 7K]	TRUE	FALSE	FALSE	FALSE	FALSE	FALSE	FALSE	FALSE
prot-a-445	T-cell surface glycoprotein CD3 epsilon chain	3301	Males and Females		European	2018	Sun BB		ieu-a-1128	127442	21468	2017	10680257	0.620608	-0.008	0.0159913	5	FE IVW	1	-0.0392585	0.0234275	0.992116	0.961502	1.0237	0.99 [0.96:1.02]	overlaps null	FE IVW / 1	0.84626	Brest cancer ER-	T-cell surface glycoprotein CD3 epsilon chain (M/F) Sun BB/2018 [ 3K]	Other	[ 3K]	FALSE	FALSE	FALSE	FALSE	FALSE	FALSE	FALSE	FALSE
ukb-b-1096	Heel bone mineral density (BMD) (left)	146139	Males and Females	4105: Output from GWAS pipeline using Phesant derived variables from UKBiobank	European	2018	Ben Elsworth	MRC-IEU	ieu-a-1127	175475	69501	2017	10680257	0.62129	-0.012	0.0243971	199	Simple mean	0.85	-0.0598899	0.0357466	0.988001	0.941868	1.03639	0.99 [0.94:1.04]	overlaps null	Simple mean / 0.85	0.84697	Brest cancer ER+	Heel bone mineral density (BMD) (left) (M/F) MRC-IEU/2018 [ 146K]	Other	[ 146K]	FALSE	FALSE	FALSE	FALSE	FALSE	FALSE	FALSE	FALSE
ieu-a-970	Ulcerative colitis	47745	Males and Females		European	2015	Liu		ieu-a-1128	127442	21468	2017	10680257	0.621455	0.009	0.0182164	83	Simple median	0.88	-0.026709	0.0446991	1.00904	0.973645	1.04571	1.01 [0.97:1.05]	overlaps null	Simple median / 0.88	0.84697	Brest cancer ER-	Ulcerative colitis (M/F) Liu/2015 [ 47K]	Other	[ 47K]	FALSE	FALSE	FALSE	FALSE	FALSE	FALSE	FALSE	FALSE
ukb-b-16254	Pain type(s) experienced in last month: Knee pain	461857	Males and Females	6159#7: Output from GWAS pipeline using Phesant derived variables from UKBiobank	European	2018	Ben Elsworth	MRC-IEU	ieu-a-1126	228951	122977	2017	10680257	0.621525	0.259	0.524458	9	Weighted median	0.7	-0.769019	1.28686	1.29553	0.463468	3.62139	1.3 [0.46:3.62]	overlaps null	Weighted median / 0.7	0.84697	Brest cancer overall	Pain type(s) experienced in last month: Knee pain (M/F) MRC-IEU/2018 [ 461K]	Other	[ 461K]	FALSE	FALSE	FALSE	FALSE	FALSE	FALSE	FALSE	FALSE
prot-a-398	C-C motif chemokine 22	3301	Males and Females		European	2018	Sun BB		ieu-a-1126	228951	122977	2017	10680257	0.621662	-0.004	0.00893591	4	FE IVW	1	-0.0219242	0.0131045	0.9956	0.978314	1.01319	1 [0.98:1.01]	overlaps null	FE IVW / 1	0.846976	Brest cancer overall	C-C motif chemokine 22 (M/F) Sun BB/2018 [ 3K]	Other	[ 3K]	FALSE	FALSE	FALSE	FALSE	FALSE	FALSE	FALSE	FALSE
ubm-a-487	IDP dMRI TBSS ICVF Body of corpus callosum	7532	Males		European	2018	Elliott LT		ieu-a-1126	228951	122977	2017	10680257	0.621866	-0.016	0.0317078	7	Simple mean	0.77	-0.0786266	0.0456681	0.983656	0.924385	1.04673	0.98 [0.92:1.05]	overlaps null	Simple mean / 0.77	0.847075	Brest cancer overall	IDP dMRI TBSS ICVF Body of corpus callosum (M/F) Elliott LT/2018 [ 7K]	Other	[ 7K]	FALSE	FALSE	FALSE	FALSE	FALSE	FALSE	FALSE	FALSE
prot-a-2018	Kinetochore protein NDC80 homolog	3301	Males and Females		European	2018	Sun BB		ieu-a-1128	127442	21468	2017	10680257	0.622216	0.007	0.0146538	4	FE IVW	1	-0.0215014	0.0359416	1.00725	0.978728	1.0366	1.01 [0.98:1.04]	overlaps null	FE IVW / 1	0.847371	Brest cancer ER-	Kinetochore protein NDC80 homolog (M/F) Sun BB/2018 [ 3K]	Other	[ 3K]	FALSE	FALSE	FALSE	FALSE	FALSE	FALSE	FALSE	FALSE
prot-a-971	Endoplasmic reticulum aminopeptidase 1	3301	Males and Females		European	2018	Sun BB		ieu-a-1127	175475	69501	2017	10680257	0.622782	0.003	0.0070196	4	FE IVW	1	-0.0103054	0.0172114	1.00346	0.989748	1.01736	1 [0.99:1.02]	overlaps null	FE IVW / 1	0.847701	Brest cancer ER+	Endoplasmic reticulum aminopeptidase 1 (M/F) Sun BB/2018 [ 3K]	Other	[ 3K]	FALSE	FALSE	FALSE	FALSE	FALSE	FALSE	FALSE	FALSE
ukb-b-17409	Trunk fat-free mass	454508	Males and Females	23129: Output from GWAS pipeline using Phesant derived variables from UKBiobank	European	2018	Ben Elsworth	MRC-IEU	ieu-a-1128	127442	21468	2017	10680257	0.622837	-0.137	0.279347	445	Simple mode	0.76	-0.685009	0.410032	0.871544	0.504086	1.50687	0.87 [0.5:1.51]	overlaps null	Simple mode / 0.76	0.847701	Brest cancer ER-	Trunk fat-free mass (M/F) MRC-IEU/2018 [ 454K]	Other	[ 454K]	FALSE	FALSE	FALSE	FALSE	FALSE	FALSE	FALSE	FALSE
ieu-a-1070	Sitting height ratio	21590	Males and Females	Ratio of sitting height to total height; effect allele frequencies are missing	European	2015	Chan		ieu-a-1128	127442	21468	2017	10680257	0.623045	-0.039	0.0788591	4	FE IVW	1	-0.193326	0.115802	0.961979	0.824213	1.12277	0.96 [0.82:1.12]	overlaps null	FE IVW / 1	0.847701	Brest cancer ER-	Sitting height ratio (M/F) Chan/2015 [ 21K]	Other	[ 21K]	FALSE	FALSE	FALSE	FALSE	FALSE	FALSE	FALSE	FALSE
prot-a-1782	alpha-2-macroglobulin receptor-associated protein	3301	Males and Females		European	2018	Sun BB		ieu-a-1128	127442	21468	2017	10680257	0.623122	-0.004	0.00713188	3	FE IVW	1	-0.0174833	0.0104737	0.996501	0.982669	1.01053	1 [0.98:1.01]	overlaps null	FE IVW / 1	0.847701	Brest cancer ER-	alpha-2-macroglobulin receptor-associated protein (M/F) Sun BB/2018 [ 3K]	Other	[ 3K]	FALSE	FALSE	FALSE	FALSE	FALSE	FALSE	FALSE	FALSE
ukb-b-19950	Operative procedures - main OPCS: X99.8 No procedure performed	463010	Males and Females	41200#X998: Output from GWAS pipeline using Phesant derived variables from UKBiobank	European	2018	Ben Elsworth	MRC-IEU	ieu-a-1128	127442	21468	2017	10680257	0.623219	-0.271	0.518682	6	RE IVW	0.73	-1.28796	0.745269	0.762352	0.275832	2.10701	0.76 [0.28:2.11]	overlaps null	RE IVW / 0.73	0.847701	Brest cancer ER-	Operative procedures - main OPCS: X99.8 No procedure performed (M/F) MRC-IEU/2018 [ 463K]	Other	[ 463K]	FALSE	FALSE	FALSE	FALSE	FALSE	FALSE	FALSE	FALSE
met-c-922	Concentration of small HDL particles	19273	Males and Females	S.HDL.P	European	2016	Kettunen		ieu-a-1128	127442	21468	2017	10680257	0.623252	-0.012	0.0238523	5	FE IVW	1	-0.0584678	0.0350331	0.988351	0.943209	1.03565	0.99 [0.94:1.04]	overlaps null	FE IVW / 1	0.847701	Brest cancer ER-	Concentration of small HDL particles (M/F) Kettunen/2016 [ 19K]	Lipids	[ 19K]	TRUE	TRUE	TRUE	TRUE	TRUE	TRUE	TRUE	TRUE
ukb-d-C3_MALE_GENITAL	malignant neoplasm of male genital organs	361194	Males and Females		European	2018	Neale lab		ieu-a-1128	127442	21468	2017	10680257	0.62343	-0.7	1.42515	23	Simple median	0.86	-3.49303	2.09355	0.496715	0.0304087	8.11365	0.5 [0.03:8.11]	overlaps null	Simple median / 0.86	0.847765	Brest cancer ER-	malignant neoplasm of male genital organs (M/F) Neale lab/2018 [ 361K]	Other	[ 361K]	FALSE	FALSE	FALSE	FALSE	FALSE	FALSE	FALSE	FALSE
ukb-b-4886	Number of days/week walked 10+ minutes	454783	Males and Females	864: Output from GWAS pipeline using Phesant derived variables from UKBiobank	European	2018	Ben Elsworth	MRC-IEU	ieu-a-1126	228951	122977	2017	10680257	0.623868	-0.043	0.0882043	16	Simple median	0.77	-0.216134	0.129627	0.957669	0.805628	1.1384	0.96 [0.81:1.14]	overlaps null	Simple median / 0.77	0.847933	Brest cancer overall	Number of days/week walked 10+ minutes (M/F) MRC-IEU/2018 [ 454K]	Other	[ 454K]	FALSE	FALSE	FALSE	FALSE	FALSE	FALSE	FALSE	FALSE
ukb-a-235	Forced expiratory volume in 1-second (FEV1) predicted percentage	110423	Males and Females		European	2017	Neale	Neale Lab	ieu-a-1128	127442	21468	2017	10680257	0.623893	-0.046	0.0933583	50	Simple mean	0.79	-0.229051	0.136914	0.954977	0.795288	1.14673	0.95 [0.8:1.15]	overlaps null	Simple mean / 0.79	0.847933	Brest cancer ER-	Forced expiratory volume in 1-second (FEV1) predicted percentage (M/F) Neale Lab/2017 [ 110K]	Other	[ 110K]	FALSE	FALSE	FALSE	FALSE	FALSE	FALSE	FALSE	FALSE
ieu-a-973	Ulcerative colitis	26405	Males and Females	Effect allele frequencies are missing	European	2011	Anderson CA		ieu-a-1127	175475	69501	2017	10680257	0.624182	0.004	0.0079891	76	RE IVW	0.81	-0.0117283	0.019589	1.00394	0.98834	1.01978	1 [0.99:1.02]	overlaps null	RE IVW / 0.81	0.847933	Brest cancer ER+	Ulcerative colitis (M/F) Anderson CA/2011 [ 26K]	Other	[ 26K]	FALSE	FALSE	FALSE	FALSE	FALSE	FALSE	FALSE	FALSE
ubm-a-496	IDP dMRI TBSS ICVF Superior cerebellar peduncle R	7532	Males		European	2018	Elliott LT		ieu-a-1127	175475	69501	2017	10680257	0.624303	0.019	0.0384689	3	FE IVW	1	-0.0565585	0.0942396	1.01902	0.945011	1.09882	1.02 [0.95:1.1]	overlaps null	FE IVW / 1	0.847933	Brest cancer ER+	IDP dMRI TBSS ICVF Superior cerebellar peduncle R (M/F) Elliott LT/2018 [ 7K]	Other	[ 7K]	FALSE	FALSE	FALSE	FALSE	FALSE	FALSE	FALSE	FALSE
ebi-a-GCST005847	Heart rate response to recovery post exercise (20 sec)	54137			European	2018	Verweij N		ieu-a-1126	228951	122977	2017	10680257	0.624325	0.032	0.0662315	12	Penalised median	0.82	-0.0973781	0.162249	1.03297	0.907213	1.17615	1.03 [0.91:1.18]	overlaps null	Penalised median / 0.82	0.847933	Brest cancer overall	Heart rate response to recovery post exercise (20 sec) (M/F) Verweij N/2018 [ 54K]	Other	[ 54K]	FALSE	FALSE	FALSE	FALSE	FALSE	FALSE	FALSE	FALSE
ieu-a-834	Rheumatoid arthritis	25708	Males and Females	Effect allele frequencies are missing	European	2010	Stahl EA		ieu-a-1127	175475	69501	2017	10680257	0.624347	-0.008	0.0172117	6	Simple median	0.77	-0.0421635	0.0253064	0.991607	0.958713	1.02563	0.99 [0.96:1.03]	overlaps null	Simple median / 0.77	0.847933	Brest cancer ER+	Rheumatoid arthritis (M/F) Stahl EA/2010 [ 25K]	Other	[ 25K]	FALSE	FALSE	FALSE	FALSE	FALSE	FALSE	FALSE	FALSE
ukb-b-20172	Sources of admission to hospital (recoded): Usual Place of residence	462793	Males and Females	41251#1000: Output from GWAS pipeline using Phesant derived variables from UKBiobank	European	2018	Ben Elsworth	MRC-IEU	ieu-a-1128	127442	21468	2017	10680257	0.624507	-0.639	1.30453	5	Weighted median	0.67	-3.1954	1.91834	0.528069	0.0409502	6.80965	0.53 [0.04:6.81]	overlaps null	Weighted median / 0.67	0.847933	Brest cancer ER-	Sources of admission to hospital (recoded): Usual Place of residence (M/F) MRC-IEU/2018 [ 462K]	Other	[ 462K]	FALSE	FALSE	FALSE	FALSE	FALSE	FALSE	FALSE	FALSE
ukb-b-11297	Doctor diagnosed asthma	112583	Males and Females	22127: Output from GWAS pipeline using Phesant derived variables from UKBiobank	European	2018	Ben Elsworth	MRC-IEU	ieu-a-1126	228951	122977	2017	10680257	0.624611	0.086	0.174977	23	Penalised median	0.87	-0.257335	0.428576	1.08939	0.773109	1.53507	1.09 [0.77:1.54]	overlaps null	Penalised median / 0.87	0.847933	Brest cancer overall	Doctor diagnosed asthma (M/F) MRC-IEU/2018 [ 112K]	Other	[ 112K]	FALSE	FALSE	FALSE	FALSE	FALSE	FALSE	FALSE	FALSE
ukb-b-1707	Average weekly spirits intake	326565	Males and Females	1598: Output from GWAS pipeline using Phesant derived variables from UKBiobank	European	2018	Ben Elsworth	MRC-IEU	ieu-a-1126	228951	122977	2017	10680257	0.624954	0.167	0.340759	2	FE IVW	1	-0.501311	0.834465	1.18125	0.605736	2.30358	1.18 [0.61:2.3]	overlaps null	FE IVW / 1	0.847944	Brest cancer overall	Average weekly spirits intake (M/F) MRC-IEU/2018 [ 326K]	Alcohol	[ 326K]	TRUE	TRUE	TRUE	FALSE	TRUE	FALSE	FALSE	FALSE
ubm-a-2651	IDP SWI T2star left putamen plus IDP SWI T2star right putamen	7778	Males		European	2018	Elliott LT		ieu-a-1126	228951	122977	2017	10680257	0.625006	-0.007	0.0136175	11	Penalised median	0.87	-0.0333461	0.0200345	0.993366	0.967204	1.02024	0.99 [0.97:1.02]	overlaps null	Penalised median / 0.87	0.847944	Brest cancer overall	IDP SWI T2star left putamen plus IDP SWI T2star right putamen (M/F) Elliott LT/2018 [ 7K]	Other	[ 7K]	FALSE	FALSE	FALSE	FALSE	FALSE	FALSE	FALSE	FALSE
ubm-a-508	IDP dMRI TBSS ICVF Superior corona radiata R	7532	Males		European	2018	Elliott LT		ieu-a-1128	127442	21468	2017	10680257	0.625104	0.026	0.0522232	4	FE IVW	1	-0.0768397	0.127875	1.02585	0.926038	1.13641	1.03 [0.93:1.14]	overlaps null	FE IVW / 1	0.847944	Brest cancer ER-	IDP dMRI TBSS ICVF Superior corona radiata R (M/F) Elliott LT/2018 [ 7K]	Other	[ 7K]	FALSE	FALSE	FALSE	FALSE	FALSE	FALSE	FALSE	FALSE
ukb-a-242	Frequency of depressed mood in last 2 weeks	323267	Males and Females		European	2017	Neale	Neale Lab	ieu-a-1126	228951	122977	2017	10680257	0.625262	0.166	0.339448	6	Weighted median	0.7	-0.49953	0.831108	1.18032	0.606816	2.29586	1.18 [0.61:2.3]	overlaps null	Weighted median / 0.7	0.847944	Brest cancer overall	Frequency of depressed mood in last 2 weeks (M/F) Neale Lab/2017 [ 323K]	Other	[ 323K]	FALSE	FALSE	FALSE	FALSE	FALSE	FALSE	FALSE	FALSE
ieu-a-1085	Amyotrophic lateral sclerosis	36052	Males and Females	Results from linear mixed model	European	2016	van Rheenen		ieu-a-1128	127442	21468	2017	10680257	0.625281	0.098	0.199985	7	FE IVW	0.75	-0.294302	0.489638	1.1026	0.745052	1.63173	1.1 [0.75:1.63]	overlaps null	FE IVW / 0.75	0.847944	Brest cancer ER-	Amyotrophic lateral sclerosis (M/F) van Rheenen/2016 [ 36K]	Other	[ 36K]	FALSE	FALSE	FALSE	FALSE	FALSE	FALSE	FALSE	FALSE
ieu-a-968	Ulcerative colitis	26897	Males and Females		European	2012	Jostins L		ieu-a-1128	127442	21468	2017	10680257	0.625771	0.009	0.0185909	70	Simple median	0.85	-0.0273716	0.0455047	1.00911	0.973	1.04656	1.01 [0.97:1.05]	overlaps null	Simple median / 0.85	0.848428	Brest cancer ER-	Ulcerative colitis (M/F) Jostins L/2012 [ 26K]	Other	[ 26K]	FALSE	FALSE	FALSE	FALSE	FALSE	FALSE	FALSE	FALSE
prot-a-181	Activating signal cointegrator 1 complex subunit 1	3301	Males and Females		European	2018	Sun BB		ieu-a-1126	228951	122977	2017	10680257	0.626343	-0.006	0.0120985	3	FE IVW	1	-0.0296037	0.0178226	0.994127	0.97083	1.01798	0.99 [0.97:1.02]	overlaps null	FE IVW / 1	0.849025	Brest cancer overall	Activating signal cointegrator 1 complex subunit 1 (M/F) Sun BB/2018 [ 3K]	Other	[ 3K]	FALSE	FALSE	FALSE	FALSE	FALSE	FALSE	FALSE	FALSE
prot-a-1911	Stromelysin-2	3301	Males and Females		European	2018	Sun BB		ieu-a-1127	175475	69501	2017	10680257	0.627285	0.012	0.0241955	3	FE IVW	1	-0.035675	0.0591714	1.01182	0.964954	1.06096	1.01 [0.96:1.06]	overlaps null	FE IVW / 1	0.850122	Brest cancer ER+	Stromelysin-2 (M/F) Sun BB/2018 [ 3K]	Other	[ 3K]	FALSE	FALSE	FALSE	FALSE	FALSE	FALSE	FALSE	FALSE
prot-a-392	C-C motif chemokine 15	3301	Males and Females		European	2018	Sun BB		ieu-a-1126	228951	122977	2017	10680257	0.627756	-0.004	0.00811082	3	FE IVW	1	-0.01983	0.0119644	0.996075	0.980365	1.01204	1 [0.98:1.01]	overlaps null	FE IVW / 1	0.85058	Brest cancer overall	C-C motif chemokine 15 (M/F) Sun BB/2018 [ 3K]	Proteins	[ 3K]	TRUE	TRUE	FALSE	FALSE	FALSE	FALSE	FALSE	FALSE
ukb-b-12915	Cancer code, self-reported: malignant melanoma	462933	Males and Females	20001#1059: Output from GWAS pipeline using Phesant derived variables from UKBiobank	European	2018	Ben Elsworth	MRC-IEU	ieu-a-1127	175475	69501	2017	10680257	0.628277	1.368	2.82644	6	Simple median	0.76	-4.17139	6.90825	3.92918	0.0154308	1000.5	3.93 [0.02:1000.5]	overlaps null	Simple median / 0.76	0.851041	Brest cancer ER+	Cancer code, self-reported: malignant melanoma (M/F) MRC-IEU/2018 [ 462K]	Other	[ 462K]	FALSE	FALSE	FALSE	FALSE	FALSE	FALSE	FALSE	FALSE
ukb-d-30000_irnt	White blood cell (leukocyte) count	350470	Males and Females		European	2018	Neale lab		ieu-a-1127	175475	69501	2017	10680257	0.628422	0.014	0.0282066	292	Simple mean	0.73	-0.0416198	0.0689499	1.01376	0.959234	1.07138	1.01 [0.96:1.07]	overlaps null	Simple mean / 0.73	0.851041	Brest cancer ER+	White blood cell (leukocyte) count (M/F) Neale lab/2018 [ 350K]	Other	[ 350K]	FALSE	FALSE	FALSE	FALSE	FALSE	FALSE	FALSE	FALSE
ukb-a-199	Mean time to correctly identify matches	335139	Males and Females		European	2017	Neale	Neale Lab	ieu-a-1127	175475	69501	2017	10680257	0.628595	0.075	0.154166	27	Simple median	0.82	-0.227594	0.376736	1.07742	0.796447	1.45752	1.08 [0.8:1.46]	overlaps null	Simple median / 0.82	0.851041	Brest cancer ER+	Mean time to correctly identify matches (M/F) Neale Lab/2017 [ 335K]	Other	[ 335K]	FALSE	FALSE	FALSE	FALSE	FALSE	FALSE	FALSE	FALSE
ukb-a-335	Sodium in urine	326831	Males and Females		European	2017	Neale	Neale Lab	ieu-a-1126	228951	122977	2017	10680257	0.628723	-0.054	0.111674	28	Simple median	0.87	-0.272877	0.164883	0.947435	0.761186	1.17926	0.95 [0.76:1.18]	overlaps null	Simple median / 0.87	0.851041	Brest cancer overall	Sodium in urine (M/F) Neale Lab/2017 [ 326K]	Other	[ 326K]	FALSE	FALSE	FALSE	FALSE	FALSE	FALSE	FALSE	FALSE
ukb-b-4955	Dairy smoothie intake	64941	Males and Females	100230: Output from GWAS pipeline using Phesant derived variables from UKBiobank	European	2018	Ben Elsworth	MRC-IEU	ieu-a-1128	127442	21468	2017	10680257	0.628856	-0.197	0.407513	3	FE IVW	1	-0.995693	0.60176	0.821218	0.369467	1.82533	0.82 [0.37:1.83]	overlaps null	FE IVW / 1	0.851041	Brest cancer ER-	Dairy smoothie intake (M/F) MRC-IEU/2018 [ 64K]	Diet and supplements	[ 64K]	TRUE	TRUE	FALSE	FALSE	FALSE	FALSE	FALSE	FALSE
ieu-a-790	Urate	5529	Males	Lean men; effect allele frequencies are missing	European	2015	Huffman JE		ieu-a-1127	175475	69501	2017	10680257	0.628973	-0.007	0.0136832	3	FE IVW	1	-0.0334303	0.0202076	0.99341	0.967122	1.02041	0.99 [0.97:1.02]	overlaps null	FE IVW / 1	0.851041	Brest cancer ER+	Urate (M/F) Huffman JE/2015 [ 5K]	Other	[ 5K]	FALSE	FALSE	FALSE	FALSE	FALSE	FALSE	FALSE	FALSE
ukb-b-8398	Non-cancer illness code, self-reported: glaucoma	462933	Males and Females	20002#1277: Output from GWAS pipeline using Phesant derived variables from UKBiobank	European	2018	Ben Elsworth	MRC-IEU	ieu-a-1126	228951	122977	2017	10680257	0.629063	1.412	2.79587	8	Simple mode	0.77	-4.06798	6.89183	4.10385	0.017112	984.197	4.1 [0.02:984.2]	overlaps null	Simple mode / 0.77	0.851041	Brest cancer overall	Non-cancer illness code, self-reported: glaucoma (M/F) MRC-IEU/2018 [ 462K]	Other	[ 462K]	FALSE	FALSE	FALSE	FALSE	FALSE	FALSE	FALSE	FALSE
ukb-d-K11_OTHDIG	Other diseases of the digestive system	361194	Males and Females		European	2018	Neale lab		ieu-a-1128	127442	21468	2017	10680257	0.629157	1.374	2.84616	2	FE IVW	1	-4.20403	6.95293	3.9529	0.0149353	1046.21	3.95 [0.01:1046.21]	overlaps null	FE IVW / 1	0.851041	Brest cancer ER-	Other diseases of the digestive system (M/F) Neale lab/2018 [ 361K]	Other	[ 361K]	FALSE	FALSE	FALSE	FALSE	FALSE	FALSE	FALSE	FALSE
ukb-b-16855	Cancer diagnosed by doctor	461311	Males and Females	2453: Output from GWAS pipeline using Phesant derived variables from UKBiobank	European	2018	Ben Elsworth	MRC-IEU	ieu-a-1128	127442	21468	2017	10680257	0.62965	0.543	1.12595	4	FE IVW	0.68	-1.66391	2.74982	1.72109	0.189397	15.6399	1.72 [0.19:15.64]	overlaps null	FE IVW / 0.68	0.851387	Brest cancer ER-	Cancer diagnosed by doctor (M/F) MRC-IEU/2018 [ 461K]	Other	[ 461K]	FALSE	FALSE	FALSE	FALSE	FALSE	FALSE	FALSE	FALSE
ukb-b-4461	Job involves mainly walking or standing	263556	Males and Females	806: Output from GWAS pipeline using Phesant derived variables from UKBiobank	European	2018	Ben Elsworth	MRC-IEU	ieu-a-1128	127442	21468	2017	10680257	0.629678	0.117	0.243476	12	Penalised median	0.76	-0.359814	0.594613	1.12457	0.697806	1.81233	1.12 [0.7:1.81]	overlaps null	Penalised median / 0.76	0.851387	Brest cancer ER-	Job involves mainly walking or standing (M/F) MRC-IEU/2018 [ 263K]	Other	[ 263K]	FALSE	FALSE	FALSE	FALSE	FALSE	FALSE	FALSE	FALSE
ukb-a-439	Fractured bone site(s): Wrist	335546	Males and Females		European	2017	Neale	Neale Lab	ieu-a-1126	228951	122977	2017	10680257	0.629888	-0.381	0.790269	2	FE IVW	1	-1.92975	1.16811	0.683302	0.145185	3.21591	0.68 [0.15:3.22]	overlaps null	FE IVW / 1	0.851491	Brest cancer overall	Fractured bone site(s): Wrist (M/F) Neale Lab/2017 [ 335K]	Other	[ 335K]	FALSE	FALSE	FALSE	FALSE	FALSE	FALSE	FALSE	FALSE
ukb-b-1707	Average weekly spirits intake	326565	Males and Females	1598: Output from GWAS pipeline using Phesant derived variables from UKBiobank	European	2018	Ben Elsworth	MRC-IEU	ieu-a-1128	127442	21468	2017	10680257	0.630214	0.303	0.628764	2	FE IVW	1	-0.929674	1.53508	1.35351	0.394682	4.6417	1.35 [0.39:4.64]	overlaps null	FE IVW / 1	0.851591	Brest cancer ER-	Average weekly spirits intake (M/F) MRC-IEU/2018 [ 326K]	Alcohol	[ 326K]	TRUE	TRUE	TRUE	FALSE	TRUE	FALSE	FALSE	FALSE
ukb-b-1645	Operative procedures - main OPCS: C75.1 Insertion of prosthetic replacement for lens NEC	463010	Males and Females	41200#C751: Output from GWAS pipeline using Phesant derived variables from UKBiobank	European	2018	Ben Elsworth	MRC-IEU	ieu-a-1128	127442	21468	2017	10680257	0.630292	0.61	1.21862	9	RE IVW	0.75	-1.77875	2.99826	1.83998	0.168849	20.0506	1.84 [0.17:20.05]	overlaps null	RE IVW / 0.75	0.851591	Brest cancer ER-	Operative procedures - main OPCS: C75.1 Insertion of prosthetic replacement for lens NEC (M/F) MRC-IEU/2018 [ 463K]	Other	[ 463K]	FALSE	FALSE	FALSE	FALSE	FALSE	FALSE	FALSE	FALSE
ukb-d-2395_1	Hair/balding pattern: Pattern 1	165649	Males and Females		European	2018	Neale lab		ieu-a-1127	175475	69501	2017	10680257	0.63049	-0.075	0.155581	145	Simple mode	0.88	-0.37994	0.229939	0.927743	0.683902	1.25852	0.93 [0.68:1.26]	overlaps null	Simple mode / 0.88	0.851591	Brest cancer ER+	Hair/balding pattern: Pattern 1 (M/F) Neale lab/2018 [ 165K]	Other	[ 165K]	FALSE	FALSE	FALSE	FALSE	FALSE	FALSE	FALSE	FALSE
ubm-a-484	IDP dMRI TBSS ICVF Middle cerebellar peduncle	7532	Males		European	2018	Elliott LT		ieu-a-1127	175475	69501	2017	10680257	0.630493	0.017	0.0348367	5	FE IVW	1	-0.0515224	0.0850376	1.0169	0.949782	1.08876	1.02 [0.95:1.09]	overlaps null	FE IVW / 1	0.851591	Brest cancer ER+	IDP dMRI TBSS ICVF Middle cerebellar peduncle (M/F) Elliott LT/2018 [ 7K]	Other	[ 7K]	FALSE	FALSE	FALSE	FALSE	FALSE	FALSE	FALSE	FALSE
ukb-d-30660_irnt	Direct bilirubin		Males and Females		European	2018	Neale lab		ieu-a-1127	175475	69501	2017	10680257	0.631018	0.02	0.0404811	68	RE IVW	0.84	-0.0598105	0.0988754	1.01972	0.941943	1.10393	1.02 [0.94:1.1]	overlaps null	RE IVW / 0.84	0.85212	Brest cancer ER+	Direct bilirubin (M/F) Neale lab/2018NA	Other		FALSE	FALSE	FALSE	FALSE	FALSE	FALSE	FALSE	FALSE
prot-b-6	galectin 3	3394	Males and Females		European	2018	Folkersen L		ieu-a-1126	228951	122977	2017	10680257	0.631522	0.005	0.0109142	4	FE IVW	1	-0.0161576	0.0266262	1.00525	0.983972	1.02698	1.01 [0.98:1.03]	overlaps null	FE IVW / 1	0.852447	Brest cancer overall	galectin 3 (M/F) Folkersen L/2018 [ 3K]	Other	[ 3K]	FALSE	FALSE	FALSE	FALSE	FALSE	FALSE	FALSE	FALSE
ebi-a-GCST004441	Interleukin-18 levels	3636			European	2016	Ahola-Olli AV		ieu-a-1126	228951	122977	2017	10680257	0.631549	0.005	0.0105064	4	FE IVW	1	-0.0155542	0.0256308	1.00505	0.984566	1.02596	1.01 [0.98:1.03]	overlaps null	FE IVW / 1	0.852447	Brest cancer overall	Interleukin-18 levels (M/F) Ahola-Olli AV/2016 [ 3K]	Other	[ 3K]	FALSE	FALSE	FALSE	FALSE	FALSE	FALSE	FALSE	FALSE
ukb-b-13378	Birth weight	261932	Males and Females	20022: Output from GWAS pipeline using Phesant derived variables from UKBiobank	European	2018	Ben Elsworth	MRC-IEU	ieu-a-1128	127442	21468	2017	10680257	0.631796	0.04	0.0824794	132	Simple median	0.81	-0.122135	0.201184	1.04032	0.885028	1.22285	1.04 [0.89:1.22]	overlaps null	Simple median / 0.81	0.852447	Brest cancer ER-	Birth weight (M/F) MRC-IEU/2018 [ 261K]	Other	[ 261K]	FALSE	FALSE	FALSE	FALSE	FALSE	FALSE	FALSE	FALSE
ukb-b-6852	3mm strong meridian (right)	96007	Males and Females	5132: Output from GWAS pipeline using Phesant derived variables from UKBiobank	European	2018	Ben Elsworth	MRC-IEU	ieu-a-1127	175475	69501	2017	10680257	0.63183	0.032	0.0658162	158	Simple mode	0.79	-0.0974019	0.160598	1.0321	0.907191	1.17421	1.03 [0.91:1.17]	overlaps null	Simple mode / 0.79	0.852447	Brest cancer ER+	3mm strong meridian (right) (M/F) MRC-IEU/2018 [ 96K]	Other	[ 96K]	FALSE	FALSE	FALSE	FALSE	FALSE	FALSE	FALSE	FALSE
ebi-a-GCST004615	Hemoglobin concentration	172925			European	2016	Astle WJ		ieu-a-1126	228951	122977	2017	10680257	0.632022	0.016	0.0332441	116	Simple median	0.86	-0.0492384	0.0810785	1.01605	0.951954	1.08446	1.02 [0.95:1.08]	overlaps null	Simple median / 0.86	0.852447	Brest cancer overall	Hemoglobin concentration (M/F) Astle WJ/2016 [ 172K]	Other	[ 172K]	FALSE	FALSE	FALSE	FALSE	FALSE	FALSE	FALSE	FALSE
ukb-d-COX_ARTHROSIS	Coxarthrosis [arthrosis of hip](FG)	361194	Males and Females		European	2018	Neale lab		ieu-a-1128	127442	21468	2017	10680257	0.632154	-1.033	2.08596	10	RE IVW	0.77	-5.12197	3.05499	0.355763	0.00596426	21.221	0.36 [0.01:21.22]	overlaps null	RE IVW / 0.77	0.852447	Brest cancer ER-	Coxarthrosis [arthrosis of hip](FG) (M/F) Neale lab/2018 [ 361K]	Other	[ 361K]	FALSE	FALSE	FALSE	FALSE	FALSE	FALSE	FALSE	FALSE
prot-a-316	Protein CEI	3301	Males and Females		European	2018	Sun BB		ieu-a-1127	175475	69501	2017	10680257	0.63219	-0.005	0.00983069	4	FE IVW	1	-0.0239736	0.0145627	0.995306	0.976312	1.01467	1 [0.98:1.01]	overlaps null	FE IVW / 1	0.852447	Brest cancer ER+	Protein CEI (M/F) Sun BB/2018 [ 3K]	Other	[ 3K]	FALSE	FALSE	FALSE	FALSE	FALSE	FALSE	FALSE	FALSE
ubm-a-524	IDP dMRI TBSS ICVF Superior longitudinal fasciculus R	7532	Males		European	2018	Elliott LT		ieu-a-1128	127442	21468	2017	10680257	0.632639	0.023	0.0485137	4	FE IVW	1	-0.0718966	0.118277	1.02346	0.930627	1.12556	1.02 [0.93:1.13]	overlaps null	FE IVW / 1	0.852719	Brest cancer ER-	IDP dMRI TBSS ICVF Superior longitudinal fasciculus R (M/F) Elliott LT/2018 [ 7K]	Other	[ 7K]	FALSE	FALSE	FALSE	FALSE	FALSE	FALSE	FALSE	FALSE
prot-a-373	Carbonyl reductase [NADPH] 1	3301	Males and Females		European	2018	Sun BB		ieu-a-1128	127442	21468	2017	10680257	0.632769	-0.013	0.0278166	3	FE IVW	1	-0.0678123	0.0412289	0.986796	0.934436	1.04209	0.99 [0.93:1.04]	overlaps null	FE IVW / 1	0.852719	Brest cancer ER-	Carbonyl reductase [NADPH] 1 (M/F) Sun BB/2018 [ 3K]	Other	[ 3K]	FALSE	FALSE	FALSE	FALSE	FALSE	FALSE	FALSE	FALSE
ukb-b-7350	Medication for cholesterol, blood pressure or diabetes: Insulin	209638	Males and Females	6177#3: Output from GWAS pipeline using Phesant derived variables from UKBiobank	European	2018	Ben Elsworth	MRC-IEU	ieu-a-1126	228951	122977	2017	10680257	0.632804	0.643	1.34492	6	Simple median	0.63	-1.99347	3.27863	1.90139	0.136223	26.5394	1.9 [0.14:26.54]	overlaps null	Simple median / 0.63	0.852719	Brest cancer overall	Medication for cholesterol, blood pressure or diabetes: Insulin (M/F) MRC-IEU/2018 [ 209K]	Other	[ 209K]	FALSE	FALSE	FALSE	FALSE	FALSE	FALSE	FALSE	FALSE
ebi-a-GCST004441	Interleukin-18 levels	3636			European	2016	Ahola-Olli AV		ieu-a-1127	175475	69501	2017	10680257	0.63324	0.006	0.0118782	4	FE IVW	1	-0.0176133	0.0289492	1.00568	0.982541	1.02937	1.01 [0.98:1.03]	overlaps null	FE IVW / 1	0.852719	Brest cancer ER+	Interleukin-18 levels (M/F) Ahola-Olli AV/2016 [ 3K]	Other	[ 3K]	FALSE	FALSE	FALSE	FALSE	FALSE	FALSE	FALSE	FALSE
ukb-b-4080	Ankle spacing width	265753	Males and Females	3143: Output from GWAS pipeline using Phesant derived variables from UKBiobank	European	2018	Ben Elsworth	MRC-IEU	ieu-a-1127	175475	69501	2017	10680257	0.63326	-0.066	0.137547	250	Simple mode	0.79	-0.335303	0.203881	0.936402	0.715122	1.22615	0.94 [0.72:1.23]	overlaps null	Simple mode / 0.79	0.852719	Brest cancer ER+	Ankle spacing width (M/F) MRC-IEU/2018 [ 265K]	Other	[ 265K]	FALSE	FALSE	FALSE	FALSE	FALSE	FALSE	FALSE	FALSE
ukb-d-30000_irnt	White blood cell (leukocyte) count	350470	Males and Females		European	2018	Neale lab		ieu-a-1128	127442	21468	2017	10680257	0.633324	-0.025	0.0525491	289	Penalised median	0.73	-0.128065	0.0779276	0.975243	0.879796	1.08104	0.98 [0.88:1.08]	overlaps null	Penalised median / 0.73	0.852719	Brest cancer ER-	White blood cell (leukocyte) count (M/F) Neale lab/2018 [ 350K]	Other	[ 350K]	FALSE	FALSE	FALSE	FALSE	FALSE	FALSE	FALSE	FALSE
ukb-a-359	Diastolic blood pressure automated reading	317756	Males and Females		European	2017	Neale	Neale Lab	ieu-a-1128	127442	21468	2017	10680257	0.633373	-0.04	0.083764	167	Penalised median	0.78	-0.204131	0.124223	0.960834	0.815355	1.13227	0.96 [0.82:1.13]	overlaps null	Penalised median / 0.78	0.852719	Brest cancer ER-	Diastolic blood pressure automated reading (M/F) Neale Lab/2017 [ 317K]	Other	[ 317K]	FALSE	FALSE	FALSE	FALSE	FALSE	FALSE	FALSE	FALSE
ubm-a-200	IDP dMRI TBSS FA Splenium of corpus callosum	7532	Males		European	2018	Elliott LT		ieu-a-1128	127442	21468	2017	10680257	0.63351	0.025	0.0534636	4	FE IVW	1	-0.0792977	0.13028	1.02582	0.923765	1.13915	1.03 [0.92:1.14]	overlaps null	FE IVW / 1	0.852719	Brest cancer ER-	IDP dMRI TBSS FA Splenium of corpus callosum (M/F) Elliott LT/2018 [ 7K]	Other	[ 7K]	FALSE	FALSE	FALSE	FALSE	FALSE	FALSE	FALSE	FALSE
ubm-a-230	IDP dMRI TBSS FA Cingulum cingulate gyrus R	7532	Males		European	2018	Elliott LT		ieu-a-1127	175475	69501	2017	10680257	0.633589	0.024	0.0499773	3	FE IVW	1	-0.0741323	0.121779	1.02411	0.928549	1.1295	1.02 [0.93:1.13]	overlaps null	FE IVW / 1	0.852719	Brest cancer ER+	IDP dMRI TBSS FA Cingulum cingulate gyrus R (M/F) Elliott LT/2018 [ 7K]	Other	[ 7K]	FALSE	FALSE	FALSE	FALSE	FALSE	FALSE	FALSE	FALSE
prot-a-1511	Interleukin-22 receptor subunit alpha-2	3301	Males and Females		European	2018	Sun BB		ieu-a-1128	127442	21468	2017	10680257	0.633903	0.02	0.0410761	3	FE IVW	1	-0.0609471	0.100071	1.01975	0.940873	1.10525	1.02 [0.94:1.11]	overlaps null	FE IVW / 1	0.852793	Brest cancer ER-	Interleukin-22 receptor subunit alpha-2 (M/F) Sun BB/2018 [ 3K]	Other	[ 3K]	FALSE	FALSE	FALSE	FALSE	FALSE	FALSE	FALSE	FALSE
ukb-b-20261	Ever smoked	461066	Males and Females	20160: Output from GWAS pipeline using Phesant derived variables from UKBiobank	European	2018	Ben Elsworth	MRC-IEU	ieu-a-1126	228951	122977	2017	10680257	0.63394	-0.064	0.134161	75	RE IVW	0.74	-0.327107	0.198804	0.937863	0.721007	1.21994	0.94 [0.72:1.22]	overlaps null	RE IVW / 0.74	0.852793	Brest cancer overall	Ever smoked (M/F) MRC-IEU/2018 [ 461K]	Other	[ 461K]	FALSE	FALSE	FALSE	FALSE	FALSE	FALSE	FALSE	FALSE
ukb-b-20211	Illnesses of father: Diabetes	400687	Males and Females	20107#9: Output from GWAS pipeline using Phesant derived variables from UKBiobank	European	2018	Ben Elsworth	MRC-IEU	ieu-a-1127	175475	69501	2017	10680257	0.634087	0.598	1.23019	16	Simple mode	0.91	-1.81348	3.00888	1.81794	0.163086	20.2647	1.82 [0.16:20.26]	overlaps null	Simple mode / 0.91	0.852793	Brest cancer ER+	Illnesses of father: Diabetes (M/F) MRC-IEU/2018 [ 400K]	Other	[ 400K]	TRUE	FALSE	FALSE	FALSE	FALSE	FALSE	FALSE	FALSE
ukb-a-448	Medication for cholesterol blood pressure diabetes or take exogenous hormones: Cholesterol lowering medication	180203	Males and Females		European	2017	Neale	Neale Lab	ieu-a-1128	127442	21468	2017	10680257	0.634176	0.126	0.261543	24	Simple mean	0.85	-0.386492	0.638758	1.13443	0.679436	1.89413	1.13 [0.68:1.89]	overlaps null	Simple mean / 0.85	0.852793	Brest cancer ER-	Medication for cholesterol blood pressure diabetes or take exogenous hormones: Cholesterol lowering medication (M/F) Neale Lab/2017 [ 180K]	Other	[ 180K]	FALSE	FALSE	FALSE	FALSE	FALSE	FALSE	FALSE	FALSE
ubm-a-154	IDP T1 FAST ROIs V cerebellum VIIIa	8427	Males		European	2018	Elliott LT		ieu-a-1127	175475	69501	2017	10680257	0.635042	-0.024	0.0495991	4	FE IVW	1	-0.120756	0.0736725	0.976733	0.88625	1.07645	0.98 [0.89:1.08]	overlaps null	FE IVW / 1	0.853779	Brest cancer ER+	IDP T1 FAST ROIs V cerebellum VIIIa (M/F) Elliott LT/2018 [ 8K]	Other	[ 8K]	FALSE	FALSE	FALSE	FALSE	FALSE	FALSE	FALSE	FALSE
prot-a-3203	Vacuolar protein sorting-associated protein 29	3301	Males and Females		European	2018	Sun BB		ieu-a-1127	175475	69501	2017	10680257	0.635228	-0.003	0.0069808	4	FE IVW	1	-0.0169939	0.0103708	0.996694	0.98315	1.01042	1 [0.98:1.01]	overlaps null	FE IVW / 1	0.853808	Brest cancer ER+	Vacuolar protein sorting-associated protein 29 (M/F) Sun BB/2018 [ 3K]	Other	[ 3K]	FALSE	FALSE	FALSE	FALSE	FALSE	FALSE	FALSE	FALSE
ukb-d-30840_irnt	Total bilirubin		Males and Females		European	2018	Neale lab		ieu-a-1127	175475	69501	2017	10680257	0.63533	0.025	0.05303	109	Penalised median	0.77	-0.0787899	0.129088	1.02547	0.924234	1.13779	1.03 [0.92:1.14]	overlaps null	Penalised median / 0.77	0.853808	Brest cancer ER+	Total bilirubin (M/F) Neale lab/2018NA	Other		FALSE	FALSE	FALSE	FALSE	FALSE	FALSE	FALSE	FALSE
ebi-a-GCST004613	Sum neutrophil eosinophil counts	170384			European	2016	Astle WJ		ieu-a-1127	175475	69501	2017	10680257	0.635764	-0.038	0.0807177	137	RE Egger	0.82	-0.196524	0.11989	0.962408	0.821582	1.12737	0.96 [0.82:1.13]	overlaps null	RE Egger / 0.82	0.854212	Brest cancer ER+	Sum neutrophil eosinophil counts (M/F) Astle WJ/2016 [ 170K]	Other	[ 170K]	FALSE	FALSE	FALSE	FALSE	FALSE	FALSE	FALSE	FALSE
ukb-b-6458	Mouth/teeth dental problems: Mouth ulcers	461113	Males and Females	6149#1: Output from GWAS pipeline using Phesant derived variables from UKBiobank	European	2018	Ben Elsworth	MRC-IEU	ieu-a-1126	228951	122977	2017	10680257	0.636214	-0.141	0.298265	38	Simple median	0.85	-0.72568	0.443521	0.86842	0.483996	1.55818	0.87 [0.48:1.56]	overlaps null	Simple median / 0.85	0.854637	Brest cancer overall	Mouth/teeth dental problems: Mouth ulcers (M/F) MRC-IEU/2018 [ 461K]	Other	[ 461K]	FALSE	FALSE	FALSE	FALSE	FALSE	FALSE	FALSE	FALSE
ebi-a-GCST004627	Lymphocyte counts	171643			European	2016	Astle WJ		ieu-a-1128	127442	21468	2017	10680257	0.636532	0.042	0.0883192	130	Penalised mode	0.83	-0.131271	0.21494	1.04272	0.87698	1.23979	1.04 [0.88:1.24]	overlaps null	Penalised mode / 0.83	0.854837	Brest cancer ER-	Lymphocyte counts (M/F) Astle WJ/2016 [ 171K]	Other	[ 171K]	FALSE	FALSE	FALSE	FALSE	FALSE	FALSE	FALSE	FALSE
prot-a-3031	Tumor necrosis factor-inducible gene 6 protein	3301	Males and Females		European	2018	Sun BB		ieu-a-1127	175475	69501	2017	10680257	0.636629	0.006	0.0130982	3	FE IVW	1	-0.0194847	0.0318604	1.00621	0.980704	1.03237	1.01 [0.98:1.03]	overlaps null	FE IVW / 1	0.854837	Brest cancer ER+	Tumor necrosis factor-inducible gene 6 protein (M/F) Sun BB/2018 [ 3K]	Other	[ 3K]	FALSE	FALSE	FALSE	FALSE	FALSE	FALSE	FALSE	FALSE
ukb-b-20175	Systolic blood pressure, automated reading	436419	Males and Females	4080: Output from GWAS pipeline using Phesant derived variables from UKBiobank	European	2018	Ben Elsworth	MRC-IEU	ieu-a-1127	175475	69501	2017	10680257	0.637927	-0.07	0.148658	194	Simple mode	0.79	-0.361439	0.221301	0.932329	0.696673	1.2477	0.93 [0.7:1.25]	overlaps null	Simple mode / 0.79	0.856401	Brest cancer ER+	Systolic blood pressure, automated reading (M/F) MRC-IEU/2018 [ 436K]	Other	[ 436K]	FALSE	FALSE	FALSE	FALSE	FALSE	FALSE	FALSE	FALSE
ukb-b-3376	Number of measurements made	421986	Males and Females	3137: Output from GWAS pipeline using Phesant derived variables from UKBiobank	European	2018	Ben Elsworth	MRC-IEU	ieu-a-1126	228951	122977	2017	10680257	0.638461	0.178	0.379251	5	FE IVW	1	-0.565141	0.921524	1.19505	0.56828	2.51312	1.2 [0.57:2.51]	overlaps null	FE IVW / 1	0.8569	Brest cancer overall	Number of measurements made (M/F) MRC-IEU/2018 [ 421K]	Other	[ 421K]	FALSE	FALSE	FALSE	FALSE	FALSE	FALSE	FALSE	FALSE
ukb-a-17	Past tobacco smoking	310749	Males and Females		European	2017	Neale	Neale Lab	ieu-a-1127	175475	69501	2017	10680257	0.638566	0.045	0.0957255	37	Simple median	0.8	-0.142659	0.232585	1.04599	0.867049	1.26186	1.05 [0.87:1.26]	overlaps null	Simple median / 0.8	0.8569	Brest cancer ER+	Past tobacco smoking (M/F) Neale Lab/2017 [ 310K]	Other	[ 310K]	FALSE	FALSE	FALSE	FALSE	FALSE	FALSE	FALSE	FALSE
ukb-a-502	Job involves mainly walking or standing	190606	Males and Females		European	2017	Neale	Neale Lab	ieu-a-1127	175475	69501	2017	10680257	0.638984	-0.103	0.219703	4	Weighted median	0.75	-0.533684	0.32755	0.902067	0.58644	1.38756	0.9 [0.59:1.39]	overlaps null	Weighted median / 0.75	0.857198	Brest cancer ER+	Job involves mainly walking or standing (M/F) Neale Lab/2017 [ 190K]	Other	[ 190K]	FALSE	FALSE	FALSE	FALSE	FALSE	FALSE	FALSE	FALSE
prot-a-1402	Intercellular adhesion molecule 5	3301	Males and Females		European	2018	Sun BB		ieu-a-1127	175475	69501	2017	10680257	0.639528	-0.004	0.00943482	3	FE IVW	1	-0.0229111	0.0140734	0.995591	0.977349	1.01417	1 [0.98:1.01]	overlaps null	FE IVW / 1	0.857198	Brest cancer ER+	Intercellular adhesion molecule 5 (M/F) Sun BB/2018 [ 3K]	Other	[ 3K]	FALSE	FALSE	FALSE	FALSE	FALSE	FALSE	FALSE	FALSE
met-c-860	Glutamine	24462	Males and Females	SD value comes from the original untransformed distribution of the ERF cohort	European	2016	Kettunen		ieu-a-1128	127442	21468	2017	10680257	0.639553	0.053	0.114233	3	FE IVW	1	-0.170398	0.277394	1.05495	0.843329	1.31969	1.05 [0.84:1.32]	overlaps null	FE IVW / 1	0.857198	Brest cancer ER-	Glutamine (M/F) Kettunen/2016 [ 24K]	Other	[ 24K]	FALSE	FALSE	FALSE	FALSE	FALSE	FALSE	FALSE	FALSE
met-c-924	Total cholesterol in small LDL	21556	Males and Females	S.LDL.C; SD value comes from the original untransformed distribution of the ERF cohort	European	2016	Kettunen		ieu-a-1127	175475	69501	2017	10680257	0.639574	-0.011	0.0235401	20	RE IVW	0.88	-0.0573414	0.034936	0.98886	0.944272	1.03555	0.99 [0.94:1.04]	overlaps null	RE IVW / 0.88	0.857198	Brest cancer ER+	Total cholesterol in small LDL (M/F) Kettunen/2016 [ 21K]	Other	[ 21K]	FALSE	FALSE	FALSE	FALSE	FALSE	FALSE	FALSE	FALSE
ieu-a-59	Hip circumference	93963	Males	Adjusted for BMI	European	2015	Shungin D		ieu-a-1128	127442	21468	2017	10680257	0.639714	-0.043	0.0920919	28	Simple median	0.85	-0.223608	0.137392	0.957808	0.799628	1.14728	0.96 [0.8:1.15]	overlaps null	Simple median / 0.85	0.857198	Brest cancer ER-	Hip circumference (M/F) Shungin D/2015 [ 93K] AdjBMI	Other	[ 93K]	FALSE	FALSE	FALSE	FALSE	FALSE	FALSE	FALSE	FALSE
ukb-a-475	Pain type(s) experienced in last month: Hip pain	336650	Males and Females		European	2017	Neale	Neale Lab	ieu-a-1126	228951	122977	2017	10680257	0.639715	0.421	0.898757	3	FE IVW	1	-1.34086	2.18227	1.52304	0.261621	8.86641	1.52 [0.26:8.87]	overlaps null	FE IVW / 1	0.857198	Brest cancer overall	Pain type(s) experienced in last month: Hip pain (M/F) Neale Lab/2017 [ 336K]	Other	[ 336K]	FALSE	FALSE	FALSE	FALSE	FALSE	FALSE	FALSE	FALSE
ukb-d-5182_1	Both eyes present: Yes	80386	Males and Females		European	2018	Neale lab		ieu-a-1128	127442	21468	2017	10680257	0.639724	1.579	3.37308	17	Simple median	0.85	-5.03235	8.19013	4.84957	0.00652345	3605.2	4.85 [0.01:3605.2]	overlaps null	Simple median / 0.85	0.857198	Brest cancer ER-	Both eyes present: Yes (M/F) Neale lab/2018 [ 80K]	Other	[ 80K]	FALSE	FALSE	FALSE	FALSE	FALSE	FALSE	FALSE	FALSE
ukb-b-7469	Non-cancer illness code, self-reported: enlarged prostate	462933	Males and Females	20002#1396: Output from GWAS pipeline using Phesant derived variables from UKBiobank	European	2018	Ben Elsworth	MRC-IEU	ieu-a-1127	175475	69501	2017	10680257	0.640106	0.489	0.770371	2	RE IVW	0.63	-1.02122	1.99864	1.63022	0.360157	7.37902	1.63 [0.36:7.38]	overlaps null	RE IVW / 0.63	0.857278	Brest cancer ER+	Non-cancer illness code, self-reported: enlarged prostate (M/F) MRC-IEU/2018 [ 462K]	Other	[ 462K]	FALSE	FALSE	FALSE	FALSE	FALSE	FALSE	FALSE	FALSE
ukb-a-488	Medication for cholesterol blood pressure or diabetes: Cholesterol lowering medication	154702	Males and Females		European	2017	Neale	Neale Lab	ieu-a-1128	127442	21468	2017	10680257	0.640237	-0.079	0.16714	34	RE IVW	0.85	-0.406436	0.248752	0.924186	0.66602	1.28242	0.92 [0.67:1.28]	overlaps null	RE IVW / 0.85	0.857278	Brest cancer ER-	Medication for cholesterol blood pressure or diabetes: Cholesterol lowering medication (M/F) Neale Lab/2017 [ 154K]	Other	[ 154K]	FALSE	FALSE	FALSE	FALSE	FALSE	FALSE	FALSE	FALSE
prot-a-1911	Stromelysin-2	3301	Males and Females		European	2018	Sun BB		ieu-a-1128	127442	21468	2017	10680257	0.640285	0.017	0.0370297	3	FE IVW	1	-0.0552742	0.0898822	1.01745	0.946226	1.09405	1.02 [0.95:1.09]	overlaps null	FE IVW / 1	0.857278	Brest cancer ER-	Stromelysin-2 (M/F) Sun BB/2018 [ 3K]	Other	[ 3K]	FALSE	FALSE	FALSE	FALSE	FALSE	FALSE	FALSE	FALSE
ieu-a-1183	ADHD	55374	Males and Females		European	2017	Demontis		ieu-a-1127	175475	69501	2017	10680257	0.640319	-0.021	0.0455895	8	Weighted median	0.76	-0.110657	0.0680535	0.978923	0.895246	1.07042	0.98 [0.9:1.07]	overlaps null	Weighted median / 0.76	0.857278	Brest cancer ER+	ADHD (M/F) Demontis/2017 [ 55K]	Other	[ 55K]	FALSE	FALSE	FALSE	FALSE	FALSE	FALSE	FALSE	FALSE
ukb-b-13516	Scotch egg intake	64949	Males and Females	102970: Output from GWAS pipeline using Phesant derived variables from UKBiobank	European	2018	Ben Elsworth	MRC-IEU	ieu-a-1126	228951	122977	2017	10680257	0.640753	0.302	0.647862	17	Penalised median	0.83	-0.967487	1.57213	1.353	0.380037	4.8169	1.35 [0.38:4.82]	overlaps null	Penalised median / 0.83	0.857681	Brest cancer overall	Scotch egg intake (M/F) MRC-IEU/2018 [ 64K]	Other	[ 64K]	FALSE	FALSE	FALSE	FALSE	FALSE	FALSE	FALSE	FALSE
ukb-a-52	Tense / 'highly strung'	327232	Males and Females		European	2017	Neale	Neale Lab	ieu-a-1126	228951	122977	2017	10680257	0.641446	0.19	0.408957	16	Simple median	0.78	-0.611113	0.991997	1.20978	0.542746	2.69661	1.21 [0.54:2.7]	overlaps null	Simple median / 0.78	0.85843	Brest cancer overall	Tense / 'highly strung' (M/F) Neale Lab/2017 [ 327K]	Other	[ 327K]	FALSE	FALSE	FALSE	FALSE	FALSE	FALSE	FALSE	FALSE
prot-a-96	Angiopoietin-related protein 1	3301	Males and Females		European	2018	Sun BB		ieu-a-1127	175475	69501	2017	10680257	0.64211	0.004	0.00922516	3	FE IVW	1	-0.0137939	0.0223687	1.0043	0.986301	1.02262	1 [0.99:1.02]	overlaps null	FE IVW / 1	0.858908	Brest cancer ER+	Angiopoietin-related protein 1 (M/F) Sun BB/2018 [ 3K]	Other	[ 3K]	FALSE	FALSE	FALSE	FALSE	FALSE	FALSE	FALSE	FALSE
ukb-b-2732	Time from waking to first cigarette	33304	Males and Females	3466: Output from GWAS pipeline using Phesant derived variables from UKBiobank	European	2018	Ben Elsworth	MRC-IEU	ieu-a-1126	228951	122977	2017	10680257	0.642476	-0.026	0.0561492	3	FE IVW	1	-0.136119	0.0839858	0.97427	0.872739	1.08761	0.97 [0.87:1.09]	overlaps null	FE IVW / 1	0.858908	Brest cancer overall	Time from waking to first cigarette (M/F) MRC-IEU/2018 [ 33K]	Other	[ 33K]	FALSE	FALSE	FALSE	FALSE	FALSE	FALSE	FALSE	FALSE
ukb-b-13246	Childhood sunburn occasions	346955	Males and Females	1737: Output from GWAS pipeline using Phesant derived variables from UKBiobank	European	2018	Ben Elsworth	MRC-IEU	ieu-a-1126	228951	122977	2017	10680257	0.64255	0.023	0.0489386	54	Simple mean	0.76	-0.0730746	0.118765	1.02311	0.929531	1.1261	1.02 [0.93:1.13]	overlaps null	Simple mean / 0.76	0.858908	Brest cancer overall	Childhood sunburn occasions (M/F) MRC-IEU/2018 [ 346K]	Other	[ 346K]	FALSE	FALSE	FALSE	FALSE	FALSE	FALSE	FALSE	FALSE
ubm-a-810	IDP dMRI ProbtrackX ICVF ptr r	7532	Males		European	2018	Elliott LT		ieu-a-1127	175475	69501	2017	10680257	0.642588	0.015	0.0328638	3	FE IVW	1	-0.0491616	0.0796647	1.01537	0.952027	1.08292	1.02 [0.95:1.08]	overlaps null	FE IVW / 1	0.858908	Brest cancer ER+	IDP dMRI ProbtrackX ICVF ptr r (M/F) Elliott LT/2018 [ 7K]	Other	[ 7K]	FALSE	FALSE	FALSE	FALSE	FALSE	FALSE	FALSE	FALSE
ukb-b-3855	Attendance/disability/mobility allowance: None of the above	459354	Males and Females	6146#100: Output from GWAS pipeline using Phesant derived variables from UKBiobank	European	2018	Ben Elsworth	MRC-IEU	ieu-a-1127	175475	69501	2017	10680257	0.642657	-0.626	1.34839	9	Simple median	0.75	-3.26847	2.01721	0.534922	0.0380645	7.51729	0.53 [0.04:7.52]	overlaps null	Simple median / 0.75	0.858908	Brest cancer ER+	Attendance/disability/mobility allowance: None of the above (M/F) MRC-IEU/2018 [ 459K]	Other	[ 459K]	FALSE	FALSE	FALSE	FALSE	FALSE	FALSE	FALSE	FALSE
ieu-a-791	Urate	9753	Females	Lean women; effect allele frequencies are missing	European	2015	Huffman JE		ieu-a-1126	228951	122977	2017	10680257	0.6427	-0.008	0.0165592	3	FE IVW	1	-0.0401383	0.0247738	0.992347	0.960657	1.02508	0.99 [0.96:1.03]	overlaps null	FE IVW / 1	0.858908	Brest cancer overall	Urate (F) Huffman JE/2015 [ 9K]	Other	[ 9K]	FALSE	FALSE	FALSE	FALSE	FALSE	FALSE	FALSE	FALSE
ubm-a-808	IDP dMRI ProbtrackX ICVF ml r	7532	Males		European	2018	Elliott LT		ieu-a-1127	175475	69501	2017	10680257	0.642741	0.019	0.041887	4	FE IVW	1	-0.0626684	0.101529	1.01962	0.939255	1.10686	1.02 [0.94:1.11]	overlaps null	FE IVW / 1	0.858908	Brest cancer ER+	IDP dMRI ProbtrackX ICVF ml r (M/F) Elliott LT/2018 [ 7K]	Other	[ 7K]	FALSE	FALSE	FALSE	FALSE	FALSE	FALSE	FALSE	FALSE
ebi-a-GCST006697	Parental longevity (combined parental attained age, Martingale residuals)	389166			European	2017	Pilling LC		ieu-a-1127	175475	69501	2017	10680257	0.64373	-0.131	0.271729	9	RE IVW	0.75	-0.663156	0.40202	0.877597	0.515223	1.49484	0.88 [0.52:1.49]	overlaps null	RE IVW / 0.75	0.85998	Brest cancer ER+	Parental longevity (combined parental attained age, Martingale residuals) (M/F) Pilling LC/2017 [ 389K]	Other	[ 389K]	FALSE	FALSE	FALSE	FALSE	FALSE	FALSE	FALSE	FALSE
prot-a-2743	SLAM family member 7	3301	Males and Females		European	2018	Sun BB		ieu-a-1128	127442	21468	2017	10680257	0.643812	-0.007	0.0149781	4	FE IVW	1	-0.0362825	0.0224315	0.993098	0.964368	1.02268	0.99 [0.96:1.02]	overlaps null	FE IVW / 1	0.85998	Brest cancer ER-	SLAM family member 7 (M/F) Sun BB/2018 [ 3K]	Other	[ 3K]	FALSE	FALSE	FALSE	FALSE	FALSE	FALSE	FALSE	FALSE
ukb-b-3386	3mm weak meridian angle (right)	96007	Males and Females	5100: Output from GWAS pipeline using Phesant derived variables from UKBiobank	European	2018	Ben Elsworth	MRC-IEU	ieu-a-1128	127442	21468	2017	10680257	0.644557	0.066	0.142716	3	FE IVW	1	-0.213883	0.345563	1.06806	0.807443	1.41279	1.07 [0.81:1.41]	overlaps null	FE IVW / 1	0.860797	Brest cancer ER-	3mm weak meridian angle (right) (M/F) MRC-IEU/2018 [ 96K]	Other	[ 96K]	FALSE	FALSE	FALSE	FALSE	FALSE	FALSE	FALSE	FALSE
ukb-b-8909	Body fat percentage	454633	Males and Females	23099: Output from GWAS pipeline using Phesant derived variables from UKBiobank	European	2018	Ben Elsworth	MRC-IEU	ieu-a-1128	127442	21468	2017	10680257	0.644705	0.028	0.0612096	312	Simple mean	0.62	-0.0917178	0.148224	1.02866	0.912363	1.15977	1.03 [0.91:1.16]	overlaps null	Simple mean / 0.62	0.860815	Brest cancer ER-	Body fat percentage (M/F) MRC-IEU/2018 [ 454K]	Other	[ 454K]	FALSE	FALSE	FALSE	FALSE	FALSE	FALSE	FALSE	FALSE
ukb-a-193	Treatment/medication code: bendroflumethiazide	337159	Males and Females		European	2017	Neale	Neale Lab	ieu-a-1127	175475	69501	2017	10680257	0.6453	0.307	0.665938	26	Simple median	0.82	-0.998706	1.61177	1.3587	0.368356	5.01167	1.36 [0.37:5.01]	overlaps null	Simple median / 0.82	0.860888	Brest cancer ER+	Drug: bendroflumethiazide (M/F) Neale Lab/2017 [ 337K]	Other	[ 337K]	FALSE	FALSE	FALSE	FALSE	FALSE	FALSE	FALSE	FALSE
ukb-b-15178	Corneal resistance factor (right)	97653	Males and Females	5257: Output from GWAS pipeline using Phesant derived variables from UKBiobank	European	2018	Ben Elsworth	MRC-IEU	ieu-a-1126	228951	122977	2017	10680257	0.645537	-0.011	0.0234509	136	RE IVW	0.88	-0.0567747	0.0351528	0.989247	0.944807	1.03578	0.99 [0.94:1.04]	overlaps null	RE IVW / 0.88	0.860888	Brest cancer overall	Corneal resistance factor (right) (M/F) MRC-IEU/2018 [ 97K]	Other	[ 97K]	FALSE	FALSE	FALSE	FALSE	FALSE	FALSE	FALSE	FALSE
ukb-b-14670	Cylindrical power (left)	99071	Males and Females	5086: Output from GWAS pipeline using Phesant derived variables from UKBiobank	European	2018	Ben Elsworth	MRC-IEU	ieu-a-1127	175475	69501	2017	10680257	0.645753	0.055	0.118744	5	FE IVW	1	-0.178155	0.28732	1.0561	0.836813	1.33285	1.06 [0.84:1.33]	overlaps null	FE IVW / 1	0.860888	Brest cancer ER+	Cylindrical power (left) (M/F) MRC-IEU/2018 [ 99K]	Other	[ 99K]	FALSE	FALSE	FALSE	FALSE	FALSE	FALSE	FALSE	FALSE
ukb-a-99	Non-cancer illness code self-reported: eczema/dermatitis	337159	Males and Females		European	2017	Neale	Neale Lab	ieu-a-1127	175475	69501	2017	10680257	0.645856	-0.525	1.14289	5	Simple median	0.86	-2.76526	1.71488	0.591443	0.0629597	5.55601	0.59 [0.06:5.56]	overlaps null	Simple median / 0.86	0.860888	Brest cancer ER+	Illness: eczema/dermatitis (M/F) Neale Lab/2017 [ 337K]	Other	[ 337K]	FALSE	FALSE	FALSE	FALSE	FALSE	FALSE	FALSE	FALSE
ukb-b-20300	Treatment speciality of consultant (recoded): Cardiology	445693	Males and Females	41246#1160: Output from GWAS pipeline using Phesant derived variables from UKBiobank	European	2018	Ben Elsworth	MRC-IEU	ieu-a-1128	127442	21468	2017	10680257	0.645871	3.218	6.6546	8	RE Egger	0.7	-9.82545	16.2606	24.9675	5.40584e-05	1.15315e+07	24.97 [0:11531522.02]	overlaps null	RE Egger / 0.7	0.860888	Brest cancer ER-	Treatment speciality of consultant (recoded): Cardiology (M/F) MRC-IEU/2018 [ 445K]	Other	[ 445K]	FALSE	FALSE	FALSE	FALSE	FALSE	FALSE	FALSE	FALSE
ukb-a-291	Trunk fat mass	331093	Males and Females		European	2017	Neale	Neale Lab	ieu-a-1128	127442	21468	2017	10680257	0.645873	0.031	0.0664923	261	Simple median	0.67	-0.0997715	0.160878	1.03102	0.905044	1.17454	1.03 [0.91:1.17]	overlaps null	Simple median / 0.67	0.860888	Brest cancer ER-	Trunk fat mass (M/F) Neale Lab/2017 [ 331K]	Other	[ 331K]	FALSE	FALSE	FALSE	FALSE	FALSE	FALSE	FALSE	FALSE
ubm-a-170	IDP SWI T2star left putamen	7778	Males		European	2018	Elliott LT		ieu-a-1128	127442	21468	2017	10680257	0.646068	0.027	0.0591725	7	Simple median	0.78	-0.0888043	0.143152	1.02755	0.915025	1.15391	1.03 [0.92:1.15]	overlaps null	Simple median / 0.78	0.860888	Brest cancer ER-	IDP SWI T2star left putamen (M/F) Elliott LT/2018 [ 7K]	Other	[ 7K]	FALSE	FALSE	FALSE	FALSE	FALSE	FALSE	FALSE	FALSE
ukb-b-9971	Treatment/medication code: thyroxine product	462933	Males and Females	20003#1140884516: Output from GWAS pipeline using Phesant derived variables from UKBiobank	European	2018	Ben Elsworth	MRC-IEU	ieu-a-1127	175475	69501	2017	10680257	0.646073	1.584	3.35479	12	Simple mode	0.79	-4.99155	8.15924	4.87364	0.00679509	3495.52	4.87 [0.01:3495.52]	overlaps null	Simple mode / 0.79	0.860888	Brest cancer ER+	Drug: thyroxine product (M/F) MRC-IEU/2018 [ 462K]	Other	[ 462K]	FALSE	FALSE	FALSE	FALSE	FALSE	FALSE	FALSE	FALSE
ukb-b-5463	Heel quantitative ultrasound index (QUI), direct entry (right)	146181	Males and Females	4123: Output from GWAS pipeline using Phesant derived variables from UKBiobank	European	2018	Ben Elsworth	MRC-IEU	ieu-a-1127	175475	69501	2017	10680257	0.646106	-0.013	0.029159	194	Simple median	0.85	-0.0705408	0.0437624	0.9867	0.93189	1.04473	0.99 [0.93:1.04]	overlaps null	Simple median / 0.85	0.860888	Brest cancer ER+	Heel quantitative ultrasound index (QUI), direct entry (right) (M/F) MRC-IEU/2018 [ 146K]	Other	[ 146K]	FALSE	FALSE	FALSE	FALSE	FALSE	FALSE	FALSE	FALSE
ebi-a-GCST006696	Parental longevity (mother's attained age)	412937			European	2017	Pilling LC		ieu-a-1127	175475	69501	2017	10680257	0.646122	-0.075	0.162588	4	FE IVW	1	-0.393325	0.244019	0.928065	0.674809	1.27637	0.93 [0.67:1.28]	overlaps null	FE IVW / 1	0.860888	Brest cancer ER+	Parental longevity (mother's attained age) (M/F) Pilling LC/2017 [ 412K]	Other	[ 412K]	FALSE	FALSE	FALSE	FALSE	FALSE	FALSE	FALSE	FALSE
ukb-b-16311	Interval between previous point and current one in alphanumeric path (trail #2)	105451	Males and Females	20155: Output from GWAS pipeline using Phesant derived variables from UKBiobank	European	2018	Ben Elsworth	MRC-IEU	ieu-a-1127	175475	69501	2017	10680257	0.64629	0.042	0.0904706	7	FE IVW	0.75	-0.135803	0.218841	1.04239	0.873014	1.24463	1.04 [0.87:1.24]	overlaps null	FE IVW / 0.75	0.860888	Brest cancer ER+	Interval between previous point and current one in alphanumeric path (trail #2) (M/F) MRC-IEU/2018 [ 105K]	Other	[ 105K]	FALSE	FALSE	FALSE	FALSE	FALSE	FALSE	FALSE	FALSE
ukb-b-13653	Worry too long after embarrassment	443918	Males and Females	2000: Output from GWAS pipeline using Phesant derived variables from UKBiobank	European	2018	Ben Elsworth	MRC-IEU	ieu-a-1128	127442	21468	2017	10680257	0.646371	0.134	0.291854	36	FE IVW	0.76	-0.438128	0.705939	1.14328	0.645243	2.02575	1.14 [0.65:2.03]	overlaps null	FE IVW / 0.76	0.860888	Brest cancer ER-	Worry too long after embarrassment (M/F) MRC-IEU/2018 [ 443K]	Other	[ 443K]	FALSE	FALSE	FALSE	FALSE	FALSE	FALSE	FALSE	FALSE
ukb-a-274	Leg fat percentage (right)	331296	Males and Females		European	2017	Neale	Neale Lab	ieu-a-1126	228951	122977	2017	10680257	0.646774	-0.108	0.23518	187	Simple mode	0.77	-0.568899	0.353006	0.897676	0.566148	1.42334	0.9 [0.57:1.42]	overlaps null	Simple mode / 0.77	0.861246	Brest cancer overall	Leg fat percentage (right) (M/F) Neale Lab/2017 [ 331K]	Other	[ 331K]	FALSE	FALSE	FALSE	FALSE	FALSE	FALSE	FALSE	FALSE
prot-a-1442	Immunoglobulin superfamily DCC subclass member 4	3301	Males and Females		European	2018	Sun BB		ieu-a-1127	175475	69501	2017	10680257	0.646957	-0.008	0.0184386	3	FE IVW	1	-0.0445844	0.0276949	0.991591	0.956395	1.02808	0.99 [0.96:1.03]	overlaps null	FE IVW / 1	0.861285	Brest cancer ER+	Immunoglobulin superfamily DCC subclass member 4 (M/F) Sun BB/2018 [ 3K]	Other	[ 3K]	FALSE	FALSE	FALSE	FALSE	FALSE	FALSE	FALSE	FALSE
prot-a-1170	Polypeptide N-acetylgalactosaminyltransferase 1	3301	Males and Females		European	2018	Sun BB		ieu-a-1126	228951	122977	2017	10680257	0.647072	-0.01	0.0211132	4	FE IVW	1	-0.0510483	0.0317156	0.99038	0.950233	1.03222	0.99 [0.95:1.03]	overlaps null	FE IVW / 1	0.861285	Brest cancer overall	Polypeptide N-acetylgalactosaminyltransferase 1 (M/F) Sun BB/2018 [ 3K]	Other	[ 3K]	FALSE	FALSE	FALSE	FALSE	FALSE	FALSE	FALSE	FALSE
ukb-b-1996	Salad / raw vegetable intake	435435	Males and Females	1299: Output from GWAS pipeline using Phesant derived variables from UKBiobank	European	2018	Ben Elsworth	MRC-IEU	ieu-a-1126	228951	122977	2017	10680257	0.647287	0.247	0.526369	14	Simple mode	0.86	-0.785156	1.27821	1.27957	0.456049	3.59021	1.28 [0.46:3.59]	overlaps null	Simple mode / 0.86	0.861354	Brest cancer overall	Salad / raw vegetable intake (M/F) MRC-IEU/2018 [ 435K]	Other	[ 435K]	FALSE	FALSE	FALSE	FALSE	FALSE	FALSE	FALSE	FALSE
ieu-a-967	Squamous cell lung cancer	18313	Males and Females		European	2014	Wang Y		ieu-a-1127	175475	69501	2017	10680257	0.647529	-0.009	0.020161	3	FE IVW	1	-0.0487332	0.0302981	0.990825	0.952435	1.03076	0.99 [0.95:1.03]	overlaps null	FE IVW / 1	0.861354	Brest cancer ER+	Squamous cell lung cancer (M/F) Wang Y/2014 [ 18K]	Other	[ 18K]	FALSE	FALSE	FALSE	FALSE	FALSE	FALSE	FALSE	FALSE
ubm-a-2734	DKTatlas lh postcentral area	8411	Males		European	2018	Elliott LT		ieu-a-1126	228951	122977	2017	10680257	0.647609	0.024	0.0524136	3	FE IVW	1	-0.078773	0.126688	1.02425	0.92425	1.13506	1.02 [0.92:1.14]	overlaps null	FE IVW / 1	0.861354	Brest cancer overall	DKTatlas lh postcentral area (M/F) Elliott LT/2018 [ 8K]	Other	[ 8K]	FALSE	FALSE	FALSE	FALSE	FALSE	FALSE	FALSE	FALSE
ukb-b-14695	3mm cylindrical power angle (right)	95996	Males and Females	5115: Output from GWAS pipeline using Phesant derived variables from UKBiobank	European	2018	Ben Elsworth	MRC-IEU	ieu-a-1128	127442	21468	2017	10680257	0.647661	0.065	0.142937	3	FE IVW	1	-0.214832	0.345481	1.06751	0.806677	1.41267	1.07 [0.81:1.41]	overlaps null	FE IVW / 1	0.861354	Brest cancer ER-	3mm cylindrical power angle (right) (M/F) MRC-IEU/2018 [ 95K]	Other	[ 95K]	FALSE	FALSE	FALSE	FALSE	FALSE	FALSE	FALSE	FALSE
prot-a-2255	Phosphoglycerate kinase 1	3301	Males and Females		European	2018	Sun BB		ieu-a-1126	228951	122977	2017	10680257	0.648504	-0.011	0.0230423	3	FE IVW	1	-0.0556665	0.0346592	0.989551	0.945855	1.03527	0.99 [0.95:1.04]	overlaps null	FE IVW / 1	0.861984	Brest cancer overall	Phosphoglycerate kinase 1 (M/F) Sun BB/2018 [ 3K]	Other	[ 3K]	FALSE	FALSE	FALSE	FALSE	FALSE	FALSE	FALSE	FALSE
prot-a-2371	Protein kinase C iota type	3301	Males and Females		European	2018	Sun BB		ieu-a-1127	175475	69501	2017	10680257	0.648524	0.013	0.028667	3	FE IVW	1	-0.0431204	0.069254	1.01315	0.957796	1.07171	1.01 [0.96:1.07]	overlaps null	FE IVW / 1	0.861984	Brest cancer ER+	Protein kinase C iota type (M/F) Sun BB/2018 [ 3K]	Other	[ 3K]	FALSE	FALSE	FALSE	FALSE	FALSE	FALSE	FALSE	FALSE
met-a-360	Gamma-glutamyltyrosine	7468	Males and Females		European	2014	Shin		ieu-a-1127	175475	69501	2017	10680257	0.648568	0.161	0.352932	5	FE IVW	1	-0.530897	0.852596	1.17451	0.588077	2.34573	1.17 [0.59:2.35]	overlaps null	FE IVW / 1	0.861984	Brest cancer ER+	Gamma-glutamyltyrosine (M/F) Shin/2014 [ 7K]	Other	[ 7K]	FALSE	FALSE	FALSE	FALSE	FALSE	FALSE	FALSE	FALSE
prot-a-936	ER membrane protein complex subunit 4	3301	Males and Females		European	2018	Sun BB		ieu-a-1127	175475	69501	2017	10680257	0.648741	-0.005	0.0118761	4	FE IVW	1	-0.0286869	0.0178674	0.994605	0.971721	1.01803	0.99 [0.97:1.02]	overlaps null	FE IVW / 1	0.861984	Brest cancer ER+	ER membrane protein complex subunit 4 (M/F) Sun BB/2018 [ 3K]	Other	[ 3K]	FALSE	FALSE	FALSE	FALSE	FALSE	FALSE	FALSE	FALSE
ebi-a-GCST003659	Modified Stumvoll Insulin Sensitivity Index (BMI interaction)	16753			European	2016	Walford GA		ieu-a-1127	175475	69501	2017	10680257	0.648806	0.005	0.0109789	11	Simple median	0.85	-0.0165186	0.0265186	1.00501	0.983617	1.02687	1.01 [0.98:1.03]	overlaps null	Simple median / 0.85	0.861984	Brest cancer ER+	Modified Stumvoll Insulin Sensitivity Index (BMI interaction) (M/F) Walford GA/2016 [ 16K]	Other	[ 16K]	FALSE	FALSE	FALSE	FALSE	FALSE	FALSE	FALSE	FALSE
ukb-b-11842	Weight	461632	Males and Females	21002: Output from GWAS pipeline using Phesant derived variables from UKBiobank	European	2018	Ben Elsworth	MRC-IEU	ieu-a-1128	127442	21468	2017	10680257	0.64915	-0.029	0.0636961	452	Simple median	0.66	-0.153822	0.0958662	0.971438	0.857424	1.10061	0.97 [0.86:1.1]	overlaps null	Simple median / 0.66	0.862098	Brest cancer ER-	Weight (M/F) MRC-IEU/2018 [ 461K]	Other	[ 461K]	FALSE	FALSE	FALSE	FALSE	FALSE	FALSE	FALSE	FALSE
ukb-d-30600_irnt	Albumin		Males and Females		European	2018	Neale lab		ieu-a-1126	228951	122977	2017	10680257	0.649161	0.018	0.0399243	182	Simple median	0.82	-0.060089	0.0964143	1.01833	0.941681	1.10122	1.02 [0.94:1.1]	overlaps null	Simple median / 0.82	0.862098	Brest cancer overall	Albumin (M/F) Neale lab/2018NA	Other		FALSE	FALSE	FALSE	FALSE	FALSE	FALSE	FALSE	FALSE
ieu-a-966	Lung cancer	27209	Males and Females		European	2014	Wang Y		ieu-a-1127	175475	69501	2017	10680257	0.649655	0.009	0.0191486	4	FE IVW	1	-0.0288331	0.0462293	1.00874	0.971579	1.04731	1.01 [0.97:1.05]	overlaps null	FE IVW / 1	0.862333	Brest cancer ER+	Lung cancer (M/F) Wang Y/2014 [ 27K]	Other	[ 27K]	FALSE	FALSE	FALSE	FALSE	FALSE	FALSE	FALSE	FALSE
ukb-b-13932	Duration of vigorous activity	251501	Males and Females	914: Output from GWAS pipeline using Phesant derived variables from UKBiobank	European	2018	Ben Elsworth	MRC-IEU	ieu-a-1127	175475	69501	2017	10680257	0.649683	0.101	0.222531	5	FE IVW	1	-0.335086	0.537234	1.10636	0.715276	1.71127	1.11 [0.72:1.71]	overlaps null	FE IVW / 1	0.862333	Brest cancer ER+	Duration of vigorous activity (M/F) MRC-IEU/2018 [ 251K]	Other	[ 251K]	FALSE	FALSE	FALSE	FALSE	FALSE	FALSE	FALSE	FALSE
prot-a-823	Dickkopf-related protein 4	3301	Males and Females		European	2018	Sun BB		ieu-a-1128	127442	21468	2017	10680257	0.649819	0.005	0.0102691	4	FE IVW	1	-0.0154651	0.0247896	1.00467	0.984654	1.0251	1 [0.98:1.03]	overlaps null	FE IVW / 1	0.862333	Brest cancer ER-	Dickkopf-related protein 4 (M/F) Sun BB/2018 [ 3K]	Other	[ 3K]	FALSE	FALSE	FALSE	FALSE	FALSE	FALSE	FALSE	FALSE
met-c-858	Free cholesterol	13497	Males and Females	Free.C	European	2016	Kettunen		ieu-a-1127	175475	69501	2017	10680257	0.649893	-0.014	0.0306582	15	Simple median	0.85	-0.0740061	0.0461739	0.98618	0.928666	1.04726	0.99 [0.93:1.05]	overlaps null	Simple median / 0.85	0.862333	Brest cancer ER+	Free cholesterol (M/F) Kettunen/2016 [ 13K]	Other	[ 13K]	FALSE	FALSE	FALSE	FALSE	FALSE	FALSE	FALSE	FALSE
prot-a-1401	Intercellular adhesion molecule 5	3301	Males and Females		European	2018	Sun BB		ieu-a-1128	127442	21468	2017	10680257	0.65001	-0.008	0.0183097	3	FE IVW	1	-0.0441951	0.0275791	0.991726	0.956767	1.02796	0.99 [0.96:1.03]	overlaps null	FE IVW / 1	0.862333	Brest cancer ER-	Intercellular adhesion molecule 5 (M/F) Sun BB/2018 [ 3K]	Other	[ 3K]	FALSE	FALSE	FALSE	FALSE	FALSE	FALSE	FALSE	FALSE
ukb-b-10912	Non-cancer illness code, self-reported: high cholesterol	462933	Males and Females	20002#1473: Output from GWAS pipeline using Phesant derived variables from UKBiobank	European	2018	Ben Elsworth	MRC-IEU	ieu-a-1128	127442	21468	2017	10680257	0.650492	0.113	0.249057	74	Simple mean	0.81	-0.374842	0.601462	1.11998	0.687398	1.82478	1.12 [0.69:1.82]	overlaps null	Simple mean / 0.81	0.862794	Brest cancer ER-	Non-cancer illness code, self-reported: high cholesterol (M/F) MRC-IEU/2018 [ 462K]	Other	[ 462K]	FALSE	FALSE	FALSE	FALSE	FALSE	FALSE	FALSE	FALSE
prot-a-1403	Inducible T-cell costimulator	3301	Males and Females		European	2018	Sun BB		ieu-a-1128	127442	21468	2017	10680257	0.651053	0.012	0.0263582	3	FE IVW	1	-0.0397403	0.0635839	1.01199	0.961039	1.06565	1.01 [0.96:1.07]	overlaps null	FE IVW / 1	0.86332	Brest cancer ER-	Inducible T-cell costimulator (M/F) Sun BB/2018 [ 3K]	Other	[ 3K]	FALSE	FALSE	FALSE	FALSE	FALSE	FALSE	FALSE	FALSE
ebi-a-GCST004611	High light scatter reticulocyte count	170761			European	2016	Astle WJ		ieu-a-1128	127442	21468	2017	10680257	0.651159	-0.023	0.0513736	148	RE Egger	0.71	-0.123969	0.0774156	0.976992	0.883407	1.08049	0.98 [0.88:1.08]	overlaps null	RE Egger / 0.71	0.86332	Brest cancer ER-	High light scatter reticulocyte count (M/F) Astle WJ/2016 [ 170K]	Other	[ 170K]	FALSE	FALSE	FALSE	FALSE	FALSE	FALSE	FALSE	FALSE
ukb-d-VII_EYE_ADNEXA	Diseases of the eye and adnexa	361194	Males and Females		European	2018	Neale lab		ieu-a-1126	228951	122977	2017	10680257	0.651338	-0.463	0.964739	6	Simple mode	0.67	-2.35418	1.42759	0.629206	0.094971	4.16865	0.63 [0.09:4.17]	overlaps null	Simple mode / 0.67	0.863355	Brest cancer overall	Diseases of the eye and adnexa (M/F) Neale lab/2018 [ 361K]	Other	[ 361K]	FALSE	FALSE	FALSE	FALSE	FALSE	FALSE	FALSE	FALSE
prot-a-717	Lysosomal protective protein	3301	Males and Females		European	2018	Sun BB		ieu-a-1126	228951	122977	2017	10680257	0.651454	-0.009	0.0202044	3	FE IVW	1	-0.0487277	0.0304734	0.990914	0.95244	1.03094	0.99 [0.95:1.03]	overlaps null	FE IVW / 1	0.863355	Brest cancer overall	Lysosomal protective protein (M/F) Sun BB/2018 [ 3K]	Other	[ 3K]	FALSE	FALSE	FALSE	FALSE	FALSE	FALSE	FALSE	FALSE
ieu-a-996	Eczema	40835	Males and Females	23andME excluded	European	2014	Paternoster		ieu-a-1128	127442	21468	2017	10680257	0.651696	-0.018	0.0399791	12	Simple median	0.79	-0.0964059	0.0603122	0.982115	0.908095	1.06217	0.98 [0.91:1.06]	overlaps null	Simple median / 0.79	0.863498	Brest cancer ER-	Eczema (M/F) Paternoster/2014 [ 40K]	Other	[ 40K]	FALSE	FALSE	FALSE	FALSE	FALSE	FALSE	FALSE	FALSE
ukb-b-14699	Illnesses of mother: Alzheimer's disease/dementia	423738	Males and Females	20110#10: Output from GWAS pipeline using Phesant derived variables from UKBiobank	European	2018	Ben Elsworth	MRC-IEU	ieu-a-1126	228951	122977	2017	10680257	0.652029	0.411	0.845368	5	Simple mode	0.65	-1.2456	2.06824	1.50881	0.287767	7.9109	1.51 [0.29:7.91]	overlaps null	Simple mode / 0.65	0.863586	Brest cancer overall	Illnesses of mother: Alzheimer's disease/dementia (M/F) MRC-IEU/2018 [ 423K]	Other	[ 423K]	FALSE	FALSE	FALSE	FALSE	FALSE	FALSE	FALSE	FALSE
ukb-b-3793	Time spent driving	310555	Males and Females	1090: Output from GWAS pipeline using Phesant derived variables from UKBiobank	European	2018	Ben Elsworth	MRC-IEU	ieu-a-1128	127442	21468	2017	10680257	0.652033	-0.213	0.473388	5	FE IVW	1	-1.14131	0.714371	0.807777	0.3194	2.0429	0.81 [0.32:2.04]	overlaps null	FE IVW / 1	0.863586	Brest cancer ER-	Time spent driving (M/F) MRC-IEU/2018 [ 310K]	Other	[ 310K]	FALSE	FALSE	FALSE	FALSE	FALSE	FALSE	FALSE	FALSE
ukb-a-121	Treatment/medication code: simvastatin	337159	Males and Females		European	2017	Neale	Neale Lab	ieu-a-1127	175475	69501	2017	10680257	0.652171	0.573	1.25638	29	RE Egger	0.83	-1.88983	3.03518	1.773	0.151097	20.8047	1.77 [0.15:20.8]	overlaps null	RE Egger / 0.83	0.863591	Brest cancer ER+	Drug: simvastatin (M/F) Neale Lab/2017 [ 337K]	Other	[ 337K]	FALSE	FALSE	FALSE	FALSE	FALSE	FALSE	FALSE	FALSE
ukb-a-476	Pain type(s) experienced in last month: Knee pain	336650	Males and Females		European	2017	Neale	Neale Lab	ieu-a-1126	228951	122977	2017	10680257	0.652344	0.231	0.513529	6	Weighted median	0.79	-0.775168	1.23787	1.2603	0.460626	3.44825	1.26 [0.46:3.45]	overlaps null	Weighted median / 0.79	0.863642	Brest cancer overall	Pain type(s) experienced in last month: Knee pain (M/F) Neale Lab/2017 [ 336K]	Other	[ 336K]	TRUE	FALSE	FALSE	FALSE	FALSE	FALSE	FALSE	FALSE
met-c-907	Concentration of medium LDL particles	19273	Males and Females	M.LDL.P	European	2016	Kettunen		ieu-a-1127	175475	69501	2017	10680257	0.652894	-0.01	0.0223618	23	RE IVW	0.92	-0.0540251	0.0336333	0.989856	0.947408	1.03421	0.99 [0.95:1.03]	overlaps null	RE IVW / 0.92	0.864192	Brest cancer ER+	Concentration of medium LDL particles (M/F) Kettunen/2016 [ 19K]	Other	[ 19K]	FALSE	FALSE	FALSE	FALSE	FALSE	FALSE	FALSE	FALSE
ebi-a-GCST004692	Amyotrophic lateral sclerosis	36052			European	2016	van Rheenen W		ieu-a-1128	127442	21468	2017	10680257	0.653128	0.024	0.0529213	4	FE IVW	1	-0.0799418	0.12751	1.02407	0.92317	1.136	1.02 [0.92:1.14]	overlaps null	FE IVW / 1	0.864322	Brest cancer ER-	Amyotrophic lateral sclerosis (M/F) van Rheenen W/2016 [ 36K]	Other	[ 36K]	FALSE	FALSE	FALSE	FALSE	FALSE	FALSE	FALSE	FALSE
prot-a-1076	Low affinity immunoglobulin gamma Fc region receptor III-B	3301	Males and Females		European	2018	Sun BB		ieu-a-1127	175475	69501	2017	10680257	0.653442	0.008	0.018264	2	FE IVW	1	-0.0275971	0.0439977	1.00823	0.97278	1.04498	1.01 [0.97:1.04]	overlaps null	FE IVW / 1	0.86456	Brest cancer ER+	Low affinity immunoglobulin gamma Fc region receptor III-B (M/F) Sun BB/2018 [ 3K]	Other	[ 3K]	FALSE	FALSE	FALSE	FALSE	FALSE	FALSE	FALSE	FALSE
ukb-d-1448_1	Bread type: White	348424	Males and Females		European	2018	Neale lab		ieu-a-1127	175475	69501	2017	10680257	0.653873	-0.189	0.421634	20	Simple median	0.76	-1.01546	0.637347	0.82774	0.362237	1.89146	0.83 [0.36:1.89]	overlaps null	Simple median / 0.76	0.864791	Brest cancer ER+	Bread type: White (M/F) Neale lab/2018 [ 348K]	Other	[ 348K]	FALSE	FALSE	FALSE	FALSE	FALSE	FALSE	FALSE	FALSE
ebi-a-GCST006941	Irritable mood	366726			European	2018	Nagel M		ieu-a-1127	175475	69501	2017	10680257	0.653886	-0.067	0.148321	36	RE IVW	0.76	-0.357785	0.223632	0.935124	0.699223	1.25061	0.94 [0.7:1.25]	overlaps null	RE IVW / 0.76	0.864791	Brest cancer ER+	Irritable mood (M/F) Nagel M/2018 [ 366K]	Other	[ 366K]	FALSE	FALSE	FALSE	FALSE	FALSE	FALSE	FALSE	FALSE
prot-a-2018	Kinetochore protein NDC80 homolog	3301	Males and Females		European	2018	Sun BB		ieu-a-1126	228951	122977	2017	10680257	0.654031	-0.009	0.0210036	4	FE IVW	1	-0.0505803	0.031754	0.990631	0.950678	1.03226	0.99 [0.95:1.03]	overlaps null	FE IVW / 1	0.864805	Brest cancer overall	Kinetochore protein NDC80 homolog (M/F) Sun BB/2018 [ 3K]	Other	[ 3K]	FALSE	FALSE	FALSE	FALSE	FALSE	FALSE	FALSE	FALSE
prot-a-745	C-X-C motif chemokine 16	3301	Males and Females		European	2018	Sun BB		ieu-a-1127	175475	69501	2017	10680257	0.654423	0.01	0.0220866	5	FE IVW	1	-0.0334033	0.0531764	1.00994	0.967148	1.05462	1.01 [0.97:1.05]	overlaps null	FE IVW / 1	0.864949	Brest cancer ER+	C-X-C motif chemokine 16 (M/F) Sun BB/2018 [ 3K]	Other	[ 3K]	FALSE	FALSE	FALSE	FALSE	FALSE	FALSE	FALSE	FALSE
ukb-d-1747_4	Hair colour (natural, before greying): Dark brown	360270	Males and Females		European	2018	Neale lab		ieu-a-1126	228951	122977	2017	10680257	0.65448	0.032	0.0718353	100	Simple median	0.87	-0.108648	0.172947	1.03267	0.897047	1.1888	1.03 [0.9:1.19]	overlaps null	Simple median / 0.87	0.864949	Brest cancer overall	Hair colour (natural, before greying): Dark brown (M/F) Neale lab/2018 [ 360K]	Other	[ 360K]	FALSE	FALSE	FALSE	FALSE	FALSE	FALSE	FALSE	FALSE
ukb-b-4094	Length of mobile phone use	456972	Males and Females	1110: Output from GWAS pipeline using Phesant derived variables from UKBiobank	European	2018	Ben Elsworth	MRC-IEU	ieu-a-1128	127442	21468	2017	10680257	0.654647	-0.181	0.399692	23	Simple mode	0.78	-0.964647	0.602145	0.834226	0.381118	1.82603	0.83 [0.38:1.83]	overlaps null	Simple mode / 0.78	0.864949	Brest cancer ER-	Length of mobile phone use (M/F) MRC-IEU/2018 [ 456K]	Other	[ 456K]	FALSE	FALSE	FALSE	FALSE	FALSE	FALSE	FALSE	FALSE
ieu-a-32	Ulcerative colitis	27432	Males and Females		European	2015	Liu		ieu-a-1127	175475	69501	2017	10680257	0.654885	0.005	0.0110217	36	RE IVW	0.84	-0.0166334	0.0265715	1.00498	0.983504	1.02693	1 [0.98:1.03]	overlaps null	RE IVW / 0.84	0.864949	Brest cancer ER+	Ulcerative colitis (M/F) Liu/2015 [ 27K]	Other	[ 27K]	FALSE	FALSE	FALSE	FALSE	FALSE	FALSE	FALSE	FALSE
met-b-241	NKeff:%314-158a+	497	Females	Female twins	European	2015	Roederer		ieu-a-1128	127442	21468	2017	10680257	0.654915	0.004	0.00790413	216	FE IVW	0.69	-0.0119594	0.0190248	1.00354	0.988112	1.01921	1 [0.99:1.02]	overlaps null	FE IVW / 0.69	0.864949	Brest cancer ER-	NKeff:%314-158a+ (F) Roederer/2015 [497]	Other	[497]	FALSE	FALSE	FALSE	FALSE	FALSE	FALSE	FALSE	FALSE
ukb-b-10817	Particulate matter air pollution (pm2.5); 2010	423796	Males and Females	24006: Output from GWAS pipeline using Phesant derived variables from UKBiobank	European	2018	Ben Elsworth	MRC-IEU	ieu-a-1127	175475	69501	2017	10680257	0.654949	0.095	0.213534	7	Penalised median	0.69	-0.323099	0.513954	1.10013	0.723902	1.67189	1.1 [0.72:1.67]	overlaps null	Penalised median / 0.69	0.864949	Brest cancer ER+	Particulate matter air pollution (pm2.5); 2010 (M/F) MRC-IEU/2018 [ 423K]	Other	[ 423K]	FALSE	FALSE	FALSE	FALSE	FALSE	FALSE	FALSE	FALSE
ukb-a-244	Frequency of tenseness / restlessness in last 2 weeks	325169	Males and Females		European	2017	Neale	Neale Lab	ieu-a-1127	175475	69501	2017	10680257	0.655481	0.214	0.480155	6	Simple median	0.66	-0.726878	1.15533	1.2389	0.483416	3.17507	1.24 [0.48:3.18]	overlaps null	Simple median / 0.66	0.865473	Brest cancer ER+	Frequency of tenseness / restlessness in last 2 weeks (M/F) Neale Lab/2017 [ 325K]	Other	[ 325K]	FALSE	FALSE	FALSE	FALSE	FALSE	FALSE	FALSE	FALSE
met-c-937	Total phosphoglycerides	13519	Males and Females	TotPG	European	2016	Kettunen		ieu-a-1128	127442	21468	2017	10680257	0.655638	0.017	0.0365309	9	RE IVW	0.83	-0.0546835	0.0885176	1.01706	0.946785	1.09255	1.02 [0.95:1.09]	overlaps null	RE IVW / 0.83	0.865502	Brest cancer ER-	Total phosphoglycerides (M/F) Kettunen/2016 [ 13K]	Other	[ 13K]	FALSE	FALSE	FALSE	FALSE	FALSE	FALSE	FALSE	FALSE
prot-a-1275	Glutamate receptor 4	3301	Males and Females		European	2018	Sun BB		ieu-a-1127	175475	69501	2017	10680257	0.655952	-0.007	0.0161088	3	FE IVW	1	-0.0387498	0.0243966	0.992849	0.961991	1.0247	0.99 [0.96:1.02]	overlaps null	FE IVW / 1	0.865738	Brest cancer ER+	Glutamate receptor 4 (M/F) Sun BB/2018 [ 3K]	Other	[ 3K]	FALSE	FALSE	FALSE	FALSE	FALSE	FALSE	FALSE	FALSE
prot-a-1867	Multiple coagulation factor deficiency protein 2	3301	Males and Females		European	2018	Sun BB		ieu-a-1127	175475	69501	2017	10680257	0.656196	0.006	0.0128416	4	FE IVW	1	-0.0194529	0.0308863	1.00573	0.980735	1.03137	1.01 [0.98:1.03]	overlaps null	FE IVW / 1	0.865854	Brest cancer ER+	Multiple coagulation factor deficiency protein 2 (M/F) Sun BB/2018 [ 3K]	Other	[ 3K]	FALSE	FALSE	FALSE	FALSE	FALSE	FALSE	FALSE	FALSE
ieu-a-1001	Years of schooling	293723	Males and Females		European	2016	Okbay		ieu-a-1126	228951	122977	2017	10680257	0.65631	-0.039	0.0862605	67	RE IVW	0.81	-0.207632	0.130509	0.962172	0.812506	1.13941	0.96 [0.81:1.14]	overlaps null	RE IVW / 0.81	0.865854	Brest cancer overall	Years of schooling (M/F) Okbay/2016 [ 293K]	Other	[ 293K]	FALSE	FALSE	FALSE	FALSE	FALSE	FALSE	FALSE	FALSE
ukb-b-7337	Types of physical activity in last 4 weeks: Walking for pleasure (not as a means of transport)	460376	Males and Females	6164#1: Output from GWAS pipeline using Phesant derived variables from UKBiobank	European	2018	Ben Elsworth	MRC-IEU	ieu-a-1126	228951	122977	2017	10680257	0.65651	-0.368	0.801878	11	Simple mode	0.77	-1.93921	1.20415	0.692443	0.143817	3.33393	0.69 [0.14:3.33]	overlaps null	Simple mode / 0.77	0.86594	Brest cancer overall	Physical activity: Walking for pleasure (M/F) MRC-IEU/2018 [ 460K]	Other	[ 460K]	FALSE	FALSE	FALSE	FALSE	FALSE	FALSE	FALSE	FALSE
ukb-b-12039	Weight	454893	Males and Females	23098: Output from GWAS pipeline using Phesant derived variables from UKBiobank	European	2018	Ben Elsworth	MRC-IEU	ieu-a-1126	228951	122977	2017	10680257	0.656945	0.068	0.153661	353	Simple mode	0.71	-0.232871	0.36948	1.07069	0.792255	1.44698	1.07 [0.79:1.45]	overlaps null	Simple mode / 0.71	0.866082	Brest cancer overall	Weight (M/F) MRC-IEU/2018 [ 454K]	Antrophometric	[ 454K]	TRUE	TRUE	TRUE	TRUE	TRUE	TRUE	TRUE	FALSE
prot-a-2820	Serine protease inhibitor Kazal-type 6	3301	Males and Females		European	2018	Sun BB		ieu-a-1126	228951	122977	2017	10680257	0.657153	-0.005	0.0105192	2	FE IVW	1	-0.0252866	0.0159487	0.995342	0.97503	1.01608	1 [0.98:1.02]	overlaps null	FE IVW / 1	0.866082	Brest cancer overall	Serine protease inhibitor Kazal-type 6 (M/F) Sun BB/2018 [ 3K]	Proteins	[ 3K]	TRUE	TRUE	TRUE	TRUE	FALSE	FALSE	FALSE	FALSE
ukb-a-74	Non-cancer illness code self-reported: diabetes	337159	Males and Females		European	2017	Neale	Neale Lab	ieu-a-1128	127442	21468	2017	10680257	0.657208	-0.398	0.889049	35	RE IVW	0.83	-2.14057	1.34451	0.671642	0.117588	3.83629	0.67 [0.12:3.84]	overlaps null	RE IVW / 0.83	0.866082	Brest cancer ER-	Illness: diabetes (M/F) Neale Lab/2017 [ 337K]	Other	[ 337K]	FALSE	FALSE	FALSE	FALSE	FALSE	FALSE	FALSE	FALSE
ieu-a-57	Hip circumference	117339	Females	Adjusted for BMI	European	2015	Shungin D		ieu-a-1128	127442	21468	2017	10680257	0.657228	-0.043	0.0977958	33	Simple median	0.89	-0.235076	0.148284	0.957532	0.790511	1.15984	0.96 [0.79:1.16]	overlaps null	Simple median / 0.89	0.866082	Brest cancer ER-	Hip circumference (F) Shungin D/2015 [ 117K] AdjBMI	Other	[ 117K]	FALSE	FALSE	FALSE	FALSE	FALSE	FALSE	FALSE	FALSE
ukb-a-433	Mouth/teeth dental problems: Dentures	336138	Males and Females		European	2017	Neale	Neale Lab	ieu-a-1126	228951	122977	2017	10680257	0.657293	-0.169	0.380541	16	Weighted median	0.85	-0.91469	0.577033	0.844654	0.400641	1.78075	0.84 [0.4:1.78]	overlaps null	Weighted median / 0.85	0.866082	Brest cancer overall	Mouth/teeth dental problems: Dentures (M/F) Neale Lab/2017 [ 336K]	Other	[ 336K]	FALSE	FALSE	FALSE	FALSE	FALSE	FALSE	FALSE	FALSE
ieu-a-86	Extreme height	16196	Males and Females		European	2013	Berndt SI		ieu-a-1128	127442	21468	2017	10680257	0.657582	-0.007	0.0161683	34	Simple median	0.79	-0.0388565	0.0245232	0.992859	0.961889	1.02483	0.99 [0.96:1.02]	overlaps null	Simple median / 0.79	0.866284	Brest cancer ER-	Extreme height (M/F) Berndt SI/2013 [ 16K]	Other	[ 16K]	FALSE	FALSE	FALSE	FALSE	FALSE	FALSE	FALSE	FALSE
ieu-a-837	Years of schooling	101069	Males and Females		European	2013	Rietveld CA		ieu-a-1128	127442	21468	2017	10680257	0.65783	0.115	0.260186	4	FE IVW	1	-0.394725	0.625204	1.12214	0.673865	1.86863	1.12 [0.67:1.87]	overlaps null	FE IVW / 1	0.866363	Brest cancer ER-	Years of schooling (M/F) Rietveld CA/2013 [ 101K]	Other	[ 101K]	FALSE	FALSE	FALSE	FALSE	FALSE	FALSE	FALSE	FALSE
ukb-b-16311	Interval between previous point and current one in alphanumeric path (trail #2)	105451	Males and Females	20155: Output from GWAS pipeline using Phesant derived variables from UKBiobank	European	2018	Ben Elsworth	MRC-IEU	ieu-a-1126	228951	122977	2017	10680257	0.657912	0.057	0.128287	6	Weighted median	0.69	-0.194638	0.308248	1.05845	0.823133	1.36104	1.06 [0.82:1.36]	overlaps null	Weighted median / 0.69	0.866363	Brest cancer overall	Interval between previous point and current one in alphanumeric path (trail #2) (M/F) MRC-IEU/2018 [ 105K]	Other	[ 105K]	FALSE	FALSE	FALSE	FALSE	FALSE	FALSE	FALSE	FALSE
ukb-d-ASTHMA_EOSINOPHIL_SUGG	Suggestive for eosinophilic asthma	361194	Males and Females		European	2018	Neale lab		ieu-a-1128	127442	21468	2017	10680257	0.658447	1.492	3.37443	14	Simple median	0.81	-5.12219	8.10558	4.44462	0.00596294	3312.9	4.44 [0.01:3312.9]	overlaps null	Simple median / 0.81	0.866743	Brest cancer ER-	Suggestive for eosinophilic asthma (M/F) Neale lab/2018 [ 361K]	Other	[ 361K]	FALSE	FALSE	FALSE	FALSE	FALSE	FALSE	FALSE	FALSE
ebi-a-GCST006804	Red cell distribution width	116666			European	2017	Pilling LC		ieu-a-1128	127442	21468	2017	10680257	0.6585	0.022	0.0497533	105	Penalised median	0.77	-0.0755263	0.119507	1.02223	0.927255	1.12694	1.02 [0.93:1.13]	overlaps null	Penalised median / 0.77	0.866743	Brest cancer ER-	Red cell distribution width (M/F) Pilling LC/2017 [ 116K]	Other	[ 116K]	FALSE	FALSE	FALSE	FALSE	FALSE	FALSE	FALSE	FALSE
ukb-a-26	Average weekly red wine intake	241008	Males and Females		European	2017	Neale	Neale Lab	ieu-a-1127	175475	69501	2017	10680257	0.65884	-0.087	0.198004	10	Weighted median	0.7	-0.475509	0.300665	0.916291	0.621569	1.35076	0.92 [0.62:1.35]	overlaps null	Weighted median / 0.7	0.866743	Brest cancer ER+	Average weekly red wine intake (M/F) Neale Lab/2017 [ 241K]	Other	[ 241K]	FALSE	FALSE	FALSE	FALSE	FALSE	FALSE	FALSE	FALSE
ukb-a-59	Cancer code self-reported: basal cell carcinoma	337159	Males and Females		European	2017	Neale	Neale Lab	ieu-a-1126	228951	122977	2017	10680257	0.658896	-0.52	1.17787	3	FE IVW	0.69	-2.82859	1.78867	0.594546	0.0590964	5.98149	0.59 [0.06:5.98]	overlaps null	FE IVW / 0.69	0.866743	Brest cancer overall	Cancer code self-reported: basal cell carcinoma (M/F) Neale Lab/2017 [ 337K]	Other	[ 337K]	FALSE	FALSE	FALSE	FALSE	FALSE	FALSE	FALSE	FALSE
ieu-a-792	Urate	17078	Males and Females	Obese all; effect allele frequencies are missing	European	2015	Huffman JE		ieu-a-1127	175475	69501	2017	10680257	0.658935	0.003	0.00583937	4	FE IVW	1	-0.00886776	0.0140226	1.00258	0.991171	1.01412	1 [0.99:1.01]	overlaps null	FE IVW / 1	0.866743	Brest cancer ER+	Urate (M/F) Huffman JE/2015 [ 17K]	Other	[ 17K]	FALSE	FALSE	FALSE	FALSE	FALSE	FALSE	FALSE	FALSE
prot-a-2351	Palmitoyl-protein thioesterase 1	3301	Males and Females		European	2018	Sun BB		ieu-a-1126	228951	122977	2017	10680257	0.659011	0.006	0.0128234	4	FE IVW	1	-0.0194752	0.0307926	1.00567	0.980713	1.03127	1.01 [0.98:1.03]	overlaps null	FE IVW / 1	0.866743	Brest cancer overall	Palmitoyl-protein thioesterase 1 (M/F) Sun BB/2018 [ 3K]	Other	[ 3K]	FALSE	FALSE	FALSE	FALSE	FALSE	FALSE	FALSE	FALSE
ubm-a-509	IDP dMRI TBSS ICVF Superior corona radiata L	7532	Males		European	2018	Elliott LT		ieu-a-1128	127442	21468	2017	10680257	0.659355	0.023	0.0529186	4	FE IVW	1	-0.0803937	0.127047	1.0236	0.922753	1.13547	1.02 [0.92:1.14]	overlaps null	FE IVW / 1	0.867017	Brest cancer ER-	IDP dMRI TBSS ICVF Superior corona radiata L (M/F) Elliott LT/2018 [ 7K]	Other	[ 7K]	FALSE	FALSE	FALSE	FALSE	FALSE	FALSE	FALSE	FALSE
met-a-536	X-11593--O-methylascorbate*	7788	Males and Females		European	2014	Shin		ieu-a-1128	127442	21468	2017	10680257	0.659799	0.104	0.222598	6	Simple mean	0.76	-0.332224	0.54036	1.10968	0.717326	1.71662	1.11 [0.72:1.72]	overlaps null	Simple mean / 0.76	0.867147	Brest cancer ER-	X-11593--O-methylascorbate* (M/F) Shin/2014 [ 7K]	Other	[ 7K]	FALSE	FALSE	FALSE	FALSE	FALSE	FALSE	FALSE	FALSE
ukb-d-30280_irnt	Immature reticulocyte fraction	344728	Males and Females		European	2018	Neale lab		ieu-a-1126	228951	122977	2017	10680257	0.659857	0.029	0.0652525	158	Simple mode	0.85	-0.0991218	0.156668	1.02919	0.905632	1.16961	1.03 [0.91:1.17]	overlaps null	Simple mode / 0.85	0.867147	Brest cancer overall	Immature reticulocyte fraction (M/F) Neale lab/2018 [ 344K]	Other	[ 344K]	FALSE	FALSE	FALSE	FALSE	FALSE	FALSE	FALSE	FALSE
ebi-a-GCST004601	Red blood cell count	172952			European	2016	Astle WJ		ieu-a-1127	175475	69501	2017	10680257	0.66008	0.016	0.0356031	133	Penalised median	0.77	-0.0541238	0.0854405	1.01578	0.947315	1.0892	1.02 [0.95:1.09]	overlaps null	Penalised median / 0.77	0.867147	Brest cancer ER+	Red blood cell count (M/F) Astle WJ/2016 [ 172K]	Other	[ 172K]	FALSE	FALSE	FALSE	FALSE	FALSE	FALSE	FALSE	FALSE
ukb-b-15178	Corneal resistance factor (right)	97653	Males and Females	5257: Output from GWAS pipeline using Phesant derived variables from UKBiobank	European	2018	Ben Elsworth	MRC-IEU	ieu-a-1127	175475	69501	2017	10680257	0.660195	0.012	0.0276573	136	Simple median	0.88	-0.042049	0.0663677	1.01223	0.958823	1.06862	1.01 [0.96:1.07]	overlaps null	Simple median / 0.88	0.867147	Brest cancer ER+	Corneal resistance factor (right) (M/F) MRC-IEU/2018 [ 97K]	Other	[ 97K]	FALSE	FALSE	FALSE	FALSE	FALSE	FALSE	FALSE	FALSE
ukb-b-10250	Cylindrical power (right)	99380	Males and Females	5087: Output from GWAS pipeline using Phesant derived variables from UKBiobank	European	2018	Ben Elsworth	MRC-IEU	ieu-a-1126	228951	122977	2017	10680257	0.660223	0.032	0.073425	5	FE IVW	1	-0.111635	0.176191	1.0328	0.894371	1.19267	1.03 [0.89:1.19]	overlaps null	FE IVW / 1	0.867147	Brest cancer overall	Cylindrical power (right) (M/F) MRC-IEU/2018 [ 99K]	Other	[ 99K]	FALSE	FALSE	FALSE	FALSE	FALSE	FALSE	FALSE	FALSE
prot-a-1006	Coagulation Factor X	3301	Males and Females		European	2018	Sun BB		ieu-a-1126	228951	122977	2017	10680257	0.660388	0.004	0.00900978	3	FE IVW	1	-0.0137005	0.0216179	1.00397	0.986393	1.02185	1 [0.99:1.02]	overlaps null	FE IVW / 1	0.867147	Brest cancer overall	Coagulation Factor X (M/F) Sun BB/2018 [ 3K]	Other	[ 3K]	FALSE	FALSE	FALSE	FALSE	FALSE	FALSE	FALSE	FALSE
ukb-b-8746	Illnesses of siblings: High blood pressure	364661	Males and Females	20111#8: Output from GWAS pipeline using Phesant derived variables from UKBiobank	European	2018	Ben Elsworth	MRC-IEU	ieu-a-1128	127442	21468	2017	10680257	0.6604	-0.236	0.536404	25	Simple median	0.85	-1.28703	0.815677	0.790037	0.27609	2.26071	0.79 [0.28:2.26]	overlaps null	Simple median / 0.85	0.867147	Brest cancer ER-	Illnesses of siblings: High blood pressure (M/F) MRC-IEU/2018 [ 364K]	Other	[ 364K]	FALSE	FALSE	FALSE	FALSE	FALSE	FALSE	FALSE	FALSE
prot-a-3031	Tumor necrosis factor-inducible gene 6 protein	3301	Males and Females		European	2018	Sun BB		ieu-a-1126	228951	122977	2017	10680257	0.660567	0.005	0.0110537	3	FE IVW	1	-0.0168113	0.0265193	1.00487	0.983329	1.02687	1 [0.98:1.03]	overlaps null	FE IVW / 1	0.867189	Brest cancer overall	Tumor necrosis factor-inducible gene 6 protein (M/F) Sun BB/2018 [ 3K]	Other	[ 3K]	FALSE	FALSE	FALSE	FALSE	FALSE	FALSE	FALSE	FALSE
ukb-b-3768	Age when periods started (menarche)	243944	Males and Females	2714: Output from GWAS pipeline using Phesant derived variables from UKBiobank	European	2018	Ben Elsworth	MRC-IEU	ieu-a-1128	127442	21468	2017	10680257	0.660725	-0.089	0.202481	164	Simple mode	0.82	-0.485896	0.307828	0.914814	0.615146	1.36047	0.91 [0.62:1.36]	overlaps null	Simple mode / 0.82	0.867218	Brest cancer ER-	Age when periods started (menarche) (M/F) MRC-IEU/2018 [ 243K]	Other	[ 243K]	FALSE	FALSE	FALSE	FALSE	FALSE	FALSE	FALSE	FALSE
ukb-a-428	Mouth/teeth dental problems: None of the above	336138	Males and Females		European	2017	Neale	Neale Lab	ieu-a-1127	175475	69501	2017	10680257	0.661207	0.144	0.31641	9	Simple mean	0.77	-0.476198	0.764127	1.15484	0.62114	2.14712	1.15 [0.62:2.15]	overlaps null	Simple mean / 0.77	0.86743	Brest cancer ER+	Mouth/teeth dental problems: None of the above (M/F) Neale Lab/2017 [ 336K]	Other	[ 336K]	FALSE	FALSE	FALSE	FALSE	FALSE	FALSE	FALSE	FALSE
ukb-a-278	Leg fat percentage (left)	331278	Males and Females		European	2017	Neale	Neale Lab	ieu-a-1128	127442	21468	2017	10680257	0.66136	-0.189	0.431977	207	Simple mode	0.73	-1.03617	0.65718	0.827376	0.354811	1.92934	0.83 [0.35:1.93]	overlaps null	Simple mode / 0.73	0.86743	Brest cancer ER-	Leg fat percentage (left) (M/F) Neale Lab/2017 [ 331K]	Other	[ 331K]	FALSE	FALSE	FALSE	FALSE	FALSE	FALSE	FALSE	FALSE
ukb-b-17324	Eye problems/disorders: Glaucoma	150642	Males and Females	6148#2: Output from GWAS pipeline using Phesant derived variables from UKBiobank	European	2018	Ben Elsworth	MRC-IEU	ieu-a-1128	127442	21468	2017	10680257	0.661426	0.294	0.670722	16	Weighted median	0.8	-1.02088	1.60835	1.34143	0.360279	4.99459	1.34 [0.36:4.99]	overlaps null	Weighted median / 0.8	0.86743	Brest cancer ER-	Eye problems/disorders: Glaucoma (M/F) MRC-IEU/2018 [ 150K]	Other	[ 150K]	FALSE	FALSE	FALSE	FALSE	FALSE	FALSE	FALSE	FALSE
met-c-919	Phenylalanine	22663	Males and Females	SD value comes from the original untransformed distribution of the ERF cohort	European	2016	Kettunen		ieu-a-1127	175475	69501	2017	10680257	0.661427	-0.016	0.0368217	3	FE IVW	1	-0.0882964	0.0560447	0.984003	0.915489	1.05764	0.98 [0.92:1.06]	overlaps null	FE IVW / 1	0.86743	Brest cancer ER+	Phenylalanine (M/F) Kettunen/2016 [ 22K]	Other	[ 22K]	FALSE	FALSE	FALSE	FALSE	FALSE	FALSE	FALSE	FALSE
ukb-a-397	Qualifications: College or University degree	334070	Males and Females		European	2017	Neale	Neale Lab	ieu-a-1128	127442	21468	2017	10680257	0.661611	0.24	0.546801	148	Weighted mode	0.67	-0.831914	1.31154	1.27101	0.435215	3.7119	1.27 [0.44:3.71]	overlaps null	Weighted mode / 0.67	0.867493	Brest cancer ER-	Qualifications: College or University degree (M/F) Neale Lab/2017 [ 334K]	Other	[ 334K]	FALSE	FALSE	FALSE	FALSE	FALSE	FALSE	FALSE	FALSE
ukb-a-31	Alcohol usually taken with meals	172454	Males and Females		European	2017	Neale	Neale Lab	ieu-a-1127	175475	69501	2017	10680257	0.661888	-0.15	0.343528	13	Simple median	0.79	-0.823543	0.523088	0.860512	0.438874	1.68723	0.86 [0.44:1.69]	overlaps null	Simple median / 0.79	0.867679	Brest cancer ER+	Alcohol usually taken with meals (M/F) Neale Lab/2017 [ 172K]	Other	[ 172K]	FALSE	FALSE	FALSE	FALSE	FALSE	FALSE	FALSE	FALSE
ieu-a-1007	Neuroticism	170911	Males and Females		European	2016	Okbay		ieu-a-1127	175475	69501	2017	10680257	0.662147	-0.085	0.195117	4	Simple median	0.75	-0.467686	0.297173	0.918277	0.62645	1.34605	0.92 [0.63:1.35]	overlaps null	Simple median / 0.75	0.867842	Brest cancer ER+	Neuroticism (M/F) Okbay/2016 [ 170K]	Other	[ 170K]	FALSE	FALSE	FALSE	FALSE	FALSE	FALSE	FALSE	FALSE
ubm-a-498	IDP dMRI TBSS ICVF Cerebral peduncle R	7532	Males		European	2018	Elliott LT		ieu-a-1128	127442	21468	2017	10680257	0.66267	0.044	0.094514	6	Simple mode	0.77	-0.141467	0.229028	1.04475	0.868084	1.25738	1.04 [0.87:1.26]	overlaps null	Simple mode / 0.77	0.868349	Brest cancer ER-	IDP dMRI TBSS ICVF Cerebral peduncle R (M/F) Elliott LT/2018 [ 7K]	Other	[ 7K]	FALSE	FALSE	FALSE	FALSE	FALSE	FALSE	FALSE	FALSE
ukb-a-521	Diagnoses - main ICD10: D12 Benign neoplasm of colon rectum anus and anal canal	337199	Males and Females		European	2017	Neale	Neale Lab	ieu-a-1128	127442	21468	2017	10680257	0.662811	-0.678	1.55542	2	FE IVW	1	-3.72684	2.3704	0.507521	0.0240689	10.7017	0.51 [0.02:10.7]	overlaps null	FE IVW / 1	0.868357	Brest cancer ER-	Diagnosis D12 Benign neoplasm of colon rectum anus and anal canal (M/F) Neale Lab/2017 [ 337K]	Other	[ 337K]	FALSE	FALSE	FALSE	FALSE	FALSE	FALSE	FALSE	FALSE
prot-a-655	CREB-binding protein	3301	Males and Females		European	2018	Sun BB		ieu-a-1126	228951	122977	2017	10680257	0.663076	-0.009	0.0209516	4	FE IVW	1	-0.050193	0.0319371	0.990914	0.951046	1.03245	0.99 [0.95:1.03]	overlaps null	FE IVW / 1	0.868497	Brest cancer overall	CREB-binding protein (M/F) Sun BB/2018 [ 3K]	Other	[ 3K]	FALSE	FALSE	FALSE	FALSE	FALSE	FALSE	FALSE	FALSE
prot-a-2247	Proenkephalin-A	3301	Males and Females		European	2018	Sun BB		ieu-a-1128	127442	21468	2017	10680257	0.663305	-0.004	0.008865	3	FE IVW	1	-0.0212348	0.013516	0.996148	0.978989	1.01361	1 [0.98:1.01]	overlaps null	FE IVW / 1	0.868497	Brest cancer ER-	Proenkephalin-A (M/F) Sun BB/2018 [ 3K]	Other	[ 3K]	FALSE	FALSE	FALSE	FALSE	FALSE	FALSE	FALSE	FALSE
prot-a-3216	Brorin	3301	Males and Females		European	2018	Sun BB		ieu-a-1127	175475	69501	2017	10680257	0.663324	-0.008	0.0187754	3	FE IVW	1	-0.0449732	0.0286263	0.99186	0.956023	1.02904	0.99 [0.96:1.03]	overlaps null	FE IVW / 1	0.868497	Brest cancer ER+	Brorin (M/F) Sun BB/2018 [ 3K]	Other	[ 3K]	FALSE	FALSE	FALSE	FALSE	FALSE	FALSE	FALSE	FALSE
prot-a-1695	Laminin	3301	Males and Females		European	2018	Sun BB		ieu-a-1127	175475	69501	2017	10680257	0.664069	0.007	0.0165538	3	FE IVW	1	-0.0252561	0.0396348	1.00722	0.97506	1.04043	1.01 [0.98:1.04]	overlaps null	FE IVW / 1	0.869295	Brest cancer ER+	Laminin (M/F) Sun BB/2018 [ 3K]	Other	[ 3K]	FALSE	FALSE	FALSE	FALSE	FALSE	FALSE	FALSE	FALSE
met-c-895	Total cholesterol in LDL	21559	Males and Females	LDL.C; SD value comes from the original untransformed distribution of the ERF cohort	European	2016	Kettunen		ieu-a-1127	175475	69501	2017	10680257	0.664625	0.011	0.0246325	25	RE IVW	0.88	-0.0374673	0.0590921	1.01087	0.963226	1.06087	1.01 [0.96:1.06]	overlaps null	RE IVW / 0.88	0.869797	Brest cancer ER+	Total cholesterol in LDL (M/F) Kettunen/2016 [ 21K]	Other	[ 21K]	FALSE	FALSE	FALSE	FALSE	FALSE	FALSE	FALSE	FALSE
prot-b-25	matrix metallopeptidase 3	3394	Males and Females		European	2018	Folkersen L		ieu-a-1127	175475	69501	2017	10680257	0.664724	0.002	0.0045152	4	FE IVW	1	-0.0068929	0.0108067	1.00196	0.993131	1.01087	1 [0.99:1.01]	overlaps null	FE IVW / 1	0.869797	Brest cancer ER+	matrix metallopeptidase 3 (M/F) Folkersen L/2018 [ 3K]	Other	[ 3K]	FALSE	FALSE	FALSE	FALSE	FALSE	FALSE	FALSE	FALSE
met-c-871	Phospholipids in IDL	21559	Males and Females	IDL.PL; ; SD value comes from the original untransformed distribution of the ERF cohort	European	2016	Kettunen		ieu-a-1126	228951	122977	2017	10680257	0.665008	0.01	0.0229065	24	RE IVW	0.9	-0.0348488	0.0549446	1.0101	0.965751	1.05648	1.01 [0.97:1.06]	overlaps null	RE IVW / 0.9	0.869991	Brest cancer overall	Phospholipids in IDL (M/F) Kettunen/2016 [ 21K]	Other	[ 21K]	FALSE	FALSE	FALSE	FALSE	FALSE	FALSE	FALSE	FALSE
ukb-b-11615	Qualifications: A levels/AS levels or equivalent	458079	Males and Females	6138#2: Output from GWAS pipeline using Phesant derived variables from UKBiobank	European	2018	Ben Elsworth	MRC-IEU	ieu-a-1128	127442	21468	2017	10680257	0.665496	-0.669	1.5414	70	RE Egger	0.72	-3.69046	2.35181	0.512056	0.0249606	10.5046	0.51 [0.02:10.5]	overlaps null	RE Egger / 0.72	0.870233	Brest cancer ER-	Qualifications: A levels/AS levels or equivalent (M/F) MRC-IEU/2018 [ 458K]	Other	[ 458K]	FALSE	FALSE	FALSE	FALSE	FALSE	FALSE	FALSE	FALSE
ukb-a-356	Number of incorrect matches in round	336881	Males and Females		European	2017	Neale	Neale Lab	ieu-a-1128	127442	21468	2017	10680257	0.665498	0.124	0.282266	16	RE IVW	0.79	-0.42876	0.677722	1.13256	0.651316	1.96939	1.13 [0.65:1.97]	overlaps null	RE IVW / 0.79	0.870233	Brest cancer ER-	Number of incorrect matches in round (M/F) Neale Lab/2017 [ 336K]	Other	[ 336K]	FALSE	FALSE	FALSE	FALSE	FALSE	FALSE	FALSE	FALSE
ukb-b-14782	Operation code: wisdom teeth surgery	462933	Males and Females	20004#1480: Output from GWAS pipeline using Phesant derived variables from UKBiobank	European	2018	Ben Elsworth	MRC-IEU	ieu-a-1127	175475	69501	2017	10680257	0.665648	0.591	1.3671	2	FE IVW	1	-2.08876	3.27029	1.80537	0.123841	26.319	1.81 [0.12:26.32]	overlaps null	FE IVW / 1	0.870233	Brest cancer ER+	Operation code: wisdom teeth surgery (M/F) MRC-IEU/2018 [ 462K]	Other	[ 462K]	FALSE	FALSE	FALSE	FALSE	FALSE	FALSE	FALSE	FALSE
ukb-b-1668	Diagnoses - main ICD10: I25.1 Atherosclerotic heart disease	463010	Males and Females	41202#I251: Output from GWAS pipeline using Phesant derived variables from UKBiobank	European	2018	Ben Elsworth	MRC-IEU	ieu-a-1127	175475	69501	2017	10680257	0.665735	-0.446	1.03258	27	Simple median	0.8	-2.46994	1.57778	0.64013	0.0845896	4.84417	0.64 [0.08:4.84]	overlaps null	Simple median / 0.8	0.870233	Brest cancer ER+	Diagnosis I25.1 Atherosclerotic heart disease (M/F) MRC-IEU/2018 [ 463K]	Other	[ 463K]	FALSE	FALSE	FALSE	FALSE	FALSE	FALSE	FALSE	FALSE
ukb-a-572	Diagnoses - main ICD10: M72 Fibroblastic disorders	337199	Males and Females		European	2017	Neale	Neale Lab	ieu-a-1128	127442	21468	2017	10680257	0.665939	-1.134	2.62751	19	Simple median	0.82	-6.28428	4.01555	0.321625	0.0018654	55.4535	0.32 [0:55.45]	overlaps null	Simple median / 0.82	0.870321	Brest cancer ER-	Diagnosis M72 Fibroblastic disorders (M/F) Neale Lab/2017 [ 337K]	Other	[ 337K]	FALSE	FALSE	FALSE	FALSE	FALSE	FALSE	FALSE	FALSE
ieu-a-67	Waist circumference	231353	Males and Females	Adjusted for BMI; effect allele frequecies are missing	European	2015	Shungin D		ieu-a-1127	175475	69501	2017	10680257	0.666235	0.029	0.0677136	57	Simple mean	0.86	-0.103357	0.16208	1.0298	0.901805	1.17595	1.03 [0.9:1.18]	overlaps null	Simple mean / 0.86	0.870338	Brest cancer ER+	Waist circumference (M/F) Shungin D/2015 [ 231K] AdjBMI	Other	[ 231K]	FALSE	FALSE	FALSE	FALSE	FALSE	FALSE	FALSE	FALSE
ukb-d-30030_irnt	Haematocrit percentage	350475	Males and Females		European	2018	Neale lab		ieu-a-1128	127442	21468	2017	10680257	0.666522	0.054	0.125201	235	RE Egger	0.71	-0.191373	0.299415	1.05551	0.825825	1.34907	1.06 [0.83:1.35]	overlaps null	RE Egger / 0.71	0.870338	Brest cancer ER-	Haematocrit percentage (M/F) Neale lab/2018 [ 350K]	Other	[ 350K]	FALSE	FALSE	FALSE	FALSE	FALSE	FALSE	FALSE	FALSE
prot-a-2667	P-selectin	3301	Males and Females		European	2018	Sun BB		ieu-a-1126	228951	122977	2017	10680257	0.666525	-0.005	0.0111226	5	FE IVW	1	-0.0265933	0.0170073	0.995218	0.973757	1.01715	1 [0.97:1.02]	overlaps null	FE IVW / 1	0.870338	Brest cancer overall	P-selectin (M/F) Sun BB/2018 [ 3K]	Other	[ 3K]	FALSE	FALSE	FALSE	FALSE	FALSE	FALSE	FALSE	FALSE
ukb-a-39	Maternal smoking around birth	289727	Males and Females		European	2017	Neale	Neale Lab	ieu-a-1127	175475	69501	2017	10680257	0.666597	0.218	0.505709	7	Simple median	0.73	-0.773318	1.20906	1.24343	0.461479	3.35034	1.24 [0.46:3.35]	overlaps null	Simple median / 0.73	0.870338	Brest cancer ER+	Maternal smoking around birth (M/F) Neale Lab/2017 [ 289K]	Other	[ 289K]	FALSE	FALSE	FALSE	FALSE	FALSE	FALSE	FALSE	FALSE
ukb-d-30630_raw	Apoliprotein A		Males and Females		European	2018	Neale lab		ieu-a-1128	127442	21468	2017	10680257	0.66663	-0.092	0.212708	195	Weighted mode	0.66	-0.508678	0.325138	0.912315	0.60129	1.38422	0.91 [0.6:1.38]	overlaps null	Weighted mode / 0.66	0.870338	Brest cancer ER-	Apoliprotein A (M/F) Neale lab/2018NA	Other		FALSE	FALSE	FALSE	FALSE	FALSE	FALSE	FALSE	FALSE
met-c-897	Leucine	24728	Males and Females	SD value comes from the original untransformed distribution of the ERF cohort	European	2016	Kettunen		ieu-a-1126	228951	122977	2017	10680257	0.666901	0.019	0.0440886	3	FE IVW	1	-0.0674377	0.10539	1.01916	0.934786	1.11114	1.02 [0.93:1.11]	overlaps null	FE IVW / 1	0.870514	Brest cancer overall	Leucine (M/F) Kettunen/2016 [ 24K]	Other	[ 24K]	FALSE	FALSE	FALSE	FALSE	FALSE	FALSE	FALSE	FALSE
ukb-b-13416	6mm weak meridian (right)	84303	Males and Females	5098: Output from GWAS pipeline using Phesant derived variables from UKBiobank	European	2018	Ben Elsworth	MRC-IEU	ieu-a-1128	127442	21468	2017	10680257	0.66778	0.049	0.114715	175	Simple mode	0.75	-0.175523	0.274161	1.05056	0.839018	1.31543	1.05 [0.84:1.32]	overlaps null	Simple mode / 0.75	0.871275	Brest cancer ER-	6mm weak meridian (right) (M/F) MRC-IEU/2018 [ 84K]	Other	[ 84K]	FALSE	FALSE	FALSE	FALSE	FALSE	FALSE	FALSE	FALSE
ukb-b-16677	6mm cylindrical power (right)	84303	Males and Females	5117: Output from GWAS pipeline using Phesant derived variables from UKBiobank	European	2018	Ben Elsworth	MRC-IEU	ieu-a-1126	228951	122977	2017	10680257	0.66789	0.05	0.117259	3	FE IVW	1	-0.179518	0.280136	1.0516	0.835673	1.32331	1.05 [0.84:1.32]	overlaps null	FE IVW / 1	0.871275	Brest cancer overall	6mm cylindrical power (right) (M/F) MRC-IEU/2018 [ 84K]	Other	[ 84K]	TRUE	FALSE	FALSE	FALSE	FALSE	FALSE	FALSE	FALSE
ukb-d-XIII_MUSCULOSKELET	Diseases of the musculoskeletal system and connective tissue	361194	Males and Females		European	2018	Neale lab		ieu-a-1128	127442	21468	2017	10680257	0.668083	-0.383	0.893789	5	FE IVW	1	-2.13507	1.36859	0.68165	0.118237	3.92979	0.68 [0.12:3.93]	overlaps null	FE IVW / 1	0.871275	Brest cancer ER-	Diseases of the musculoskeletal system and connective tissue (M/F) Neale lab/2018 [ 361K]	Other	[ 361K]	FALSE	FALSE	FALSE	FALSE	FALSE	FALSE	FALSE	FALSE
met-a-536	X-11593--O-methylascorbate*	7788	Males and Females		European	2014	Shin		ieu-a-1126	228951	122977	2017	10680257	0.668141	-0.052	0.12018	6	Penalised median	0.73	-0.287074	0.184031	0.949783	0.750456	1.20205	0.95 [0.75:1.2]	overlaps null	Penalised median / 0.73	0.871275	Brest cancer overall	X-11593--O-methylascorbate* (M/F) Shin/2014 [ 7K]	Other	[ 7K]	FALSE	FALSE	FALSE	FALSE	FALSE	FALSE	FALSE	FALSE
ukb-a-427	Mouth/teeth dental problems: Mouth ulcers	336138	Males and Females		European	2017	Neale	Neale Lab	ieu-a-1127	175475	69501	2017	10680257	0.668164	-0.157	0.367302	29	Simple median	0.84	-0.877363	0.562461	0.854318	0.415878	1.75499	0.85 [0.42:1.75]	overlaps null	Simple median / 0.84	0.871275	Brest cancer ER+	Mouth/teeth dental problems: Mouth ulcers (M/F) Neale Lab/2017 [ 336K]	Other	[ 336K]	FALSE	FALSE	FALSE	FALSE	FALSE	FALSE	FALSE	FALSE
prot-a-613	Cochlin	3301	Males and Females		European	2018	Sun BB		ieu-a-1128	127442	21468	2017	10680257	0.669334	-0.003	0.00700375	2	FE IVW	1	-0.0167184	0.0107363	0.997013	0.983421	1.01079	1 [0.98:1.01]	overlaps null	FE IVW / 1	0.872321	Brest cancer ER-	Cochlin (M/F) Sun BB/2018 [ 3K]	Other	[ 3K]	FALSE	FALSE	FALSE	FALSE	FALSE	FALSE	FALSE	FALSE
prot-a-717	Lysosomal protective protein	3301	Males and Females		European	2018	Sun BB		ieu-a-1128	127442	21468	2017	10680257	0.669373	0.015	0.0355083	3	FE IVW	1	-0.0544339	0.0847587	1.01528	0.947021	1.08845	1.02 [0.95:1.09]	overlaps null	FE IVW / 1	0.872321	Brest cancer ER-	Lysosomal protective protein (M/F) Sun BB/2018 [ 3K]	Other	[ 3K]	FALSE	FALSE	FALSE	FALSE	FALSE	FALSE	FALSE	FALSE
ebi-a-GCST004602	Mean corpuscular volume	172433			European	2016	Astle WJ		ieu-a-1128	127442	21468	2017	10680257	0.669373	-0.012	0.0274493	213	RE IVW	0.68	-0.0655382	0.0420633	0.988331	0.936563	1.04296	0.99 [0.94:1.04]	overlaps null	RE IVW / 0.68	0.872321	Brest cancer ER-	Mean corpuscular volume (M/F) Astle WJ/2016 [ 172K]	Other	[ 172K]	FALSE	FALSE	FALSE	FALSE	FALSE	FALSE	FALSE	FALSE
prot-a-524	Cofilin-1	3301	Males and Females		European	2018	Sun BB		ieu-a-1127	175475	69501	2017	10680257	0.669727	0.007	0.0165705	3	FE IVW	1	-0.0254105	0.039546	1.00709	0.97491	1.04034	1.01 [0.97:1.04]	overlaps null	FE IVW / 1	0.872488	Brest cancer ER+	Cofilin-1 (M/F) Sun BB/2018 [ 3K]	Other	[ 3K]	FALSE	FALSE	FALSE	FALSE	FALSE	FALSE	FALSE	FALSE
ukb-b-4094	Length of mobile phone use	456972	Males and Females	1110: Output from GWAS pipeline using Phesant derived variables from UKBiobank	European	2018	Ben Elsworth	MRC-IEU	ieu-a-1127	175475	69501	2017	10680257	0.669843	0.051	0.120722	29	Penalised median	0.75	-0.185144	0.288088	1.05282	0.830984	1.33387	1.05 [0.83:1.33]	overlaps null	Penalised median / 0.75	0.872488	Brest cancer ER+	Length of mobile phone use (M/F) MRC-IEU/2018 [ 456K]	Other	[ 456K]	FALSE	FALSE	FALSE	FALSE	FALSE	FALSE	FALSE	FALSE
ebi-a-GCST004604	Hematocrit	173039			European	2016	Astle WJ		ieu-a-1128	127442	21468	2017	10680257	0.66991	0.055	0.129395	109	RE Egger	0.77	-0.198304	0.308924	1.05687	0.82012	1.36196	1.06 [0.82:1.36]	overlaps null	RE Egger / 0.77	0.872488	Brest cancer ER-	Hematocrit (M/F) Astle WJ/2016 [ 173K]	Other	[ 173K]	FALSE	FALSE	FALSE	FALSE	FALSE	FALSE	FALSE	FALSE
ukb-a-424	Eye problems/disorders: Glaucoma	108817	Males and Females		European	2017	Neale	Neale Lab	ieu-a-1126	228951	122977	2017	10680257	0.670983	-0.197	0.463349	7	Weighted median	0.76	-1.10499	0.711333	0.82133	0.331213	2.0367	0.82 [0.33:2.04]	overlaps null	Weighted median / 0.76	0.873708	Brest cancer overall	Eye problems/disorders: Glaucoma (M/F) Neale Lab/2017 [ 108K]	Other	[ 108K]	FALSE	FALSE	FALSE	FALSE	FALSE	FALSE	FALSE	FALSE
prot-a-2951	Trefoil factor 1	3301	Males and Females		European	2018	Sun BB		ieu-a-1128	127442	21468	2017	10680257	0.671702	-0.017	0.0396085	4	FE IVW	1	-0.0944193	0.0608461	0.983354	0.909901	1.06274	0.98 [0.91:1.06]	overlaps null	FE IVW / 1	0.874321	Brest cancer ER-	Trefoil factor 1 (M/F) Sun BB/2018 [ 3K]	Proteins	[ 3K]	TRUE	TRUE	FALSE	FALSE	FALSE	FALSE	FALSE	FALSE
prot-a-1645	Killer cell immunoglobulin-like receptor 2DS2	3301	Males and Females		European	2018	Sun BB		ieu-a-1128	127442	21468	2017	10680257	0.671945	0.01	0.0244565	5	FE IVW	1	-0.0375779	0.0582916	1.01041	0.963119	1.06002	1.01 [0.96:1.06]	overlaps null	FE IVW / 1	0.874321	Brest cancer ER-	Killer cell immunoglobulin-like receptor 2DS2 (M/F) Sun BB/2018 [ 3K]	Other	[ 3K]	FALSE	FALSE	FALSE	FALSE	FALSE	FALSE	FALSE	FALSE
ukb-b-13823	Time to complete round	454157	Males and Females	400: Output from GWAS pipeline using Phesant derived variables from UKBiobank	European	2018	Ben Elsworth	MRC-IEU	ieu-a-1128	127442	21468	2017	10680257	0.672004	-0.043	0.10162	75	Simple mean	0.73	-0.242372	0.155977	0.957722	0.784764	1.1688	0.96 [0.78:1.17]	overlaps null	Simple mean / 0.73	0.874321	Brest cancer ER-	Time to complete round (M/F) MRC-IEU/2018 [ 454K]	Other	[ 454K]	FALSE	FALSE	FALSE	FALSE	FALSE	FALSE	FALSE	FALSE
ukb-a-259	Bring up phlegm/sputum/mucus on most days	83529	Males and Females		European	2017	Neale	Neale Lab	ieu-a-1126	228951	122977	2017	10680257	0.672144	-0.197	0.466653	3	FE IVW	1	-1.11213	0.717148	0.820788	0.328858	2.04858	0.82 [0.33:2.05]	overlaps null	FE IVW / 1	0.874321	Brest cancer overall	Bring up phlegm/sputum/mucus on most days (M/F) Neale Lab/2017 [ 83K]	Other	[ 83K]	FALSE	FALSE	FALSE	FALSE	FALSE	FALSE	FALSE	FALSE
ieu-a-59	Hip circumference	93963	Males	Adjusted for BMI	European	2015	Shungin D		ieu-a-1126	228951	122977	2017	10680257	0.672177	0.023	0.0541558	27	Simple median	0.85	-0.0832286	0.129062	1.02318	0.920141	1.13776	1.02 [0.92:1.14]	overlaps null	Simple median / 0.85	0.874321	Brest cancer overall	Hip circumference (M/F) Shungin D/2015 [ 93K] AdjBMI	Other	[ 93K]	FALSE	FALSE	FALSE	FALSE	FALSE	FALSE	FALSE	FALSE
ukb-d-680_1	Own or rent accommodation lived in: Own outright (by you or someone in your household)	356340	Males and Females		European	2018	Neale lab		ieu-a-1126	228951	122977	2017	10680257	0.672297	0.271	0.640683	3	FE IVW	1	-0.984732	1.52675	1.31128	0.373539	4.60318	1.31 [0.37:4.6]	overlaps null	FE IVW / 1	0.874321	Brest cancer overall	Own or rent accommodation lived in: Own outright (by you or someone in your household) (M/F) Neale lab/2018 [ 356K]	Other	[ 356K]	FALSE	FALSE	FALSE	FALSE	FALSE	FALSE	FALSE	FALSE
ukb-b-8888	Medication for pain relief, constipation, heartburn: Ibuprofen (e.g. Nurofen)	457547	Males and Females	6154#2: Output from GWAS pipeline using Phesant derived variables from UKBiobank	European	2018	Ben Elsworth	MRC-IEU	ieu-a-1126	228951	122977	2017	10680257	0.672522	-0.348	0.824092	5	Penalised median	0.66	-1.96356	1.26689	0.705862	0.140358	3.54978	0.71 [0.14:3.55]	overlaps null	Penalised median / 0.66	0.874321	Brest cancer overall	Medication f: Ibuprofen (e.g. Nurofen) (M/F) MRC-IEU/2018 [ 457K]	Other	[ 457K]	FALSE	FALSE	FALSE	FALSE	FALSE	FALSE	FALSE	FALSE
met-c-842	Apolipoprotein A-I	20687	Males and Females	ApoA1; SD value comes from the original untransformed distribution of the ERF cohort	European	2016	Kettunen		ieu-a-1128	127442	21468	2017	10680257	0.672724	0.024	0.0571705	8	Simple median	0.79	-0.0879047	0.136204	1.02444	0.915848	1.14592	1.02 [0.92:1.15]	overlaps null	Simple median / 0.79	0.874321	Brest cancer ER-	Apolipoprotein A-I (M/F) Kettunen/2016 [ 20K]	Other	[ 20K]	FALSE	FALSE	FALSE	FALSE	FALSE	FALSE	FALSE	FALSE
ukb-b-16878	Alcohol usually taken with meals	235645	Males and Females	1618: Output from GWAS pipeline using Phesant derived variables from UKBiobank	European	2018	Ben Elsworth	MRC-IEU	ieu-a-1128	127442	21468	2017	10680257	0.672858	-0.296	0.693309	29	Penalised mode	0.7	-1.65472	1.06305	0.743908	0.191145	2.89518	0.74 [0.19:2.9]	overlaps null	Penalised mode / 0.7	0.874321	Brest cancer ER-	Alcohol usually taken with meals (M/F) MRC-IEU/2018 [ 235K]	Other	[ 235K]	FALSE	FALSE	FALSE	FALSE	FALSE	FALSE	FALSE	FALSE
ukb-a-71	Non-cancer illness code self-reported: cholelithiasis/gall stones	337159	Males and Females		European	2017	Neale	Neale Lab	ieu-a-1126	228951	122977	2017	10680257	0.673047	0.488	1.15644	9	Simple median	0.75	-1.77864	2.75461	1.62903	0.168868	15.7148	1.63 [0.17:15.71]	overlaps null	Simple median / 0.75	0.874321	Brest cancer overall	Illness: cholelithiasis/gall stones (M/F) Neale Lab/2017 [ 337K]	Other	[ 337K]	FALSE	FALSE	FALSE	FALSE	FALSE	FALSE	FALSE	FALSE
ukb-b-8650	Non-cancer illness code, self-reported: angina	462933	Males and Females	20002#1074: Output from GWAS pipeline using Phesant derived variables from UKBiobank	European	2018	Ben Elsworth	MRC-IEU	ieu-a-1126	228951	122977	2017	10680257	0.673067	-0.377	0.893431	21	Simple median	0.79	-2.1281	1.37415	0.685933	0.119063	3.95171	0.69 [0.12:3.95]	overlaps null	Simple median / 0.79	0.874321	Brest cancer overall	Non-cancer illness code, self-reported: angina (M/F) MRC-IEU/2018 [ 462K]	Other	[ 462K]	FALSE	FALSE	FALSE	FALSE	FALSE	FALSE	FALSE	FALSE
met-a-379	Carnitine	7797	Males and Females		European	2014	Shin		ieu-a-1127	175475	69501	2017	10680257	0.673089	-0.139	0.322411	16	RE IVW	0.8	-0.770663	0.49319	0.870457	0.462706	1.63753	0.87 [0.46:1.64]	overlaps null	RE IVW / 0.8	0.874321	Brest cancer ER+	Carnitine (M/F) Shin/2014 [ 7K]	Other	[ 7K]	FALSE	FALSE	FALSE	FALSE	FALSE	FALSE	FALSE	FALSE
ukb-d-4957	FI3 : word interpolation	116815	Males and Females		European	2018	Neale lab		ieu-a-1128	127442	21468	2017	10680257	0.673239	-0.333	0.790728	3	FE IVW	1	-1.88328	1.21637	0.716444	0.15209	3.37492	0.72 [0.15:3.37]	overlaps null	FE IVW / 1	0.874338	Brest cancer ER-	FI3 : word interpolation (M/F) Neale lab/2018 [ 116K]	Other	[ 116K]	FALSE	FALSE	FALSE	FALSE	FALSE	FALSE	FALSE	FALSE
prot-a-1738	Leukocyte immunoglobulin-like receptor subfamily A member 4	3301	Males and Females		European	2018	Sun BB		ieu-a-1128	127442	21468	2017	10680257	0.673452	-0.014	0.0340648	4	FE IVW	1	-0.0811225	0.0524117	0.985747	0.922081	1.05381	0.99 [0.92:1.05]	overlaps null	FE IVW / 1	0.874438	Brest cancer ER-	Leukocyte immunoglobulin-like receptor subfamily A member 4 (M/F) Sun BB/2018 [ 3K]	Other	[ 3K]	FALSE	FALSE	FALSE	FALSE	FALSE	FALSE	FALSE	FALSE
prot-a-1445	Cation-independent mannose-6-phosphate receptor	3301	Males and Females		European	2018	Sun BB		ieu-a-1127	175475	69501	2017	10680257	0.67384	0.005	0.0111251	6	FE IVW	0.79	-0.0171228	0.0264875	1.00469	0.983023	1.02684	1 [0.98:1.03]	overlaps null	FE IVW / 0.79	0.874764	Brest cancer ER+	Cation-independent mannose-6-phosphate receptor (M/F) Sun BB/2018 [ 3K]	Other	[ 3K]	FALSE	FALSE	FALSE	FALSE	FALSE	FALSE	FALSE	FALSE
ubm-a-2685	volume Right-VentralDC	8411	Males		European	2018	Elliott LT		ieu-a-1127	175475	69501	2017	10680257	0.674117	0.011	0.0253281	3	FE IVW	1	-0.0389925	0.0602937	1.01071	0.961758	1.06215	1.01 [0.96:1.06]	overlaps null	FE IVW / 1	0.874947	Brest cancer ER+	volume Right-VentralDC (M/F) Elliott LT/2018 [ 8K]	Other	[ 8K]	FALSE	FALSE	FALSE	FALSE	FALSE	FALSE	FALSE	FALSE
prot-a-1298	Granzyme B	3301	Males and Females		European	2018	Sun BB		ieu-a-1127	175475	69501	2017	10680257	0.674391	-0.003	0.00675089	3	FE IVW	1	-0.016068	0.0103955	0.997168	0.98406	1.01045	1 [0.98:1.01]	overlaps null	FE IVW / 1	0.875126	Brest cancer ER+	Granzyme B (M/F) Sun BB/2018 [ 3K]	Other	[ 3K]	FALSE	FALSE	FALSE	FALSE	FALSE	FALSE	FALSE	FALSE
met-c-862	Glycoproteins	18734	Males and Females	Gly	European	2016	Kettunen		ieu-a-1126	228951	122977	2017	10680257	0.674746	0.013	0.0317899	11	Simple median	0.76	-0.0489678	0.0756487	1.01343	0.952212	1.07858	1.01 [0.95:1.08]	overlaps null	Simple median / 0.76	0.875238	Brest cancer overall	Glycoproteins (M/F) Kettunen/2016 [ 18K]	Other	[ 18K]	FALSE	FALSE	FALSE	FALSE	FALSE	FALSE	FALSE	FALSE
ukb-b-7953	Forced vital capacity (FVC)	421986	Males and Females	3062: Output from GWAS pipeline using Phesant derived variables from UKBiobank	European	2018	Ben Elsworth	MRC-IEU	ieu-a-1127	175475	69501	2017	10680257	0.674751	0.023	0.055041	290	Simple median	0.83	-0.0847832	0.130978	1.02337	0.918711	1.13994	1.02 [0.92:1.14]	overlaps null	Simple median / 0.83	0.875238	Brest cancer ER+	Forced vital capacity (FVC) (M/F) MRC-IEU/2018 [ 421K]	Other	[ 421K]	FALSE	FALSE	FALSE	FALSE	FALSE	FALSE	FALSE	FALSE
ukb-b-17324	Eye problems/disorders: Glaucoma	150642	Males and Females	6148#2: Output from GWAS pipeline using Phesant derived variables from UKBiobank	European	2018	Ben Elsworth	MRC-IEU	ieu-a-1127	175475	69501	2017	10680257	0.675096	0.219	0.521336	14	Weighted median	0.76	-0.803294	1.24034	1.24424	0.447851	3.4568	1.24 [0.45:3.46]	overlaps null	Weighted median / 0.76	0.875359	Brest cancer ER+	Eye problems/disorders: Glaucoma (M/F) MRC-IEU/2018 [ 150K]	Other	[ 150K]	FALSE	FALSE	FALSE	FALSE	FALSE	FALSE	FALSE	FALSE
ukb-d-22601_35423237	Job coding: sales or marketing representative, manufacturer's agent or representative or salesman/woman	89866	Males and Females		European	2018	Neale lab		ieu-a-1128	127442	21468	2017	10680257	0.675117	-1.288	3.07269	2	FE IVW	1	-7.31036	4.7346	0.275856	0.000668578	113.818	0.28 [0:113.82]	overlaps null	FE IVW / 1	0.875359	Brest cancer ER-	Job coding: sales or marketing representative, manufacturer's agent or representative or salesman/woman (M/F) Neale lab/2018 [ 89K]	Other	[ 89K]	FALSE	FALSE	FALSE	FALSE	FALSE	FALSE	FALSE	FALSE
prot-a-2064	Noggin	3301	Males and Females		European	2018	Sun BB		ieu-a-1128	127442	21468	2017	10680257	0.675319	-0.018	0.0421271	3	FE IVW	1	-0.100214	0.0649238	0.982509	0.904643	1.06708	0.98 [0.9:1.07]	overlaps null	FE IVW / 1	0.875444	Brest cancer ER-	Noggin (M/F) Sun BB/2018 [ 3K]	Other	[ 3K]	FALSE	FALSE	FALSE	FALSE	FALSE	FALSE	FALSE	FALSE
prot-a-794	Beta-defensin 119	3301	Males and Females		European	2018	Sun BB		ieu-a-1128	127442	21468	2017	10680257	0.675514	-0.015	0.0353477	6	Simple median	0.82	-0.0840777	0.0544852	0.985313	0.91936	1.056	0.99 [0.92:1.06]	overlaps null	Simple median / 0.82	0.875519	Brest cancer ER-	Beta-defensin 119 (M/F) Sun BB/2018 [ 3K]	Other	[ 3K]	FALSE	FALSE	FALSE	FALSE	FALSE	FALSE	FALSE	FALSE
ukb-b-15932	Operative procedures - main OPCS: T52.1 Palmar fasciectomy	463010	Males and Females	41200#T521: Output from GWAS pipeline using Phesant derived variables from UKBiobank	European	2018	Ben Elsworth	MRC-IEU	ieu-a-1127	175475	69501	2017	10680257	0.676013	-1.252	2.94025	17	Simple mode	0.85	-7.01448	4.51129	0.286047	0.000898769	91.0388	0.29 [0:91.04]	overlaps null	Simple mode / 0.85	0.875909	Brest cancer ER+	Operative procedures - main OPCS: T52.1 Palmar fasciectomy (M/F) MRC-IEU/2018 [ 463K]	Other	[ 463K]	FALSE	FALSE	FALSE	FALSE	FALSE	FALSE	FALSE	FALSE
ukb-b-19393	Whole body fat mass	454137	Males and Females	23100: Output from GWAS pipeline using Phesant derived variables from UKBiobank	European	2018	Ben Elsworth	MRC-IEU	ieu-a-1126	228951	122977	2017	10680257	0.676438	-0.061	0.145495	313	Simple mode	0.74	-0.345946	0.224394	0.941034	0.707551	1.25156	0.94 [0.71:1.25]	overlaps null	Simple mode / 0.74	0.875909	Brest cancer overall	Whole body fat mass (M/F) MRC-IEU/2018 [ 454K]	Other	[ 454K]	FALSE	FALSE	FALSE	FALSE	FALSE	FALSE	FALSE	FALSE
prot-a-932	RNA polymerase II elongation factor ELL	3301	Males and Females		European	2018	Sun BB		ieu-a-1126	228951	122977	2017	10680257	0.676546	0.009	0.0224156	3	FE IVW	1	-0.0345833	0.053286	1.0094	0.966008	1.05473	1.01 [0.97:1.05]	overlaps null	FE IVW / 1	0.875909	Brest cancer overall	RNA polymerase II elongation factor ELL (M/F) Sun BB/2018 [ 3K]	Other	[ 3K]	FALSE	FALSE	FALSE	FALSE	FALSE	FALSE	FALSE	FALSE
met-a-383	3-methyl-2-oxovalerate	7779	Males and Females		European	2014	Shin		ieu-a-1126	228951	122977	2017	10680257	0.676657	0.13	0.311522	3	FE IVW	1	-0.48067	0.740497	1.13873	0.618369	2.09698	1.14 [0.62:2.1]	overlaps null	FE IVW / 1	0.875909	Brest cancer overall	3-methyl-2-oxovalerate (M/F) Shin/2014 [ 7K]	Other	[ 7K]	FALSE	FALSE	FALSE	FALSE	FALSE	FALSE	FALSE	FALSE
ebi-a-GCST004625	Monocyte count	170721			European	2016	Astle WJ		ieu-a-1127	175475	69501	2017	10680257	0.676735	-0.012	0.027987	181	Penalised median	0.82	-0.066523	0.0431861	0.988399	0.935641	1.04413	0.99 [0.94:1.04]	overlaps null	Penalised median / 0.82	0.875909	Brest cancer ER+	Monocyte count (M/F) Astle WJ/2016 [ 170K]	Other	[ 170K]	FALSE	FALSE	FALSE	FALSE	FALSE	FALSE	FALSE	FALSE
ukb-b-8764	Types of physical activity in last 4 weeks: Other exercises (eg: swimming, cycling, keep fit, bowling)	460376	Males and Females	6164#2: Output from GWAS pipeline using Phesant derived variables from UKBiobank	European	2018	Ben Elsworth	MRC-IEU	ieu-a-1127	175475	69501	2017	10680257	0.676753	-0.212	0.508119	13	Simple median	0.78	-1.20775	0.78408	0.809099	0.29887	2.19039	0.81 [0.3:2.19]	overlaps null	Simple median / 0.78	0.875909	Brest cancer ER+	Physical activity: Other exercises (M/F) MRC-IEU/2018 [ 460K]	Other	[ 460K]	FALSE	FALSE	FALSE	FALSE	FALSE	FALSE	FALSE	FALSE
ukb-a-15	Daytime dozing / sleeping (narcolepsy)	336082	Males and Females		European	2017	Neale	Neale Lab	ieu-a-1127	175475	69501	2017	10680257	0.67677	0.158	0.379378	13	Weighted median	0.83	-0.585427	0.901733	1.17135	0.556868	2.46387	1.17 [0.56:2.46]	overlaps null	Weighted median / 0.83	0.875909	Brest cancer ER+	Daytime dozing / sleeping (narcolepsy) (M/F) Neale Lab/2017 [ 336K]	Other	[ 336K]	FALSE	FALSE	FALSE	FALSE	FALSE	FALSE	FALSE	FALSE
prot-a-2324	DNA-directed RNA polymerases I and III subunit RPAC1	3301	Males and Females		European	2018	Sun BB		ieu-a-1128	127442	21468	2017	10680257	0.676941	-0.01	0.023961	3	FE IVW	1	-0.0569468	0.0369805	0.990067	0.944644	1.03767	0.99 [0.94:1.04]	overlaps null	FE IVW / 1	0.875953	Brest cancer ER-	DNA-directed RNA polymerases I and III subunit RPAC1 (M/F) Sun BB/2018 [ 3K]	Other	[ 3K]	FALSE	FALSE	FALSE	FALSE	FALSE	FALSE	FALSE	FALSE
ieu-a-1120	Ovarian cancer	66450	Females		European	2017	Phelan		ieu-a-1128	127442	21468	2017	10680257	0.677175	0.021	0.0502808	12	Weighted median	0.74	-0.0776175	0.119483	1.02115	0.925318	1.12691	1.02 [0.93:1.13]	overlaps null	Weighted median / 0.74	0.876068	Brest cancer ER-	Ovarian cancer (F) Phelan/2017 [ 66K]	Other	[ 66K]	FALSE	FALSE	FALSE	FALSE	FALSE	FALSE	FALSE	FALSE
ukb-b-12019	Peak expiratory flow (PEF)	421986	Males and Females	3064: Output from GWAS pipeline using Phesant derived variables from UKBiobank	European	2018	Ben Elsworth	MRC-IEU	ieu-a-1126	228951	122977	2017	10680257	0.677303	0.032	0.0769023	121	Simple median	0.79	-0.118726	0.182731	1.03252	0.888051	1.20049	1.03 [0.89:1.2]	overlaps null	Simple median / 0.79	0.876068	Brest cancer overall	Peak expiratory flow (PEF) (M/F) MRC-IEU/2018 [ 421K]	Other	[ 421K]	FALSE	FALSE	FALSE	FALSE	FALSE	FALSE	FALSE	FALSE
ukb-d-30110_irnt	Platelet distribution width	350470	Males and Females		European	2018	Neale lab		ieu-a-1128	127442	21468	2017	10680257	0.677621	-0.038	0.090551	276	Simple mode	0.82	-0.215163	0.139797	0.963018	0.80641	1.15004	0.96 [0.81:1.15]	overlaps null	Simple mode / 0.82	0.876303	Brest cancer ER-	Platelet distribution width (M/F) Neale lab/2018 [ 350K]	Other	[ 350K]	FALSE	FALSE	FALSE	FALSE	FALSE	FALSE	FALSE	FALSE
met-a-656	Bradykinin, des-arg(9)	4570	Males and Females		European	2014	Shin		ieu-a-1127	175475	69501	2017	10680257	0.678062	-0.012	0.0287261	3	FE IVW	1	-0.0682276	0.0443787	0.988146	0.934048	1.04538	0.99 [0.93:1.05]	overlaps null	FE IVW / 1	0.876404	Brest cancer ER+	Bradykinin, des-arg(9) (M/F) Shin/2014 [ 4K]	Other	[ 4K]	FALSE	FALSE	FALSE	FALSE	FALSE	FALSE	FALSE	FALSE
ukb-b-14898	Water intake	427588	Males and Females	1528: Output from GWAS pipeline using Phesant derived variables from UKBiobank	European	2018	Ben Elsworth	MRC-IEU	ieu-a-1127	175475	69501	2017	10680257	0.678233	-0.072	0.172364	40	Simple median	0.85	-0.409342	0.266323	0.930987	0.664087	1.30516	0.93 [0.66:1.31]	overlaps null	Simple median / 0.85	0.876404	Brest cancer ER+	Water intake (M/F) MRC-IEU/2018 [ 427K]	Other	[ 427K]	FALSE	FALSE	FALSE	FALSE	FALSE	FALSE	FALSE	FALSE
met-c-881	Cholesterol esters in large VLDL	19273	Males and Females	L.LDL.CE	European	2016	Kettunen		ieu-a-1127	175475	69501	2017	10680257	0.678341	0.01	0.0235147	25	RE IVW	0.89	-0.0362166	0.0559612	1.00992	0.964431	1.05756	1.01 [0.96:1.06]	overlaps null	RE IVW / 0.89	0.876404	Brest cancer ER+	Cholesterol esters in large VLDL (M/F) Kettunen/2016 [ 19K]	Other	[ 19K]	FALSE	FALSE	FALSE	FALSE	FALSE	FALSE	FALSE	FALSE
ukb-b-3454	Operative procedures - secondary OPCS: C71.2 Phacoemulsification of lens	463010	Males and Females	41210#C712: Output from GWAS pipeline using Phesant derived variables from UKBiobank	European	2018	Ben Elsworth	MRC-IEU	ieu-a-1126	228951	122977	2017	10680257	0.678476	-0.448	1.08111	10	Simple median	0.79	-2.56714	1.6708	0.638798	0.076755	5.31644	0.64 [0.08:5.32]	overlaps null	Simple median / 0.79	0.876404	Brest cancer overall	Operative procedures - secondary OPCS: C71.2 Phacoemulsification of lens (M/F) MRC-IEU/2018 [ 463K]	Other	[ 463K]	FALSE	FALSE	FALSE	FALSE	FALSE	FALSE	FALSE	FALSE
ukb-d-30010_irnt	Red blood cell (erythrocyte) count	350475	Males and Females		European	2018	Neale lab		ieu-a-1128	127442	21468	2017	10680257	0.678548	0.024	0.0580776	313	Simple median	0.73	-0.0897622	0.137902	1.02436	0.914149	1.14786	1.02 [0.91:1.15]	overlaps null	Simple median / 0.73	0.876404	Brest cancer ER-	Red blood cell (erythrocyte) count (M/F) Neale lab/2018 [ 350K]	Other	[ 350K]	FALSE	FALSE	FALSE	FALSE	FALSE	FALSE	FALSE	FALSE
ukb-d-IX_CIRCULATORY	Diseases of the circulatory system	361194	Males and Females		European	2018	Neale lab		ieu-a-1127	175475	69501	2017	10680257	0.678703	0.243	0.585923	8	Simple median	0.76	-0.9057	1.39112	1.2747	0.404259	4.01934	1.27 [0.4:4.02]	overlaps null	Simple median / 0.76	0.876404	Brest cancer ER+	Diseases of the circulatory system (M/F) Neale lab/2018 [ 361K]	Other	[ 361K]	FALSE	FALSE	FALSE	FALSE	FALSE	FALSE	FALSE	FALSE
ukb-b-12405	Age at first live birth	170498	Males and Females	2754: Output from GWAS pipeline using Phesant derived variables from UKBiobank	European	2018	Ben Elsworth	MRC-IEU	ieu-a-1127	175475	69501	2017	10680257	0.678788	-0.031	0.0734196	30	Simple mean	0.82	-0.174616	0.113189	0.969753	0.839779	1.11984	0.97 [0.84:1.12]	overlaps null	Simple mean / 0.82	0.876404	Brest cancer ER+	Age at first live birth (M/F) MRC-IEU/2018 [ 170K]	Other	[ 170K]	FALSE	FALSE	FALSE	FALSE	FALSE	FALSE	FALSE	FALSE
met-a-383	3-methyl-2-oxovalerate	7779	Males and Females		European	2014	Shin		ieu-a-1127	175475	69501	2017	10680257	0.678792	0.154	0.37165	3	FE IVW	1	-0.574529	0.882338	1.16638	0.56297	2.41654	1.17 [0.56:2.42]	overlaps null	FE IVW / 1	0.876404	Brest cancer ER+	3-methyl-2-oxovalerate (M/F) Shin/2014 [ 7K]	Other	[ 7K]	FALSE	FALSE	FALSE	FALSE	FALSE	FALSE	FALSE	FALSE
prot-a-1724	Leptin receptor	3301	Males and Females		European	2018	Sun BB		ieu-a-1126	228951	122977	2017	10680257	0.679282	-0.004	0.00863265	3	FE IVW	1	-0.0204891	0.0133509	0.996437	0.979719	1.01344	1 [0.98:1.01]	overlaps null	FE IVW / 1	0.876741	Brest cancer overall	Leptin receptor (M/F) Sun BB/2018 [ 3K]	Other	[ 3K]	FALSE	FALSE	FALSE	FALSE	FALSE	FALSE	FALSE	FALSE
ukb-b-20300	Treatment speciality of consultant (recoded): Cardiology	445693	Males and Females	41246#1160: Output from GWAS pipeline using Phesant derived variables from UKBiobank	European	2018	Ben Elsworth	MRC-IEU	ieu-a-1127	175475	69501	2017	10680257	0.679433	-0.267	0.644958	8	FE IVW	0.67	-1.53064	0.997597	0.76604	0.216398	2.71176	0.77 [0.22:2.71]	overlaps null	FE IVW / 0.67	0.876741	Brest cancer ER+	Treatment speciality of consultant (recoded): Cardiology (M/F) MRC-IEU/2018 [ 445K]	Other	[ 445K]	FALSE	FALSE	FALSE	FALSE	FALSE	FALSE	FALSE	FALSE
prot-b-21	interleukin 18	3394	Males and Females		European	2018	Folkersen L		ieu-a-1127	175475	69501	2017	10680257	0.679495	-0.006	0.0148212	2	FE IVW	1	-0.035173	0.0229262	0.993895	0.965438	1.02319	0.99 [0.97:1.02]	overlaps null	FE IVW / 1	0.876741	Brest cancer ER+	interleukin 18 (M/F) Folkersen L/2018 [ 3K]	Other	[ 3K]	FALSE	FALSE	FALSE	FALSE	FALSE	FALSE	FALSE	FALSE
ukb-b-6324	Processed meat intake	461981	Males and Females	1349: Output from GWAS pipeline using Phesant derived variables from UKBiobank	European	2018	Ben Elsworth	MRC-IEU	ieu-a-1127	175475	69501	2017	10680257	0.679601	-0.084	0.204231	19	Weighted median	0.78	-0.484642	0.315944	0.91911	0.615918	1.37155	0.92 [0.62:1.37]	overlaps null	Weighted median / 0.78	0.876741	Brest cancer ER+	Processed meat intake (M/F) MRC-IEU/2018 [ 461K]	Other	[ 461K]	FALSE	FALSE	FALSE	FALSE	FALSE	FALSE	FALSE	FALSE
ukb-b-10169	Guilty feelings	450704	Males and Females	2030: Output from GWAS pipeline using Phesant derived variables from UKBiobank	European	2018	Ben Elsworth	MRC-IEU	ieu-a-1127	175475	69501	2017	10680257	0.68003	0.146	0.352802	26	Simple median	0.81	-0.545989	0.836995	1.15662	0.579269	2.30942	1.16 [0.58:2.31]	overlaps null	Simple median / 0.81	0.876861	Brest cancer ER+	Guilty feelings (M/F) MRC-IEU/2018 [ 450K]	Other	[ 450K]	FALSE	FALSE	FALSE	FALSE	FALSE	FALSE	FALSE	FALSE
ukb-b-14203	Hot drink temperature	457873	Males and Females	1518: Output from GWAS pipeline using Phesant derived variables from UKBiobank	European	2018	Ben Elsworth	MRC-IEU	ieu-a-1128	127442	21468	2017	10680257	0.680113	0.126	0.305895	52	Weighted median	0.76	-0.47343	0.725677	1.13442	0.622862	2.06613	1.13 [0.62:2.07]	overlaps null	Weighted median / 0.76	0.876861	Brest cancer ER-	Hot drink temperature (M/F) MRC-IEU/2018 [ 457K]	Other	[ 457K]	FALSE	FALSE	FALSE	FALSE	FALSE	FALSE	FALSE	FALSE
ebi-a-GCST006867	Type 2 diabetes	655666			European	2018	Xue A		ieu-a-1128	127442	21468	2017	10680257	0.680162	-0.011	0.0254143	108	RE IVW	0.86	-0.0603176	0.0393065	0.989549	0.941466	1.04009	0.99 [0.94:1.04]	overlaps null	RE IVW / 0.86	0.876861	Brest cancer ER-	Type 2 diabetes (M/F) Xue A/2018 [ 655K]	Other	[ 655K]	FALSE	FALSE	FALSE	FALSE	FALSE	FALSE	FALSE	FALSE
ukb-d-2247_0	Hearing difficulty/problems: No	346635	Males and Females		European	2018	Neale lab		ieu-a-1128	127442	21468	2017	10680257	0.680298	-0.19	0.460392	28	Simple median	0.78	-1.09208	0.712661	0.827201	0.335519	2.03941	0.83 [0.34:2.04]	overlaps null	Simple median / 0.78	0.876861	Brest cancer ER-	Hearing difficulty/problems: No (M/F) Neale lab/2018 [ 346K]	Other	[ 346K]	FALSE	FALSE	FALSE	FALSE	FALSE	FALSE	FALSE	FALSE
ukb-a-274	Leg fat percentage (right)	331296	Males and Females		European	2017	Neale	Neale Lab	ieu-a-1127	175475	69501	2017	10680257	0.680528	-0.099	0.240495	189	Simple mode	0.72	-0.570547	0.372195	0.905583	0.565216	1.45092	0.91 [0.57:1.45]	overlaps null	Simple mode / 0.72	0.876861	Brest cancer ER+	Leg fat percentage (right) (M/F) Neale Lab/2017 [ 331K]	Other	[ 331K]	FALSE	FALSE	FALSE	FALSE	FALSE	FALSE	FALSE	FALSE
ukb-a-150	Treatment/medication code: amlodipine	337159	Males and Females		European	2017	Neale	Neale Lab	ieu-a-1126	228951	122977	2017	10680257	0.680627	0.343	0.832412	14	Weighted median	0.75	-1.2889	1.97416	1.40864	0.275573	7.20054	1.41 [0.28:7.2]	overlaps null	Weighted median / 0.75	0.876861	Brest cancer overall	Drug: amlodipine (M/F) Neale Lab/2017 [ 337K]	Other	[ 337K]	FALSE	FALSE	FALSE	FALSE	FALSE	FALSE	FALSE	FALSE
ukb-b-11650	Corneal hysteresis (left)	97465	Males and Females	5264: Output from GWAS pipeline using Phesant derived variables from UKBiobank	European	2018	Ben Elsworth	MRC-IEU	ieu-a-1126	228951	122977	2017	10680257	0.680651	0.013	0.0318541	85	Simple median	0.88	-0.0493237	0.0755444	1.0132	0.951873	1.07847	1.01 [0.95:1.08]	overlaps null	Simple median / 0.88	0.876861	Brest cancer overall	Corneal hysteresis (left) (M/F) MRC-IEU/2018 [ 97K]	Other	[ 97K]	FALSE	FALSE	FALSE	FALSE	FALSE	FALSE	FALSE	FALSE
prot-a-932	RNA polymerase II elongation factor ELL	3301	Males and Females		European	2018	Sun BB		ieu-a-1127	175475	69501	2017	10680257	0.680927	-0.011	0.0266878	3	FE IVW	1	-0.063282	0.0413341	0.989086	0.938679	1.0422	0.99 [0.94:1.04]	overlaps null	FE IVW / 1	0.876874	Brest cancer ER+	RNA polymerase II elongation factor ELL (M/F) Sun BB/2018 [ 3K]	Other	[ 3K]	FALSE	FALSE	FALSE	FALSE	FALSE	FALSE	FALSE	FALSE
ukb-b-10412	Time to complete round	110323	Males and Females	20133: Output from GWAS pipeline using Phesant derived variables from UKBiobank	European	2018	Ben Elsworth	MRC-IEU	ieu-a-1126	228951	122977	2017	10680257	0.680934	-0.054	0.130855	4	FE IVW	1	-0.310281	0.202669	0.947616	0.733241	1.22467	0.95 [0.73:1.22]	overlaps null	FE IVW / 1	0.876874	Brest cancer overall	Time to complete round (M/F) MRC-IEU/2018 [ 110K]	Other	[ 110K]	FALSE	FALSE	FALSE	FALSE	FALSE	FALSE	FALSE	FALSE
ukb-b-4518	Operative procedures - main OPCS: A65.1 Carpal tunnel release	463010	Males and Females	41200#A651: Output from GWAS pipeline using Phesant derived variables from UKBiobank	European	2018	Ben Elsworth	MRC-IEU	ieu-a-1127	175475	69501	2017	10680257	0.68118	-1.043	2.53887	7	Simple median	0.74	-6.01929	3.93308	0.35236	0.0024314	51.0641	0.35 [0:51.06]	overlaps null	Simple median / 0.74	0.877014	Brest cancer ER+	Operative procedures - main OPCS: A65.1 Carpal tunnel release (M/F) MRC-IEU/2018 [ 463K]	Other	[ 463K]	FALSE	FALSE	FALSE	FALSE	FALSE	FALSE	FALSE	FALSE
ukb-b-17324	Eye problems/disorders: Glaucoma	150642	Males and Females	6148#2: Output from GWAS pipeline using Phesant derived variables from UKBiobank	European	2018	Ben Elsworth	MRC-IEU	ieu-a-1126	228951	122977	2017	10680257	0.681692	0.174	0.424192	15	Penalised median	0.76	-0.657432	1.0054	1.19004	0.51818	2.73301	1.19 [0.52:2.73]	overlaps null	Penalised median / 0.76	0.877385	Brest cancer overall	Eye problems/disorders: Glaucoma (M/F) MRC-IEU/2018 [ 150K]	Other	[ 150K]	FALSE	FALSE	FALSE	FALSE	FALSE	FALSE	FALSE	FALSE
ukb-a-268	Basal metabolic rate	331307	Males and Females		European	2017	Neale	Neale Lab	ieu-a-1127	175475	69501	2017	10680257	0.681742	0.086	0.209953	279	Simple mode	0.77	-0.325317	0.497696	1.09001	0.722298	1.64493	1.09 [0.72:1.64]	overlaps null	Simple mode / 0.77	0.877385	Brest cancer ER+	Basal metabolic rate (M/F) Neale Lab/2017 [ 331K]	Other	[ 331K]	FALSE	FALSE	FALSE	FALSE	FALSE	FALSE	FALSE	FALSE
prot-a-953	Ectonucleoside triphosphate diphosphohydrolase 5	3301	Males and Females		European	2018	Sun BB		ieu-a-1126	228951	122977	2017	10680257	0.682324	-0.005	0.0121688	4	FE IVW	1	-0.0288314	0.0188702	0.995032	0.97158	1.01905	1 [0.97:1.02]	overlaps null	FE IVW / 1	0.877958	Brest cancer overall	Ectonucleoside triphosphate diphosphohydrolase 5 (M/F) Sun BB/2018 [ 3K]	Other	[ 3K]	FALSE	FALSE	FALSE	FALSE	FALSE	FALSE	FALSE	FALSE
ukb-b-5716	Average weekly champagne plus white wine intake	326801	Males and Females	1578: Output from GWAS pipeline using Phesant derived variables from UKBiobank	European	2018	Ben Elsworth	MRC-IEU	ieu-a-1127	175475	69501	2017	10680257	0.68314	0.127	0.311603	4	FE IVW	1	-0.483551	0.737932	1.13563	0.61659	2.09161	1.14 [0.62:2.09]	overlaps null	FE IVW / 1	0.878831	Brest cancer ER+	Average weekly champagne plus white wine intake (M/F) MRC-IEU/2018 [ 326K]	Other	[ 326K]	FALSE	FALSE	FALSE	FALSE	FALSE	FALSE	FALSE	FALSE
prot-a-475	Serine/threonine-protein kinase MRCK alpha	3301	Males and Females		European	2018	Sun BB		ieu-a-1127	175475	69501	2017	10680257	0.68335	-0.008	0.0189582	3	FE IVW	1	-0.0448911	0.0294251	0.992297	0.956102	1.02986	0.99 [0.96:1.03]	overlaps null	FE IVW / 1	0.878926	Brest cancer ER+	Serine/threonine-protein kinase MRCK alpha (M/F) Sun BB/2018 [ 3K]	Other	[ 3K]	FALSE	FALSE	FALSE	FALSE	FALSE	FALSE	FALSE	FALSE
ieu-a-8	Coronary heart disease	86995	Males and Females		European	2011	Schunkert H		ieu-a-1128	127442	21468	2017	10680257	0.683735	-0.016	0.0380604	14	Weighted median	0.77	-0.0901031	0.0590936	0.984615	0.913837	1.06087	0.98 [0.91:1.06]	overlaps null	Weighted median / 0.77	0.879113	Brest cancer ER-	Coronary heart disease (M/F) Schunkert H/2011 [ 86K]	Other	[ 86K]	FALSE	FALSE	FALSE	FALSE	FALSE	FALSE	FALSE	FALSE
ukb-b-8398	Non-cancer illness code, self-reported: glaucoma	462933	Males and Females	20002#1277: Output from GWAS pipeline using Phesant derived variables from UKBiobank	European	2018	Ben Elsworth	MRC-IEU	ieu-a-1127	175475	69501	2017	10680257	0.68377	0.852	2.09173	8	Weighted median	0.7	-3.24777	4.9518	2.34436	0.0388606	141.429	2.34 [0.04:141.43]	overlaps null	Weighted median / 0.7	0.879113	Brest cancer ER+	Non-cancer illness code, self-reported: glaucoma (M/F) MRC-IEU/2018 [ 462K]	Other	[ 462K]	FALSE	FALSE	FALSE	FALSE	FALSE	FALSE	FALSE	FALSE
prot-a-953	Ectonucleoside triphosphate diphosphohydrolase 5	3301	Males and Females		European	2018	Sun BB		ieu-a-1127	175475	69501	2017	10680257	0.684317	-0.006	0.0144231	4	FE IVW	1	-0.0341334	0.0224051	0.994153	0.966443	1.02266	0.99 [0.97:1.02]	overlaps null	FE IVW / 1	0.879601	Brest cancer ER+	Ectonucleoside triphosphate diphosphohydrolase 5 (M/F) Sun BB/2018 [ 3K]	Other	[ 3K]	FALSE	FALSE	FALSE	FALSE	FALSE	FALSE	FALSE	FALSE
ieu-a-1120	Ovarian cancer	66450	Females		European	2017	Phelan		ieu-a-1126	228951	122977	2017	10680257	0.684424	-0.013	0.0315852	12	Penalised mode	0.67	-0.0750902	0.0487236	0.986903	0.92766	1.04993	0.99 [0.93:1.05]	overlaps null	Penalised mode / 0.67	0.879601	Brest cancer overall	Ovarian cancer (F) Phelan/2017 [ 66K]	Other	[ 66K]	FALSE	FALSE	FALSE	FALSE	FALSE	FALSE	FALSE	FALSE
prot-a-888	Tumor necrosis factor receptor superfamily member EDAR	3301	Males and Females		European	2018	Sun BB		ieu-a-1128	127442	21468	2017	10680257	0.684756	0.008	0.0198863	4	FE IVW	1	-0.0309037	0.0470506	1.00811	0.969569	1.04818	1.01 [0.97:1.05]	overlaps null	FE IVW / 1	0.879708	Brest cancer ER-	Tumor necrosis factor receptor superfamily member EDAR (M/F) Sun BB/2018 [ 3K]	Other	[ 3K]	FALSE	FALSE	FALSE	FALSE	FALSE	FALSE	FALSE	FALSE
ieu-a-999	Body fat	100716	Males and Females	89% European. SD value corresponds to original distribution	European	2016	Lu		ieu-a-1127	175475	69501	2017	10680257	0.684809	-0.052	0.128539	10	Simple median	0.73	-0.30411	0.199761	0.949163	0.737779	1.22111	0.95 [0.74:1.22]	overlaps null	Simple median / 0.73	0.879708	Brest cancer ER+	Body fat (M/F) Lu/2016 [ 100K]	Other	[ 100K]	FALSE	FALSE	FALSE	FALSE	FALSE	FALSE	FALSE	FALSE
ukb-b-11497	Operation code: tonsillectomy +/- adenoids	462933	Males and Females	20004#1478: Output from GWAS pipeline using Phesant derived variables from UKBiobank	European	2018	Ben Elsworth	MRC-IEU	ieu-a-1128	127442	21468	2017	10680257	0.684919	-0.114	0.278846	71	Simple mean	0.76	-0.660155	0.432922	0.8926	0.516771	1.54176	0.89 [0.52:1.54]	overlaps null	Simple mean / 0.76	0.879708	Brest cancer ER-	Operation code: tonsillectomy +/- adenoids (M/F) MRC-IEU/2018 [ 462K]	Other	[ 462K]	FALSE	FALSE	FALSE	FALSE	FALSE	FALSE	FALSE	FALSE
ukb-b-7408	Average total household income before tax	397751	Males and Females	738: Output from GWAS pipeline using Phesant derived variables from UKBiobank	European	2018	Ben Elsworth	MRC-IEU	ieu-a-1128	127442	21468	2017	10680257	0.685454	0.063	0.156521	40	Penalised median	0.79	-0.243385	0.370177	1.06545	0.783969	1.44799	1.07 [0.78:1.45]	overlaps null	Penalised median / 0.79	0.88022	Brest cancer ER-	Average total household income before tax (M/F) MRC-IEU/2018 [ 397K]	Other	[ 397K]	FALSE	FALSE	FALSE	FALSE	FALSE	FALSE	FALSE	FALSE
ukb-b-10505	Qualifications: CSEs or equivalent	458079	Males and Females	6138#4: Output from GWAS pipeline using Phesant derived variables from UKBiobank	European	2018	Ben Elsworth	MRC-IEU	ieu-a-1126	228951	122977	2017	10680257	0.686231	0.254	0.627805	5	FE IVW	0.73	-0.976881	1.48412	1.28868	0.376484	4.41106	1.29 [0.38:4.41]	overlaps null	FE IVW / 0.73	0.880918	Brest cancer overall	Qualifications: CSEs or equivalent (M/F) MRC-IEU/2018 [ 458K]	Other	[ 458K]	TRUE	FALSE	FALSE	FALSE	FALSE	FALSE	FALSE	FALSE
prot-a-2690	Serpin A12	3301	Males and Females		European	2018	Sun BB		ieu-a-1126	228951	122977	2017	10680257	0.686297	0.007	0.0179946	3	FE IVW	1	-0.0280017	0.0425372	1.00729	0.972387	1.04345	1.01 [0.97:1.04]	overlaps null	FE IVW / 1	0.880918	Brest cancer overall	Serpin A12 (M/F) Sun BB/2018 [ 3K]	Other	[ 3K]	FALSE	FALSE	FALSE	FALSE	FALSE	FALSE	FALSE	FALSE
ieu-a-297	Alzheimer's disease	54162	Males and Females	Effect allele frequencies are missing; forward(+) strand	European	2013	Lambert		ieu-a-1128	127442	21468	2017	10680257	0.68641	-0.014	0.0350795	14	Penalised median	0.87	-0.0829185	0.0545931	0.985937	0.920426	1.05611	0.99 [0.92:1.06]	overlaps null	Penalised median / 0.87	0.880918	Brest cancer ER-	Alzheimer's disease (M/F) Lambert/2013 [ 54K]	Other	[ 54K]	FALSE	FALSE	FALSE	FALSE	FALSE	FALSE	FALSE	FALSE
ukb-b-8147	Treatment/medication code: paracetamol	462933	Males and Females	20003#2038460150: Output from GWAS pipeline using Phesant derived variables from UKBiobank	European	2018	Ben Elsworth	MRC-IEU	ieu-a-1126	228951	122977	2017	10680257	0.687217	0.256	0.63521	9	Penalised median	0.66	-0.989253	1.50077	1.29144	0.371854	4.48513	1.29 [0.37:4.49]	overlaps null	Penalised median / 0.66	0.881777	Brest cancer overall	Drug: paracetamol (M/F) MRC-IEU/2018 [ 462K]	Other	[ 462K]	FALSE	FALSE	FALSE	FALSE	FALSE	FALSE	FALSE	FALSE
met-c-903	Phospholipids in medium HDL	21558	Males and Females	M.HDL.PL; SD value comes from the original untransformed distribution of the ERF cohort	European	2016	Kettunen		ieu-a-1128	127442	21468	2017	10680257	0.687517	0.071	0.166284	7	RE Egger	0.75	-0.255005	0.396828	1.07349	0.774913	1.4871	1.07 [0.77:1.49]	overlaps null	RE Egger / 0.75	0.881986	Brest cancer ER-	Phospholipids in medium HDL (M/F) Kettunen/2016 [ 21K]	Other	[ 21K]	FALSE	FALSE	FALSE	FALSE	FALSE	FALSE	FALSE	FALSE
ukb-d-30630_irnt	Apoliprotein A		Males and Females		European	2018	Neale lab		ieu-a-1128	127442	21468	2017	10680257	0.68774	-0.021	0.0525128	201	Weighted mode	0.68	-0.124062	0.0817882	0.979085	0.883325	1.08523	0.98 [0.88:1.09]	overlaps null	Weighted mode / 0.68	0.882095	Brest cancer ER-	Apoliprotein A (M/F) Neale lab/2018NA	Other		FALSE	FALSE	FALSE	FALSE	FALSE	FALSE	FALSE	FALSE
ukb-b-13148	Treatment/medication code: ventolin 100micrograms inhaler	462933	Males and Females	20003#1140861998: Output from GWAS pipeline using Phesant derived variables from UKBiobank	European	2018	Ben Elsworth	MRC-IEU	ieu-a-1126	228951	122977	2017	10680257	0.688667	-0.135	0.325357	10	Simple mean	0.78	-0.772352	0.503049	0.87402	0.461925	1.65376	0.87 [0.46:1.65]	overlaps null	Simple mean / 0.78	0.882709	Brest cancer overall	Drug: ventolin 100micrograms inhaler (M/F) MRC-IEU/2018 [ 462K]	Other	[ 462K]	FALSE	FALSE	FALSE	FALSE	FALSE	FALSE	FALSE	FALSE
ukb-b-13184	Types of physical activity in last 4 weeks: Heavy DIY (eg: weeding, lawn mowing, carpentry, digging)	460376	Males and Females	6164#5: Output from GWAS pipeline using Phesant derived variables from UKBiobank	European	2018	Ben Elsworth	MRC-IEU	ieu-a-1128	127442	21468	2017	10680257	0.688692	0.297	0.740502	17	Simple median	0.74	-1.15472	1.74805	1.34537	0.315147	5.7434	1.35 [0.32:5.74]	overlaps null	Simple median / 0.74	0.882709	Brest cancer ER-	Physical activity: Heavy DIY (M/F) MRC-IEU/2018 [ 460K]	Other	[ 460K]	FALSE	FALSE	FALSE	FALSE	FALSE	FALSE	FALSE	FALSE
ukb-a-289	Arm predicted mass (left)	331146	Males and Females		European	2017	Neale	Neale Lab	ieu-a-1126	228951	122977	2017	10680257	0.688781	0.067	0.167234	238	Simple mode	0.74	-0.260717	0.394838	1.06936	0.770499	1.48414	1.07 [0.77:1.48]	overlaps null	Simple mode / 0.74	0.882709	Brest cancer overall	Arm predicted mass (left) (M/F) Neale Lab/2017 [ 331K]	Other	[ 331K]	TRUE	FALSE	FALSE	FALSE	FALSE	FALSE	FALSE	FALSE
ukb-b-19953	Body mass index (BMI)	461460	Males and Females	21001: Output from GWAS pipeline using Phesant derived variables from UKBiobank	European	2018	Ben Elsworth	MRC-IEU	ieu-a-1126	228951	122977	2017	10680257	0.688896	-0.055	0.13706	413	Simple mode	0.67	-0.32355	0.213727	0.946569	0.723576	1.23828	0.95 [0.72:1.24]	overlaps null	Simple mode / 0.67	0.882709	Brest cancer overall	Body mass index (BMI) (M/F) MRC-IEU/2018 [ 461K]	Other	[ 461K]	FALSE	FALSE	FALSE	FALSE	FALSE	FALSE	FALSE	FALSE
ukb-a-303	Hair/balding pattern: Pattern 4	154988	Males and Females		European	2017	Neale	Neale Lab	ieu-a-1128	127442	21468	2017	10680257	0.688907	-0.099	0.246618	120	Weighted mode	0.84	-0.582344	0.3844	0.905768	0.558588	1.46873	0.91 [0.56:1.47]	overlaps null	Weighted mode / 0.84	0.882709	Brest cancer ER-	Hair/balding pattern: Pattern 4 (M/F) Neale Lab/2017 [ 154K]	Other	[ 154K]	FALSE	FALSE	FALSE	FALSE	FALSE	FALSE	FALSE	FALSE
prot-a-2222	Retinal rod rhodopsin-sensitive cGMP 3',5'-cyclic phosphodiesterase subunit delta	3301	Males and Females		European	2018	Sun BB		ieu-a-1127	175475	69501	2017	10680257	0.68927	-0.011	0.0277186	3	FE IVW	1	-0.0654116	0.0432452	0.988978	0.936682	1.04419	0.99 [0.94:1.04]	overlaps null	FE IVW / 1	0.882713	Brest cancer ER+	Retinal rod rhodopsin-sensitive cGMP 3',5'-cyclic phosphodiesterase subunit delta (M/F) Sun BB/2018 [ 3K]	Other	[ 3K]	FALSE	FALSE	FALSE	FALSE	FALSE	FALSE	FALSE	FALSE
ukb-b-20379	Medication for cholesterol, blood pressure, diabetes, or take exogenous hormones: None of the above	249710	Males and Females	6153#100: Output from GWAS pipeline using Phesant derived variables from UKBiobank	European	2018	Ben Elsworth	MRC-IEU	ieu-a-1128	127442	21468	2017	10680257	0.689277	-0.098	0.243968	40	Simple mean	0.75	-0.576454	0.379902	0.906398	0.561887	1.46214	0.91 [0.56:1.46]	overlaps null	Simple mean / 0.75	0.882713	Brest cancer ER-	Medication for cholesterol, blood pressure, diabetes, or take exogenous hormones: None of the above (M/F) MRC-IEU/2018 [ 249K]	Other	[ 249K]	FALSE	FALSE	FALSE	FALSE	FALSE	FALSE	FALSE	FALSE
ukb-b-15932	Operative procedures - main OPCS: T52.1 Palmar fasciectomy	463010	Males and Females	41200#T521: Output from GWAS pipeline using Phesant derived variables from UKBiobank	European	2018	Ben Elsworth	MRC-IEU	ieu-a-1128	127442	21468	2017	10680257	0.689323	-1.225	3.06348	19	Simple median	0.82	-7.22911	4.77971	0.293846	0.000725165	119.07	0.29 [0:119.07]	overlaps null	Simple median / 0.82	0.882713	Brest cancer ER-	Operative procedures - main OPCS: T52.1 Palmar fasciectomy (M/F) MRC-IEU/2018 [ 463K]	Other	[ 463K]	FALSE	FALSE	FALSE	FALSE	FALSE	FALSE	FALSE	FALSE
met-a-578	Erythronate*	7752	Males and Females		European	2014	Shin		ieu-a-1126	228951	122977	2017	10680257	0.689705	0.139	0.3473	3	FE IVW	1	-0.542047	0.81937	1.14874	0.581557	2.26907	1.15 [0.58:2.27]	overlaps null	FE IVW / 1	0.883026	Brest cancer overall	Erythronate* (M/F) Shin/2014 [ 7K]	Other	[ 7K]	FALSE	FALSE	FALSE	FALSE	FALSE	FALSE	FALSE	FALSE
ukb-b-19994	Spherical power (right)	99380	Males and Females	5084: Output from GWAS pipeline using Phesant derived variables from UKBiobank	European	2018	Ben Elsworth	MRC-IEU	ieu-a-1127	175475	69501	2017	10680257	0.690356	-0.013	0.0337357	127	Simple median	0.89	-0.0795613	0.0526826	0.986651	0.923521	1.0541	0.99 [0.92:1.05]	overlaps null	Simple median / 0.89	0.883507	Brest cancer ER+	Spherical power (right) (M/F) MRC-IEU/2018 [ 99K]	Other	[ 99K]	TRUE	FALSE	FALSE	FALSE	FALSE	FALSE	FALSE	FALSE
ebi-a-GCST006945	Feeling guilty	373380			European	2018	Nagel M		ieu-a-1126	228951	122977	2017	10680257	0.690356	-0.067	0.168572	11	Penalised median	0.75	-0.397556	0.263247	0.935051	0.67196	1.30115	0.94 [0.67:1.3]	overlaps null	Penalised median / 0.75	0.883507	Brest cancer overall	Feeling guilty (M/F) Nagel M/2018 [ 373K]	Other	[ 373K]	FALSE	FALSE	FALSE	FALSE	FALSE	FALSE	FALSE	FALSE
ukb-b-14310	Leg predicted mass (right)	454834	Males and Females	23114: Output from GWAS pipeline using Phesant derived variables from UKBiobank	European	2018	Ben Elsworth	MRC-IEU	ieu-a-1126	228951	122977	2017	10680257	0.690506	0.062	0.156683	356	Simple mode	0.74	-0.244662	0.369536	1.06443	0.782969	1.44706	1.06 [0.78:1.45]	overlaps null	Simple mode / 0.74	0.883522	Brest cancer overall	Leg predicted mass (right) (M/F) MRC-IEU/2018 [ 454K]	Other	[ 454K]	TRUE	FALSE	FALSE	FALSE	FALSE	FALSE	FALSE	FALSE
met-a-682	1-arachidonoylglycerophosphoethanolamine*	7798	Males and Females		European	2014	Shin		ieu-a-1127	175475	69501	2017	10680257	0.690791	0.08	0.201507	2	FE IVW	1	-0.314797	0.475109	1.08346	0.729937	1.60819	1.08 [0.73:1.61]	overlaps null	FE IVW / 1	0.88365	Brest cancer ER+	1-arachidonoylglycerophosphoethanolamine* (M/F) Shin/2014 [ 7K]	Other	[ 7K]	FALSE	FALSE	FALSE	FALSE	FALSE	FALSE	FALSE	FALSE
ukb-a-313	Light smokers at least 100 smokes in lifetime	90517	Males and Females		European	2017	Neale	Neale Lab	ieu-a-1128	127442	21468	2017	10680257	0.690888	0.108	0.271888	4	FE IVW	1	-0.424784	0.641017	1.11418	0.653911	1.89841	1.11 [0.65:1.9]	overlaps null	FE IVW / 1	0.88365	Brest cancer ER-	Light smokers at least 100 smokes in lifetime (M/F) Neale Lab/2017 [ 90K]	Other	[ 90K]	FALSE	FALSE	FALSE	FALSE	FALSE	FALSE	FALSE	FALSE
ukb-b-18335	Wheeze or whistling in the chest in last year	453959	Males and Females	2316: Output from GWAS pipeline using Phesant derived variables from UKBiobank	European	2018	Ben Elsworth	MRC-IEU	ieu-a-1127	175475	69501	2017	10680257	0.691019	-0.291	0.727194	43	Simple mode	0.86	-1.71634	1.13426	0.747485	0.179723	3.10886	0.75 [0.18:3.11]	overlaps null	Simple mode / 0.86	0.88365	Brest cancer ER+	Wheeze or whistling in the chest in last year (M/F) MRC-IEU/2018 [ 453K]	Other	[ 453K]	FALSE	FALSE	FALSE	FALSE	FALSE	FALSE	FALSE	FALSE
ebi-a-GCST006701	Parental longevity (father's attained age)	415311			European	2017	Pilling LC		ieu-a-1126	228951	122977	2017	10680257	0.69139	0.242	0.595084	14	RE Egger	0.77	-0.924345	1.40838	1.27382	0.396791	4.08934	1.27 [0.4:4.09]	overlaps null	RE Egger / 0.77	0.883948	Brest cancer overall	Parental longevity (father's attained age) (M/F) Pilling LC/2017 [ 415K]	Other	[ 415K]	FALSE	FALSE	FALSE	FALSE	FALSE	FALSE	FALSE	FALSE
ukb-a-530	Diagnoses - main ICD10: H26 Other cataract	337199	Males and Females		European	2017	Neale	Neale Lab	ieu-a-1127	175475	69501	2017	10680257	0.691799	-0.358	0.90396	3	FE IVW	1	-2.1301	1.41342	0.698833	0.118825	4.10998	0.7 [0.12:4.11]	overlaps null	FE IVW / 1	0.884294	Brest cancer ER+	Diagnosis H26 Other cataract (M/F) Neale Lab/2017 [ 337K]	Other	[ 337K]	FALSE	FALSE	FALSE	FALSE	FALSE	FALSE	FALSE	FALSE
ebi-a-GCST000998	Coronary heart disease	86995			European	2011	Schunkert H		ieu-a-1128	127442	21468	2017	10680257	0.692023	-0.016	0.0391423	14	Weighted median	0.77	-0.0922237	0.0612143	0.984615	0.911901	1.06313	0.98 [0.91:1.06]	overlaps null	Weighted median / 0.77	0.884405	Brest cancer ER-	Coronary heart disease (M/F) Schunkert H/2011 [ 86K]	Other	[ 86K]	FALSE	FALSE	FALSE	FALSE	FALSE	FALSE	FALSE	FALSE
prot-a-1397	Intercellular adhesion molecule 1	3301	Males and Females		European	2018	Sun BB		ieu-a-1128	127442	21468	2017	10680257	0.692762	0.005	0.0124443	3	FE IVW	1	-0.019474	0.0293078	1.00493	0.980714	1.02974	1 [0.98:1.03]	overlaps null	FE IVW / 1	0.885173	Brest cancer ER-	Intercellular adhesion molecule 1 (M/F) Sun BB/2018 [ 3K]	Other	[ 3K]	FALSE	FALSE	FALSE	FALSE	FALSE	FALSE	FALSE	FALSE
ukb-a-41	Father's age at death	248726	Males and Females		European	2017	Neale	Neale Lab	ieu-a-1127	175475	69501	2017	10680257	0.693171	-0.081	0.206451	5	FE IVW	1	-0.486101	0.323188	0.921773	0.61502	1.38152	0.92 [0.62:1.38]	overlaps null	FE IVW / 1	0.885519	Brest cancer ER+	Father's age at death (M/F) Neale Lab/2017 [ 248K]	Other	[ 248K]	FALSE	FALSE	FALSE	FALSE	FALSE	FALSE	FALSE	FALSE
ukb-b-2346	Duration of moderate activity	343827	Males and Females	894: Output from GWAS pipeline using Phesant derived variables from UKBiobank	European	2018	Ben Elsworth	MRC-IEU	ieu-a-1127	175475	69501	2017	10680257	0.693541	0.156	0.396378	4	Simple median	0.7	-0.620706	0.933094	1.16905	0.537565	2.54236	1.17 [0.54:2.54]	overlaps null	Simple median / 0.7	0.885575	Brest cancer ER+	Duration of moderate activity (M/F) MRC-IEU/2018 [ 343K]	Physical activity	[ 343K]	TRUE	TRUE	FALSE	FALSE	FALSE	FALSE	FALSE	FALSE
ukb-d-30850_irnt	Testosterone		Males and Females		European	2018	Neale lab		ieu-a-1127	175475	69501	2017	10680257	0.693676	0.036	0.0898353	88	RE IVW	0.81	-0.140576	0.211578	1.03614	0.868858	1.23563	1.04 [0.87:1.24]	overlaps null	RE IVW / 0.81	0.885575	Brest cancer ER+	Testosterone (M/F) Neale lab/2018NA	Other		FALSE	FALSE	FALSE	FALSE	FALSE	FALSE	FALSE	FALSE
met-c-880	Total cholesterol in large LDL	21552	Males and Females	L.LDL.C; SD value comes from the original untransformed distribution of the ERF cohort	European	2016	Kettunen		ieu-a-1127	175475	69501	2017	10680257	0.693786	0.009	0.0235456	25	RE IVW	0.87	-0.0367665	0.0555322	1.00943	0.963901	1.0571	1.01 [0.96:1.06]	overlaps null	RE IVW / 0.87	0.885575	Brest cancer ER+	Total cholesterol in large LDL (M/F) Kettunen/2016 [ 21K]	Other	[ 21K]	FALSE	FALSE	FALSE	FALSE	FALSE	FALSE	FALSE	FALSE
ukb-b-1572	Difficulty not smoking for 1 day	33404	Males and Females	3476: Output from GWAS pipeline using Phesant derived variables from UKBiobank	European	2018	Ben Elsworth	MRC-IEU	ieu-a-1128	127442	21468	2017	10680257	0.693872	-0.033	0.0843311	3	FE IVW	1	-0.198482	0.132096	0.967352	0.819974	1.14122	0.97 [0.82:1.14]	overlaps null	FE IVW / 1	0.885575	Brest cancer ER-	Difficulty not smoking for 1 day (M/F) MRC-IEU/2018 [ 33K]	Other	[ 33K]	FALSE	FALSE	FALSE	FALSE	FALSE	FALSE	FALSE	FALSE
ukb-a-301	Hair/balding pattern: Pattern 2	154988	Males and Females		European	2017	Neale	Neale Lab	ieu-a-1126	228951	122977	2017	10680257	0.69392	-0.132	0.331841	30	Simple mode	0.83	-0.782311	0.518506	0.876427	0.457348	1.67952	0.88 [0.46:1.68]	overlaps null	Simple mode / 0.83	0.885575	Brest cancer overall	Hair/balding pattern: Pattern 2 (M/F) Neale Lab/2017 [ 154K]	Other	[ 154K]	FALSE	FALSE	FALSE	FALSE	FALSE	FALSE	FALSE	FALSE
ukb-b-5716	Average weekly champagne plus white wine intake	326801	Males and Females	1578: Output from GWAS pipeline using Phesant derived variables from UKBiobank	European	2018	Ben Elsworth	MRC-IEU	ieu-a-1126	228951	122977	2017	10680257	0.694196	-0.103	0.260706	4	FE IVW	1	-0.613486	0.408483	0.902577	0.54146	1.50453	0.9 [0.54:1.5]	overlaps null	FE IVW / 1	0.885575	Brest cancer overall	Average weekly champagne plus white wine intake (M/F) MRC-IEU/2018 [ 326K]	Other	[ 326K]	FALSE	FALSE	FALSE	FALSE	FALSE	FALSE	FALSE	FALSE
ieu-a-1008	Platelet count	66867	Males and Females		European	2011	Gieger C		ieu-a-1127	175475	69501	2017	10680257	0.694243	0	0.000717337	29	Simple median	0.89	-0.00112399	0.00168797	1.00028	0.998877	1.00169	1 [1:1]	overlaps null	Simple median / 0.89	0.885575	Brest cancer ER+	Platelet count (M/F) Gieger C/2011 [ 66K]	Other	[ 66K]	FALSE	FALSE	FALSE	FALSE	FALSE	FALSE	FALSE	FALSE
ubm-a-424	IDP dMRI TBSS L2 Cingulum hippocampus R	7532	Males		European	2018	Elliott LT		ieu-a-1128	127442	21468	2017	10680257	0.69432	-0.025	0.0633997	3	FE IVW	1	-0.14918	0.0993474	0.975392	0.861414	1.10445	0.98 [0.86:1.1]	overlaps null	FE IVW / 1	0.885575	Brest cancer ER-	IDP dMRI TBSS L2 Cingulum hippocampus R (M/F) Elliott LT/2018 [ 7K]	Other	[ 7K]	TRUE	FALSE	FALSE	FALSE	FALSE	FALSE	FALSE	FALSE
prot-a-2064	Noggin	3301	Males and Females		European	2018	Sun BB		ieu-a-1126	228951	122977	2017	10680257	0.694489	-0.009	0.022634	3	FE IVW	1	-0.0532527	0.0354727	0.991149	0.94814	1.03611	0.99 [0.95:1.04]	overlaps null	FE IVW / 1	0.885615	Brest cancer overall	Noggin (M/F) Sun BB/2018 [ 3K]	Other	[ 3K]	FALSE	FALSE	FALSE	FALSE	FALSE	FALSE	FALSE	FALSE
prot-a-1917	Matrix metalloproteinase-17	3301	Males and Females		European	2018	Sun BB		ieu-a-1126	228951	122977	2017	10680257	0.69467	0.011	0.0272052	3	FE IVW	1	-0.0426435	0.0640009	1.01074	0.958253	1.06609	1.01 [0.96:1.07]	overlaps null	FE IVW / 1	0.88567	Brest cancer overall	Matrix metalloproteinase-17 (M/F) Sun BB/2018 [ 3K]	Other	[ 3K]	FALSE	FALSE	FALSE	FALSE	FALSE	FALSE	FALSE	FALSE
prot-a-420	CD177 antigen	3301	Males and Females		European	2018	Sun BB		ieu-a-1128	127442	21468	2017	10680257	0.695038	0.008	0.0195497	5	FE IVW	1	-0.0306534	0.0459815	1.00769	0.969812	1.04706	1.01 [0.97:1.05]	overlaps null	FE IVW / 1	0.885889	Brest cancer ER-	CD177 antigen (M/F) Sun BB/2018 [ 3K]	Other	[ 3K]	FALSE	FALSE	FALSE	FALSE	FALSE	FALSE	FALSE	FALSE
ebi-a-GCST006414	Atrial fibrillation	1030836			European	2018	Nielsen JB		ieu-a-1126	228951	122977	2017	10680257	0.695118	0.007	0.0166284	101	RE IVW	0.78	-0.0260558	0.0391274	1.00656	0.974281	1.0399	1.01 [0.97:1.04]	overlaps null	RE IVW / 0.78	0.885889	Brest cancer overall	Atrial fibrillation (M/F) Nielsen JB/2018 [1K]	Other	[1K]	FALSE	FALSE	FALSE	FALSE	FALSE	FALSE	FALSE	FALSE
ukb-d-K11_HERNIA	Hernia	361194	Males and Females		European	2018	Neale lab		ieu-a-1127	175475	69501	2017	10680257	0.695649	0.318	0.813453	13	Simple median	0.79	-1.27614	1.91259	1.37468	0.279111	6.77061	1.37 [0.28:6.77]	overlaps null	Simple median / 0.79	0.886389	Brest cancer ER+	Hernia (M/F) Neale lab/2018 [ 361K]	Other	[ 361K]	FALSE	FALSE	FALSE	FALSE	FALSE	FALSE	FALSE	FALSE
ukb-b-19071	Intra-ocular pressure, corneal-compensated (left)	97465	Males and Females	5262: Output from GWAS pipeline using Phesant derived variables from UKBiobank	European	2018	Ben Elsworth	MRC-IEU	ieu-a-1128	127442	21468	2017	10680257	0.695846	-0.025	0.0634804	42	RE IVW	0.8	-0.149414	0.0994297	0.975318	0.861213	1.10454	0.98 [0.86:1.1]	overlaps null	RE IVW / 0.8	0.886464	Brest cancer ER-	Intra-ocular pressure, corneal-compensated (left) (M/F) MRC-IEU/2018 [ 97K]	Other	[ 97K]	FALSE	FALSE	FALSE	FALSE	FALSE	FALSE	FALSE	FALSE
ukb-b-20486	6mm asymmetry index (right)	52647	Males and Females	5158: Output from GWAS pipeline using Phesant derived variables from UKBiobank	European	2018	Ben Elsworth	MRC-IEU	ieu-a-1128	127442	21468	2017	10680257	0.695994	-0.062	0.157452	9	Simple median	0.72	-0.370128	0.247084	0.940332	0.690646	1.28029	0.94 [0.69:1.28]	overlaps null	Simple median / 0.72	0.886476	Brest cancer ER-	6mm asymmetry index (right) (M/F) MRC-IEU/2018 [ 52K]	Other	[ 52K]	FALSE	FALSE	FALSE	FALSE	FALSE	FALSE	FALSE	FALSE
ebi-a-GCST006944	Experiencing mood swings	373733			European	2018	Nagel M		ieu-a-1126	228951	122977	2017	10680257	0.69616	0.042	0.108386	39	Simple median	0.78	-0.170111	0.254762	1.04323	0.843571	1.29015	1.04 [0.84:1.29]	overlaps null	Simple median / 0.78	0.886503	Brest cancer overall	Experiencing mood swings (M/F) Nagel M/2018 [ 373K]	Other	[ 373K]	FALSE	FALSE	FALSE	FALSE	FALSE	FALSE	FALSE	FALSE
ebi-a-GCST005047	Type 2 diabetes	69033		beta+se converted from OR+CI;	European	2012	Morris AP		ieu-a-1128	127442	21468	2017	10680257	0.696291	0.014	0.0354172	22	Simple mean	0.88	-0.0554019	0.0834337	1.01411	0.946105	1.08701	1.01 [0.95:1.09]	overlaps null	Simple mean / 0.88	0.886503	Brest cancer ER-	Type 2 diabetes (M/F) Morris AP/2012 [ 69K]	Other	[ 69K]	FALSE	FALSE	FALSE	FALSE	FALSE	FALSE	FALSE	FALSE
prot-a-1297	Granzyme A	3301	Males and Females		European	2018	Sun BB		ieu-a-1128	127442	21468	2017	10680257	0.696542	0.013	0.033771	3	FE IVW	1	-0.0530208	0.0793616	1.01326	0.94836	1.0826	1.01 [0.95:1.08]	overlaps null	FE IVW / 1	0.886647	Brest cancer ER-	Granzyme A (M/F) Sun BB/2018 [ 3K]	Other	[ 3K]	FALSE	FALSE	FALSE	FALSE	FALSE	FALSE	FALSE	FALSE
ukb-b-5238	Fluid intelligence score	149051	Males and Females	20016: Output from GWAS pipeline using Phesant derived variables from UKBiobank	European	2018	Ben Elsworth	MRC-IEU	ieu-a-1127	175475	69501	2017	10680257	0.69693	0.01	0.0266842	73	RE IVW	0.74	-0.0418668	0.0627354	1.01049	0.958998	1.06475	1.01 [0.96:1.06]	overlaps null	RE IVW / 0.74	0.886965	Brest cancer ER+	Fluid intelligence score (M/F) MRC-IEU/2018 [ 149K]	Other	[ 149K]	FALSE	FALSE	FALSE	FALSE	FALSE	FALSE	FALSE	FALSE
ukb-b-2772	Getting up in morning	461658	Males and Females	1170: Output from GWAS pipeline using Phesant derived variables from UKBiobank	European	2018	Ben Elsworth	MRC-IEU	ieu-a-1126	228951	122977	2017	10680257	0.697315	-0.127	0.325564	57	Simple mode	0.79	-0.765385	0.510825	0.880487	0.465155	1.66666	0.88 [0.47:1.67]	overlaps null	Simple mode / 0.79	0.887278	Brest cancer overall	Getting up in morning (M/F) MRC-IEU/2018 [ 461K]	Other	[ 461K]	FALSE	FALSE	FALSE	FALSE	FALSE	FALSE	FALSE	FALSE
ukb-d-D12	Diagnoses - main ICD10: D12 Benign neoplasm of colon, rectum, anus and anal canal	361194	Males and Females		European	2018	Neale lab		ieu-a-1128	127442	21468	2017	10680257	0.697568	0.662	1.70425	10	Weighted median	0.78	-2.67805	4.00261	1.93921	0.0686972	54.7406	1.94 [0.07:54.74]	overlaps null	Weighted median / 0.78	0.887424	Brest cancer ER-	Diagnosis D12 Benign neoplasm of colon, rectum, anus and anal canal (M/F) Neale lab/2018 [ 361K]	Other	[ 361K]	FALSE	FALSE	FALSE	FALSE	FALSE	FALSE	FALSE	FALSE
ukb-a-50	Nervous feelings	328725	Males and Females		European	2017	Neale	Neale Lab	ieu-a-1128	127442	21468	2017	10680257	0.697848	-0.241	0.620578	25	Simple median	0.75	-1.45726	0.975408	0.7859	0.232874	2.65225	0.79 [0.23:2.65]	overlaps null	Simple median / 0.75	0.887492	Brest cancer ER-	Nervous feelings (M/F) Neale Lab/2017 [ 328K]	Other	[ 328K]	FALSE	FALSE	FALSE	FALSE	FALSE	FALSE	FALSE	FALSE
ukb-b-10248	Type of cancer: ICD10: C44.3 Skin of other and unspecified parts of face	463010	Males and Females	40006#C443: Output from GWAS pipeline using Phesant derived variables from UKBiobank	European	2018	Ben Elsworth	MRC-IEU	ieu-a-1128	127442	21468	2017	10680257	0.697899	1.126	2.90184	15	Simple median	0.8	-4.56123	6.81398	3.08445	0.0104492	910.483	3.08 [0.01:910.48]	overlaps null	Simple median / 0.8	0.887492	Brest cancer ER-	Type of cancer: ICD10: C44.3 Skin of other and unspecified parts of face (M/F) MRC-IEU/2018 [ 463K]	Other	[ 463K]	FALSE	FALSE	FALSE	FALSE	FALSE	FALSE	FALSE	FALSE
prot-a-1842	Dual specificity mitogen-activated protein kinase kinase 4	3301	Males and Females		European	2018	Sun BB		ieu-a-1127	175475	69501	2017	10680257	0.698233	0.004	0.0106403	3	FE IVW	1	-0.0167296	0.0249802	1.00413	0.98341	1.02529	1 [0.98:1.03]	overlaps null	FE IVW / 1	0.887741	Brest cancer ER+	Dual specificity mitogen-activated protein kinase kinase 4 (M/F) Sun BB/2018 [ 3K]	Other	[ 3K]	FALSE	FALSE	FALSE	FALSE	FALSE	FALSE	FALSE	FALSE
ukb-a-534	Diagnoses - main ICD10: I25 Chronic ischaemic heart disease	337199	Males and Females		European	2017	Neale	Neale Lab	ieu-a-1127	175475	69501	2017	10680257	0.698398	-0.51	1.31494	11	Simple median	0.79	-3.08681	2.06777	0.600785	0.0456476	7.90716	0.6 [0.05:7.91]	overlaps null	Simple median / 0.79	0.887747	Brest cancer ER+	Diagnosis I25 Chronic ischaemic heart disease (M/F) Neale Lab/2017 [ 337K]	Other	[ 337K]	TRUE	FALSE	FALSE	FALSE	FALSE	FALSE	FALSE	FALSE
prot-a-467	T-cell surface glycoprotein CD8 beta chain	3301	Males and Females		European	2018	Sun BB		ieu-a-1127	175475	69501	2017	10680257	0.699011	-0.011	0.0292211	3	FE IVW	1	-0.0685719	0.0459749	0.988765	0.933726	1.04705	0.99 [0.93:1.05]	overlaps null	FE IVW / 1	0.887747	Brest cancer ER+	T-cell surface glycoprotein CD8 beta chain (M/F) Sun BB/2018 [ 3K]	Other	[ 3K]	FALSE	FALSE	FALSE	FALSE	FALSE	FALSE	FALSE	FALSE
ukb-b-4226	Diagnoses - secondary ICD10: E03.9 Hypothyroidism, unspecified	463010	Males and Females	41204#E039: Output from GWAS pipeline using Phesant derived variables from UKBiobank	European	2018	Ben Elsworth	MRC-IEU	ieu-a-1127	175475	69501	2017	10680257	0.699059	-0.213	0.546543	30	Simple mean	0.85	-1.28462	0.857829	0.807836	0.276755	2.35804	0.81 [0.28:2.36]	overlaps null	Simple mean / 0.85	0.887747	Brest cancer ER+	Diagnoses - secondary ICD10: E03.9 Hypothyroidism, unspecified (M/F) MRC-IEU/2018 [ 463K]	Other	[ 463K]	FALSE	FALSE	FALSE	FALSE	FALSE	FALSE	FALSE	FALSE
prot-a-794	Beta-defensin 119	3301	Males and Females		European	2018	Sun BB		ieu-a-1126	228951	122977	2017	10680257	0.699068	-0.007	0.018895	6	Penalised median	0.71	-0.0443386	0.0297298	0.992722	0.95663	1.03018	0.99 [0.96:1.03]	overlaps null	Penalised median / 0.71	0.887747	Brest cancer overall	Beta-defensin 119 (M/F) Sun BB/2018 [ 3K]	Other	[ 3K]	FALSE	FALSE	FALSE	FALSE	FALSE	FALSE	FALSE	FALSE
prot-a-2930	Tubulin-specific chaperone A	3301	Males and Females		European	2018	Sun BB		ieu-a-1128	127442	21468	2017	10680257	0.699206	0.005	0.0131727	3	FE IVW	1	-0.0207286	0.0309083	1.0051	0.979485	1.03139	1.01 [0.98:1.03]	overlaps null	FE IVW / 1	0.887747	Brest cancer ER-	Tubulin-specific chaperone A (M/F) Sun BB/2018 [ 3K]	Other	[ 3K]	FALSE	FALSE	FALSE	FALSE	FALSE	FALSE	FALSE	FALSE
prot-a-970	Epiphycan	3301	Males and Females		European	2018	Sun BB		ieu-a-1127	175475	69501	2017	10680257	0.699296	0.009	0.023584	3	FE IVW	1	-0.0371148	0.0553344	1.00915	0.963566	1.05689	1.01 [0.96:1.06]	overlaps null	FE IVW / 1	0.887747	Brest cancer ER+	Epiphycan (M/F) Sun BB/2018 [ 3K]	Other	[ 3K]	FALSE	FALSE	FALSE	FALSE	FALSE	FALSE	FALSE	FALSE
ukb-b-18200	Blood clot, DVT, bronchitis, emphysema, asthma, rhinitis, eczema, allergy diagnosed by doctor: None of the above	462013	Males and Females	6152#100: Output from GWAS pipeline using Phesant derived variables from UKBiobank	European	2018	Ben Elsworth	MRC-IEU	ieu-a-1126	228951	122977	2017	10680257	0.699521	0.116	0.299441	116	Simple mode	0.82	-0.471041	0.702767	1.12284	0.624352	2.01933	1.12 [0.62:2.02]	overlaps null	Simple mode / 0.82	0.887747	Brest cancer overall	Blood clot, DVT, bronchitis, emphysema, asthma, rhinitis, eczema, allergy diagnosed by doctor: None of the above (M/F) MRC-IEU/2018 [ 462K]	Other	[ 462K]	FALSE	FALSE	FALSE	FALSE	FALSE	FALSE	FALSE	FALSE
ukb-b-13538	6mm weak meridian (left)	83410	Males and Females	5097: Output from GWAS pipeline using Phesant derived variables from UKBiobank	European	2018	Ben Elsworth	MRC-IEU	ieu-a-1128	127442	21468	2017	10680257	0.699572	0.012	0.0305598	181	RE IVW	0.8	-0.0480853	0.0717089	1.01188	0.953052	1.07434	1.01 [0.95:1.07]	overlaps null	RE IVW / 0.8	0.887747	Brest cancer ER-	6mm weak meridian (left) (M/F) MRC-IEU/2018 [ 83K]	Other	[ 83K]	FALSE	FALSE	FALSE	FALSE	FALSE	FALSE	FALSE	FALSE
ukb-b-5664	Frequency of tenseness / restlessness in last 2 weeks	445194	Males and Females	2070: Output from GWAS pipeline using Phesant derived variables from UKBiobank	European	2018	Ben Elsworth	MRC-IEU	ieu-a-1126	228951	122977	2017	10680257	0.699667	0.121	0.306784	15	RE IVW	0.77	-0.480488	0.722107	1.12841	0.618481	2.05877	1.13 [0.62:2.06]	overlaps null	RE IVW / 0.77	0.887747	Brest cancer overall	Frequency of tenseness / restlessness in last 2 weeks (M/F) MRC-IEU/2018 [ 445K]	Other	[ 445K]	FALSE	FALSE	FALSE	FALSE	FALSE	FALSE	FALSE	FALSE
ubm-a-458	IDP dMRI TBSS L3 Anterior corona radiata R	7532	Males		European	2018	Elliott LT		ieu-a-1128	127442	21468	2017	10680257	0.699825	-0.025	0.0661029	3	FE IVW	1	-0.155048	0.104075	0.974836	0.856374	1.10968	0.97 [0.86:1.11]	overlaps null	FE IVW / 1	0.887747	Brest cancer ER-	IDP dMRI TBSS L3 Anterior corona radiata R (M/F) Elliott LT/2018 [ 7K]	Other	[ 7K]	FALSE	FALSE	FALSE	FALSE	FALSE	FALSE	FALSE	FALSE
ukb-b-19579	Operative procedures - main OPCS: M70.3 Rectal needle biopsy of prostate	463010	Males and Females	41200#M703: Output from GWAS pipeline using Phesant derived variables from UKBiobank	European	2018	Ben Elsworth	MRC-IEU	ieu-a-1128	127442	21468	2017	10680257	0.69995	1.064	2.66228	9	Simple mean	0.75	-4.15438	6.28176	2.89704	0.0156955	534.73	2.9 [0.02:534.73]	overlaps null	Simple mean / 0.75	0.887747	Brest cancer ER-	Operative procedures - main OPCS: M70.3 Rectal needle biopsy of prostate (M/F) MRC-IEU/2018 [ 463K]	Other	[ 463K]	FALSE	FALSE	FALSE	FALSE	FALSE	FALSE	FALSE	FALSE
ukb-b-12095	Treatment/medication code: lisinopril	462933	Males and Females	20003#1140860696: Output from GWAS pipeline using Phesant derived variables from UKBiobank	European	2018	Ben Elsworth	MRC-IEU	ieu-a-1126	228951	122977	2017	10680257	0.700021	-1.212	3.01771	8	RE IVW	0.67	-7.12636	4.70308	0.29771	0.000803642	110.287	0.3 [0:110.29]	overlaps null	RE IVW / 0.67	0.887747	Brest cancer overall	Drug: lisinopril (M/F) MRC-IEU/2018 [ 462K]	Other	[ 462K]	FALSE	FALSE	FALSE	FALSE	FALSE	FALSE	FALSE	FALSE
ukb-b-18377	Leg fat percentage (left)	454826	Males and Females	23115: Output from GWAS pipeline using Phesant derived variables from UKBiobank	European	2018	Ben Elsworth	MRC-IEU	ieu-a-1126	228951	122977	2017	10680257	0.700147	-0.095	0.247536	276	Simple mode	0.74	-0.580603	0.38974	0.908981	0.559561	1.4766	0.91 [0.56:1.48]	overlaps null	Simple mode / 0.74	0.887747	Brest cancer overall	Leg fat percentage (left) (M/F) MRC-IEU/2018 [ 454K]	Other	[ 454K]	FALSE	FALSE	FALSE	FALSE	FALSE	FALSE	FALSE	FALSE
ebi-a-GCST003156	Systemic lupus erythematosus	14267		beta+se converted from OR+CI;	European	2015	Bentham J		ieu-a-1126	228951	122977	2017	10680257	0.700243	-0.002	0.00632061	39	Simple median	0.88	-0.0148218	0.009955	0.99757	0.985288	1.01	1 [0.99:1.01]	overlaps null	Simple median / 0.88	0.887747	Brest cancer overall	Systemic lupus erythematosus (M/F) Bentham J/2015 [ 14K]	Other	[ 14K]	FALSE	FALSE	FALSE	FALSE	FALSE	FALSE	FALSE	FALSE
prot-a-936	ER membrane protein complex subunit 4	3301	Males and Females		European	2018	Sun BB		ieu-a-1128	127442	21468	2017	10680257	0.700314	-0.005	0.0141044	4	FE IVW	1	-0.0330734	0.0222159	0.994586	0.967468	1.02246	0.99 [0.97:1.02]	overlaps null	FE IVW / 1	0.887747	Brest cancer ER-	ER membrane protein complex subunit 4 (M/F) Sun BB/2018 [ 3K]	Other	[ 3K]	FALSE	FALSE	FALSE	FALSE	FALSE	FALSE	FALSE	FALSE
ukb-d-I26	Diagnoses - main ICD10: I26 Pulmonary embolism	361194	Males and Females		European	2018	Neale lab		ieu-a-1127	175475	69501	2017	10680257	0.700779	2.638	6.47906	7	RE Egger	0.8	-10.0613	15.3366	13.9797	4.26986e-05	4.57704e+06	13.98 [0:4577037.57]	overlaps null	RE Egger / 0.8	0.887954	Brest cancer ER+	Diagnosis I26 Pulmonary embolism (M/F) Neale lab/2018 [ 361K]	Other	[ 361K]	FALSE	FALSE	FALSE	FALSE	FALSE	FALSE	FALSE	FALSE
met-c-906	Total lipids in medium LDL	19273	Males and Females	M.LDL.L	European	2016	Kettunen		ieu-a-1127	175475	69501	2017	10680257	0.700847	-0.009	0.0220978	23	RE IVW	0.9	-0.0519128	0.0347105	0.991436	0.949412	1.03532	0.99 [0.95:1.04]	overlaps null	RE IVW / 0.9	0.887954	Brest cancer ER+	Total lipids in medium LDL (M/F) Kettunen/2016 [ 19K]	Other	[ 19K]	FALSE	FALSE	FALSE	FALSE	FALSE	FALSE	FALSE	FALSE
ukb-d-30140_irnt	Neutrophill count	349856	Males and Females		European	2018	Neale lab		ieu-a-1126	228951	122977	2017	10680257	0.700892	0.011	0.0281056	261	Simple mean	0.81	-0.0442793	0.0658948	1.01087	0.956687	1.06811	1.01 [0.96:1.07]	overlaps null	Simple mean / 0.81	0.887954	Brest cancer overall	Neutrophill count (M/F) Neale lab/2018 [ 349K]	Other	[ 349K]	FALSE	FALSE	FALSE	FALSE	FALSE	FALSE	FALSE	FALSE
ukb-b-19994	Spherical power (right)	99380	Males and Females	5084: Output from GWAS pipeline using Phesant derived variables from UKBiobank	European	2018	Ben Elsworth	MRC-IEU	ieu-a-1126	228951	122977	2017	10680257	0.701449	0.011	0.0275967	127	Simple mean	0.89	-0.0434857	0.0646931	1.01066	0.957446	1.06683	1.01 [0.96:1.07]	overlaps null	Simple mean / 0.89	0.888361	Brest cancer overall	Spherical power (right) (M/F) MRC-IEU/2018 [ 99K]	Other	[ 99K]	TRUE	FALSE	FALSE	FALSE	FALSE	FALSE	FALSE	FALSE
prot-a-1360	Hepatocyte nuclear factor 4-alpha	3301	Males and Females		European	2018	Sun BB		ieu-a-1126	228951	122977	2017	10680257	0.701491	-0.008	0.0197904	5	FE IVW	1	-0.0463749	0.0312033	0.992443	0.954684	1.0317	0.99 [0.95:1.03]	overlaps null	FE IVW / 1	0.888361	Brest cancer overall	Hepatocyte nuclear factor 4-alpha (M/F) Sun BB/2018 [ 3K]	Other	[ 3K]	FALSE	FALSE	FALSE	FALSE	FALSE	FALSE	FALSE	FALSE
ukb-d-1747_6	Hair colour (natural, before greying): Other	360270	Males and Females		European	2018	Neale lab		ieu-a-1126	228951	122977	2017	10680257	0.701631	-0.402	1.04872	3	FE IVW	1	-2.45728	1.65371	0.669124	0.0856679	5.22632	0.67 [0.09:5.23]	overlaps null	FE IVW / 1	0.888363	Brest cancer overall	Hair colour (natural, before greying): Other (M/F) Neale lab/2018 [ 360K]	Other	[ 360K]	FALSE	FALSE	FALSE	FALSE	FALSE	FALSE	FALSE	FALSE
ukb-b-17885	Diagnoses - main ICD10: R31 Unspecified haematuria	463010	Males and Females	41202#R31: Output from GWAS pipeline using Phesant derived variables from UKBiobank	European	2018	Ben Elsworth	MRC-IEU	ieu-a-1126	228951	122977	2017	10680257	0.701941	0.235	0.614627	3	FE IVW	1	-0.96945	1.43989	1.26519	0.379291	4.22023	1.27 [0.38:4.22]	overlaps null	FE IVW / 1	0.888405	Brest cancer overall	Diagnosis R31 Unspecified haematuria (M/F) MRC-IEU/2018 [ 463K]	Other	[ 463K]	FALSE	FALSE	FALSE	FALSE	FALSE	FALSE	FALSE	FALSE
ubm-a-2737	DKTatlas lh precuneus area	8411	Males		European	2018	Elliott LT		ieu-a-1127	175475	69501	2017	10680257	0.701941	-0.022	0.0568677	3	FE IVW	1	-0.133224	0.0896974	0.978472	0.875269	1.09384	0.98 [0.88:1.09]	overlaps null	FE IVW / 1	0.888405	Brest cancer ER+	DKTatlas lh precuneus area (M/F) Elliott LT/2018 [ 8K]	Other	[ 8K]	FALSE	FALSE	FALSE	FALSE	FALSE	FALSE	FALSE	FALSE
met-c-883	Total lipids in large LDL	19273	Males and Females	L.LDL.L	European	2016	Kettunen		ieu-a-1127	175475	69501	2017	10680257	0.702105	0.009	0.0227274	26	RE IVW	0.88	-0.0357526	0.053339	1.00883	0.964879	1.05479	1.01 [0.96:1.05]	overlaps null	RE IVW / 0.88	0.888438	Brest cancer ER+	Total lipids in large LDL (M/F) Kettunen/2016 [ 19K]	Other	[ 19K]	FALSE	FALSE	FALSE	FALSE	FALSE	FALSE	FALSE	FALSE
ukb-b-12040	Non-cancer illness code, self-reported: deep venous thrombosis (dvt)	462933	Males and Females	20002#1094: Output from GWAS pipeline using Phesant derived variables from UKBiobank	European	2018	Ben Elsworth	MRC-IEU	ieu-a-1128	127442	21468	2017	10680257	0.7026	0.51	1.33583	5	Penalised median	0.81	-2.10819	3.12826	1.66535	0.121458	22.8342	1.67 [0.12:22.83]	overlaps null	Penalised median / 0.81	0.888842	Brest cancer ER-	Non-cancer illness code, self-reported: deep venous thrombosis (dvt) (M/F) MRC-IEU/2018 [ 462K]	Other	[ 462K]	FALSE	FALSE	FALSE	FALSE	FALSE	FALSE	FALSE	FALSE
ebi-a-GCST004608	Granulocyte percentage of myeloid white cells	169545			European	2016	Astle WJ		ieu-a-1127	175475	69501	2017	10680257	0.702702	-0.011	0.028959	135	Weighted median	0.83	-0.0678125	0.0457066	0.989008	0.934436	1.04677	0.99 [0.93:1.05]	overlaps null	Weighted median / 0.83	0.888842	Brest cancer ER+	Granulocyte percentage of myeloid white cells (M/F) Astle WJ/2016 [ 169K]	Other	[ 169K]	FALSE	FALSE	FALSE	FALSE	FALSE	FALSE	FALSE	FALSE
prot-a-989	S-formylglutathione hydrolase	3301	Males and Females		European	2018	Sun BB		ieu-a-1127	175475	69501	2017	10680257	0.702888	-0.004	0.0117244	3	FE IVW	1	-0.0274518	0.0185078	0.995538	0.972922	1.01868	1 [0.97:1.02]	overlaps null	FE IVW / 1	0.888902	Brest cancer ER+	S-formylglutathione hydrolase (M/F) Sun BB/2018 [ 3K]	Other	[ 3K]	FALSE	FALSE	FALSE	FALSE	FALSE	FALSE	FALSE	FALSE
ubm-a-660	IDP dMRI ProbtrackX MD cgc r	7532	Males		European	2018	Elliott LT		ieu-a-1128	127442	21468	2017	10680257	0.703385	-0.024	0.064344	3	FE IVW	1	-0.150614	0.101615	0.975798	0.86018	1.10696	0.98 [0.86:1.11]	overlaps null	FE IVW / 1	0.889009	Brest cancer ER-	IDP dMRI ProbtrackX MD cgc r (M/F) Elliott LT/2018 [ 7K]	Other	[ 7K]	TRUE	FALSE	FALSE	FALSE	FALSE	FALSE	FALSE	FALSE
ukb-d-30860_irnt	Total protein		Males and Females		European	2018	Neale lab		ieu-a-1127	175475	69501	2017	10680257	0.703459	-0.031	0.0819133	220	RE Egger	0.74	-0.191772	0.129328	0.969261	0.825495	1.13806	0.97 [0.83:1.14]	overlaps null	RE Egger / 0.74	0.889009	Brest cancer ER+	Total protein (M/F) Neale lab/2018NA	Other		FALSE	FALSE	FALSE	FALSE	FALSE	FALSE	FALSE	FALSE
ukb-b-4263	Number of full brothers	455347	Males and Females	1873: Output from GWAS pipeline using Phesant derived variables from UKBiobank	European	2018	Ben Elsworth	MRC-IEU	ieu-a-1128	127442	21468	2017	10680257	0.703526	0.201	0.528175	6	FE IVW	0.74	-0.834218	1.23623	1.22263	0.434214	3.44261	1.22 [0.43:3.44]	overlaps null	FE IVW / 0.74	0.889009	Brest cancer ER-	Number of full brothers (M/F) MRC-IEU/2018 [ 455K]	Other	[ 455K]	FALSE	FALSE	FALSE	FALSE	FALSE	FALSE	FALSE	FALSE
ubm-a-525	IDP dMRI TBSS ICVF Superior longitudinal fasciculus L	7532	Males		European	2018	Elliott LT		ieu-a-1128	127442	21468	2017	10680257	0.703527	0.02	0.0512823	3	FE IVW	1	-0.0809972	0.120029	1.01971	0.922196	1.12753	1.02 [0.92:1.13]	overlaps null	FE IVW / 1	0.889009	Brest cancer ER-	IDP dMRI TBSS ICVF Superior longitudinal fasciculus L (M/F) Elliott LT/2018 [ 7K]	Other	[ 7K]	FALSE	FALSE	FALSE	FALSE	FALSE	FALSE	FALSE	FALSE
prot-a-334	Carbonic anhydrase 9	3301	Males and Females		European	2018	Sun BB		ieu-a-1128	127442	21468	2017	10680257	0.703947	-0.028	0.073947	3	FE IVW	1	-0.173036	0.116836	0.972291	0.841108	1.12394	0.97 [0.84:1.12]	overlaps null	FE IVW / 1	0.889364	Brest cancer ER-	Carbonic anhydrase 9 (M/F) Sun BB/2018 [ 3K]	Other	[ 3K]	FALSE	FALSE	FALSE	FALSE	FALSE	FALSE	FALSE	FALSE
ukb-a-403	Qualifications: Other professional qualifications eg: nursing teaching	334070	Males and Females		European	2017	Neale	Neale Lab	ieu-a-1128	127442	21468	2017	10680257	0.704199	0.319	0.840715	6	Weighted median	0.69	-1.32862	1.96699	1.37601	0.264843	7.1491	1.38 [0.26:7.15]	overlaps null	Weighted median / 0.69	0.889507	Brest cancer ER-	Qualifications: Other professional qualifications eg: nursing teaching (M/F) Neale Lab/2017 [ 334K]	Other	[ 334K]	FALSE	FALSE	FALSE	FALSE	FALSE	FALSE	FALSE	FALSE
ukb-a-379	Hand grip strength (right)	335842	Males and Females		European	2017	Neale	Neale Lab	ieu-a-1126	228951	122977	2017	10680257	0.704755	-0.082	0.215621	70	Simple mode	0.79	-0.504658	0.340577	0.921235	0.603712	1.40576	0.92 [0.6:1.41]	overlaps null	Simple mode / 0.79	0.890035	Brest cancer overall	Hand grip strength (right) (M/F) Neale Lab/2017 [ 335K]	Other	[ 335K]	FALSE	FALSE	FALSE	FALSE	FALSE	FALSE	FALSE	FALSE
ubm-a-154	IDP T1 FAST ROIs V cerebellum VIIIa	8427	Males		European	2018	Elliott LT		ieu-a-1128	127442	21468	2017	10680257	0.705099	-0.017	0.0440809	4	FE IVW	1	-0.103081	0.0697162	0.983456	0.902054	1.0722	0.98 [0.9:1.07]	overlaps null	FE IVW / 1	0.890214	Brest cancer ER-	IDP T1 FAST ROIs V cerebellum VIIIa (M/F) Elliott LT/2018 [ 8K]	Other	[ 8K]	FALSE	FALSE	FALSE	FALSE	FALSE	FALSE	FALSE	FALSE
ebi-a-GCST005350	Total body bone mineral density (age 45-60)	18805			European	2018	Medina-Gomez C		ieu-a-1127	175475	69501	2017	10680257	0.705177	0.012	0.0329986	14	Simple median	0.86	-0.0521926	0.077162	1.01256	0.949146	1.08022	1.01 [0.95:1.08]	overlaps null	Simple median / 0.86	0.890214	Brest cancer ER+	Total body bone mineral density (age 45-60) (M/F) Medina-Gomez C/2018 [ 18K]	Other	[ 18K]	FALSE	FALSE	FALSE	FALSE	FALSE	FALSE	FALSE	FALSE
ukb-d-30070_irnt	Red blood cell (erythrocyte) distribution width	350473	Males and Females		European	2018	Neale lab		ieu-a-1128	127442	21468	2017	10680257	0.705391	0.043	0.112437	232	Simple mode	0.87	-0.177817	0.262936	1.04348	0.837096	1.30074	1.04 [0.84:1.3]	overlaps null	Simple mode / 0.87	0.890214	Brest cancer ER-	Red blood cell (erythrocyte) distribution width (M/F) Neale lab/2018 [ 350K]	Other	[ 350K]	FALSE	FALSE	FALSE	FALSE	FALSE	FALSE	FALSE	FALSE
ukb-b-3855	Attendance/disability/mobility allowance: None of the above	459354	Males and Females	6146#100: Output from GWAS pipeline using Phesant derived variables from UKBiobank	European	2018	Ben Elsworth	MRC-IEU	ieu-a-1126	228951	122977	2017	10680257	0.705563	-0.434	1.14983	6	Weighted median	0.78	-2.68811	1.81924	0.647632	0.0680095	6.16719	0.65 [0.07:6.17]	overlaps null	Weighted median / 0.78	0.890214	Brest cancer overall	Attendance/disability/mobility allowance: None of the above (M/F) MRC-IEU/2018 [ 459K]	Other	[ 459K]	FALSE	FALSE	FALSE	FALSE	FALSE	FALSE	FALSE	FALSE
ukb-b-13416	6mm weak meridian (right)	84303	Males and Females	5098: Output from GWAS pipeline using Phesant derived variables from UKBiobank	European	2018	Ben Elsworth	MRC-IEU	ieu-a-1126	228951	122977	2017	10680257	0.705591	0.008	0.0219165	175	Simple mean	0.87	-0.034663	0.0512496	1.00833	0.965931	1.05259	1.01 [0.97:1.05]	overlaps null	Simple mean / 0.87	0.890214	Brest cancer overall	6mm weak meridian (right) (M/F) MRC-IEU/2018 [ 84K]	Other	[ 84K]	FALSE	FALSE	FALSE	FALSE	FALSE	FALSE	FALSE	FALSE
ukb-b-16698	Arm predicted mass (right)	454746	Males and Females	23122: Output from GWAS pipeline using Phesant derived variables from UKBiobank	European	2018	Ben Elsworth	MRC-IEU	ieu-a-1126	228951	122977	2017	10680257	0.705869	0.069	0.182617	361	Simple mode	0.76	-0.288953	0.426905	1.07141	0.749047	1.53251	1.07 [0.75:1.53]	overlaps null	Simple mode / 0.76	0.890389	Brest cancer overall	Arm predicted mass (right) (M/F) MRC-IEU/2018 [ 454K]	Other	[ 454K]	FALSE	FALSE	FALSE	FALSE	FALSE	FALSE	FALSE	FALSE
ukb-a-513	Usual walking pace	335349	Males and Females		European	2017	Neale	Neale Lab	ieu-a-1128	127442	21468	2017	10680257	0.706267	0.17	0.445394	28	RE IVW	0.78	-0.703326	1.04262	1.18488	0.494936	2.83663	1.18 [0.49:2.84]	overlaps null	RE IVW / 0.78	0.890648	Brest cancer ER-	Usual walking pace (M/F) Neale Lab/2017 [ 335K]	Other	[ 335K]	FALSE	FALSE	FALSE	FALSE	FALSE	FALSE	FALSE	FALSE
prot-a-819	Probable dimethyladenosine transferase	3301	Males and Females		European	2018	Sun BB		ieu-a-1128	127442	21468	2017	10680257	0.706484	-0.01	0.0265269	3	FE IVW	1	-0.0619823	0.0420031	0.99006	0.9399	1.0429	0.99 [0.94:1.04]	overlaps null	FE IVW / 1	0.890648	Brest cancer ER-	Probable dimethyladenosine transferase (M/F) Sun BB/2018 [ 3K]	Other	[ 3K]	FALSE	FALSE	FALSE	FALSE	FALSE	FALSE	FALSE	FALSE
ebi-a-GCST004732	Heart rate variability traits (pvRSA/HF)	24088			European	2017	Nolte IM		ieu-a-1126	228951	122977	2017	10680257	0.706491	-0.016	0.0431318	3	FE IVW	1	-0.100781	0.0682961	0.983889	0.904131	1.07068	0.98 [0.9:1.07]	overlaps null	FE IVW / 1	0.890648	Brest cancer overall	Heart rate variability traits (pvRSA/HF) (M/F) Nolte IM/2017 [ 24K]	Other	[ 24K]	FALSE	FALSE	FALSE	FALSE	FALSE	FALSE	FALSE	FALSE
ebi-a-GCST003435	Body fat percentage	65831			European	2016	Lu Y		ieu-a-1127	175475	69501	2017	10680257	0.707452	-0.052	0.139029	10	Simple median	0.71	-0.324672	0.220323	0.949163	0.722764	1.24648	0.95 [0.72:1.25]	overlaps null	Simple median / 0.71	0.891618	Brest cancer ER+	Body fat percentage (M/F) Lu Y/2016 [ 65K]	Other	[ 65K]	FALSE	FALSE	FALSE	FALSE	FALSE	FALSE	FALSE	FALSE
ukb-b-4779	Plays computer games	462433	Males and Females	2237: Output from GWAS pipeline using Phesant derived variables from UKBiobank	European	2018	Ben Elsworth	MRC-IEU	ieu-a-1126	228951	122977	2017	10680257	0.707538	0.074	0.195444	46	RE IVW	0.75	-0.30928	0.456861	1.07658	0.733975	1.57911	1.08 [0.73:1.58]	overlaps null	RE IVW / 0.75	0.891618	Brest cancer overall	Plays computer games (M/F) MRC-IEU/2018 [ 462K]	Other	[ 462K]	FALSE	FALSE	FALSE	FALSE	FALSE	FALSE	FALSE	FALSE
ukb-a-336	Forced vital capacity (FVC)	307638	Males and Females		European	2017	Neale	Neale Lab	ieu-a-1128	127442	21468	2017	10680257	0.708122	0.078	0.206831	182	Penalised mode	0.81	-0.327834	0.482944	1.08064	0.720483	1.62084	1.08 [0.72:1.62]	overlaps null	Penalised mode / 0.81	0.892023	Brest cancer ER-	Forced vital capacity (FVC) (M/F) Neale Lab/2017 [ 307K]	Other	[ 307K]	FALSE	FALSE	FALSE	FALSE	FALSE	FALSE	FALSE	FALSE
prot-a-2920	Protachykinin-1	3301	Males and Females		European	2018	Sun BB		ieu-a-1127	175475	69501	2017	10680257	0.708358	-0.005	0.0144093	4	FE IVW	1	-0.0336321	0.0228522	0.994625	0.966927	1.02312	0.99 [0.97:1.02]	overlaps null	FE IVW / 1	0.892023	Brest cancer ER+	Protachykinin-1 (M/F) Sun BB/2018 [ 3K]	Other	[ 3K]	FALSE	FALSE	FALSE	FALSE	FALSE	FALSE	FALSE	FALSE
ubm-a-711	IDP dMRI ProbtrackX L1 atr l	7532	Males		European	2018	Elliott LT		ieu-a-1126	228951	122977	2017	10680257	0.708492	-0.02	0.0537362	3	FE IVW	1	-0.125414	0.0852319	0.980109	0.882132	1.08897	0.98 [0.88:1.09]	overlaps null	FE IVW / 1	0.892023	Brest cancer overall	IDP dMRI ProbtrackX L1 atr l (M/F) Elliott LT/2018 [ 7K]	Other	[ 7K]	TRUE	FALSE	FALSE	FALSE	FALSE	FALSE	FALSE	FALSE
ukb-b-9981	Sensitivity / hurt feelings	449419	Males and Females	1950: Output from GWAS pipeline using Phesant derived variables from UKBiobank	European	2018	Ben Elsworth	MRC-IEU	ieu-a-1126	228951	122977	2017	10680257	0.708522	0.105	0.281954	39	Penalised median	0.76	-0.447224	0.658037	1.11116	0.639401	1.931	1.11 [0.64:1.93]	overlaps null	Penalised median / 0.76	0.892023	Brest cancer overall	Sensitivity / hurt feelings (M/F) MRC-IEU/2018 [ 449K]	Other	[ 449K]	TRUE	FALSE	FALSE	FALSE	FALSE	FALSE	FALSE	FALSE
prot-a-592	Colipase	3301	Males and Females		European	2018	Sun BB		ieu-a-1128	127442	21468	2017	10680257	0.708555	0.009	0.0235935	3	FE IVW	1	-0.0374241	0.0550625	1.00886	0.963268	1.05661	1.01 [0.96:1.06]	overlaps null	FE IVW / 1	0.892023	Brest cancer ER-	Colipase (M/F) Sun BB/2018 [ 3K]	Other	[ 3K]	FALSE	FALSE	FALSE	FALSE	FALSE	FALSE	FALSE	FALSE
prot-a-1306	3-hydroxyanthranilate 3,4-dioxygenase	3301	Males and Females		European	2018	Sun BB		ieu-a-1127	175475	69501	2017	10680257	0.708706	0.004	0.0102524	4	FE IVW	1	-0.0162644	0.0239248	1.00384	0.983867	1.02421	1 [0.98:1.02]	overlaps null	FE IVW / 1	0.892024	Brest cancer ER+	3-hydroxyanthranilate 3,4-dioxygenase (M/F) Sun BB/2018 [ 3K]	Other	[ 3K]	FALSE	FALSE	FALSE	FALSE	FALSE	FALSE	FALSE	FALSE
ebi-a-GCST003156	Systemic lupus erythematosus	14267		beta+se converted from OR+CI;	European	2015	Bentham J		ieu-a-1127	175475	69501	2017	10680257	0.708834	-0.003	0.00717217	35	Simple median	0.86	-0.0167357	0.0113792	0.997325	0.983404	1.01144	1 [0.98:1.01]	overlaps null	Simple median / 0.86	0.892024	Brest cancer ER+	Systemic lupus erythematosus (M/F) Bentham J/2015 [ 14K]	Other	[ 14K]	FALSE	FALSE	FALSE	FALSE	FALSE	FALSE	FALSE	FALSE
prot-a-500	Corneodesmosin	3301	Males and Females		European	2018	Sun BB		ieu-a-1128	127442	21468	2017	10680257	0.709465	-0.01	0.0271684	4	FE IVW	1	-0.0633724	0.0431278	0.989929	0.938594	1.04407	0.99 [0.94:1.04]	overlaps null	FE IVW / 1	0.892625	Brest cancer ER-	Corneodesmosin (M/F) Sun BB/2018 [ 3K]	Other	[ 3K]	FALSE	FALSE	FALSE	FALSE	FALSE	FALSE	FALSE	FALSE
ukb-d-C3_BRONCHUS_LUNG	Malignant neoplasm of bronchus and lung	361194	Males and Females		European	2018	Neale lab		ieu-a-1128	127442	21468	2017	10680257	0.709615	-2.61	7.00976	3	FE IVW	1	-16.3494	11.1289	0.0735166	7.93511e-08	68111	0.07 [0:68111.03]	overlaps null	FE IVW / 1	0.892625	Brest cancer ER-	Malignant neoplasm of bronchus and lung (M/F) Neale lab/2018 [ 361K]	Other	[ 361K]	FALSE	FALSE	FALSE	FALSE	FALSE	FALSE	FALSE	FALSE
ukb-b-6353	Reason for glasses/contact lenses: For short-sightedness, i.e. only or mainly for distance viewing such as driving, cinema etc (called 'myopia')	460536	Males and Females	6147#1: Output from GWAS pipeline using Phesant derived variables from UKBiobank	European	2018	Ben Elsworth	MRC-IEU	ieu-a-1128	127442	21468	2017	10680257	0.709884	-0.224	0.594614	28	RE IVW	0.81	-1.38899	0.941891	0.799674	0.249326	2.56483	0.8 [0.25:2.56]	overlaps null	RE IVW / 0.81	0.892625	Brest cancer ER-	Reason for glasses/contact lenses: For short-sightedness, i.e. only or mainly for distance viewing such as driving, cinema etc (called 'myopia') (M/F) MRC-IEU/2018 [ 460K]	Other	[ 460K]	FALSE	FALSE	FALSE	FALSE	FALSE	FALSE	FALSE	FALSE
ukb-d-30240_irnt	Reticulocyte percentage	344728	Males and Females		European	2018	Neale lab		ieu-a-1127	175475	69501	2017	10680257	0.709992	0.023	0.061349	207	Simple mode	0.85	-0.0973989	0.143089	1.02311	0.907194	1.15383	1.02 [0.91:1.15]	overlaps null	Simple mode / 0.85	0.892625	Brest cancer ER+	Reticulocyte percentage (M/F) Neale lab/2018 [ 344K]	Other	[ 344K]	FALSE	FALSE	FALSE	FALSE	FALSE	FALSE	FALSE	FALSE
ukb-b-13583	Operation code: haemorroidectomy / piles surgery/ banding of piles	462933	Males and Females	20004#1483: Output from GWAS pipeline using Phesant derived variables from UKBiobank	European	2018	Ben Elsworth	MRC-IEU	ieu-a-1127	175475	69501	2017	10680257	0.71021	-0.923	2.48333	11	Simple median	0.76	-5.79008	3.94459	0.397427	0.00305774	51.6552	0.4 [0:51.66]	overlaps null	Simple median / 0.76	0.892625	Brest cancer ER+	Operation code: haemorroidectomy / piles surgery/ banding of piles (M/F) MRC-IEU/2018 [ 462K]	Other	[ 462K]	FALSE	FALSE	FALSE	FALSE	FALSE	FALSE	FALSE	FALSE
ubm-a-466	IDP dMRI TBSS L3 Sagittal stratum R	7532	Males		European	2018	Elliott LT		ieu-a-1128	127442	21468	2017	10680257	0.710252	-0.022	0.0603147	3	FE IVW	1	-0.140625	0.0958088	0.977841	0.868815	1.10055	0.98 [0.87:1.1]	overlaps null	FE IVW / 1	0.892625	Brest cancer ER-	IDP dMRI TBSS L3 Sagittal stratum R (M/F) Elliott LT/2018 [ 7K]	Other	[ 7K]	FALSE	FALSE	FALSE	FALSE	FALSE	FALSE	FALSE	FALSE
ukb-b-14540	Whole body water mass	454888	Males and Females	23102: Output from GWAS pipeline using Phesant derived variables from UKBiobank	European	2018	Ben Elsworth	MRC-IEU	ieu-a-1126	228951	122977	2017	10680257	0.710286	0.061	0.165203	388	Simple mode	0.75	-0.262384	0.385211	1.06334	0.769216	1.46992	1.06 [0.77:1.47]	overlaps null	Simple mode / 0.75	0.892625	Brest cancer overall	Whole body water mass (M/F) MRC-IEU/2018 [ 454K]	Antrophometric	[ 454K]	TRUE	TRUE	TRUE	TRUE	FALSE	TRUE	TRUE	FALSE
met-c-948	Triglycerides in very large HDL	21536	Males and Females	XL.HDL.TG; SD value comes from the original untransformed distribution of the ERF cohort	European	2016	Kettunen		ieu-a-1128	127442	21468	2017	10680257	0.710469	0.014	0.0390011	16	Simple median	0.82	-0.061964	0.0909204	1.01458	0.939917	1.09518	1.01 [0.94:1.1]	overlaps null	Simple median / 0.82	0.89268	Brest cancer ER-	Triglycerides in very large HDL (M/F) Kettunen/2016 [ 21K]	Other	[ 21K]	FALSE	FALSE	FALSE	FALSE	FALSE	FALSE	FALSE	FALSE
ukb-a-222	Illnesses of siblings: High blood pressure	259921	Males and Females		European	2017	Neale	Neale Lab	ieu-a-1127	175475	69501	2017	10680257	0.711031	-0.061	0.158811	10	Simple mean	0.74	-0.372001	0.250539	0.941076	0.689353	1.28472	0.94 [0.69:1.28]	overlaps null	Simple mean / 0.74	0.892894	Brest cancer ER+	Illnesses of siblings: High blood pressure (M/F) Neale Lab/2017 [ 259K]	Other	[ 259K]	FALSE	FALSE	FALSE	FALSE	FALSE	FALSE	FALSE	FALSE
ukb-b-11085	Medication for pain relief, constipation, heartburn: None of the above	457547	Males and Females	6154#100: Output from GWAS pipeline using Phesant derived variables from UKBiobank	European	2018	Ben Elsworth	MRC-IEU	ieu-a-1128	127442	21468	2017	10680257	0.711078	-0.207	0.558843	27	Simple median	0.77	-1.30233	0.888332	0.813019	0.271897	2.43107	0.81 [0.27:2.43]	overlaps null	Simple median / 0.77	0.892894	Brest cancer ER-	Medication f: None of the above (M/F) MRC-IEU/2018 [ 457K]	Other	[ 457K]	FALSE	FALSE	FALSE	FALSE	FALSE	FALSE	FALSE	FALSE
ukb-b-9685	Trunk predicted mass	454463	Males and Females	23130: Output from GWAS pipeline using Phesant derived variables from UKBiobank	European	2018	Ben Elsworth	MRC-IEU	ieu-a-1126	228951	122977	2017	10680257	0.711153	0.052	0.140437	399	Simple mode	0.77	-0.223215	0.3273	1.05342	0.799943	1.38722	1.05 [0.8:1.39]	overlaps null	Simple mode / 0.77	0.892894	Brest cancer overall	Trunk predicted mass (M/F) MRC-IEU/2018 [ 454K]	Other	[ 454K]	FALSE	FALSE	FALSE	FALSE	FALSE	FALSE	FALSE	FALSE
ukb-a-195	Sitting height	336172	Males and Females		European	2017	Neale	Neale Lab	ieu-a-1126	228951	122977	2017	10680257	0.711533	-0.033	0.0890065	403	Simple mode	0.76	-0.207391	0.141515	0.967599	0.812702	1.15202	0.97 [0.81:1.15]	overlaps null	Simple mode / 0.76	0.892894	Brest cancer overall	Sitting height (M/F) Neale Lab/2017 [ 336K]	Antrophometric	[ 336K]	TRUE	TRUE	FALSE	FALSE	FALSE	FALSE	FALSE	FALSE
ukb-b-4575	Age asthma diagnosed	47222	Males and Females	3786: Output from GWAS pipeline using Phesant derived variables from UKBiobank	European	2018	Ben Elsworth	MRC-IEU	ieu-a-1127	175475	69501	2017	10680257	0.711641	0.019	0.052339	21	Simple median	0.92	-0.0832372	0.121932	1.01954	0.920133	1.12968	1.02 [0.92:1.13]	overlaps null	Simple median / 0.92	0.892894	Brest cancer ER+	Age asthma diagnosed (M/F) MRC-IEU/2018 [ 47K]	Other	[ 47K]	FALSE	FALSE	FALSE	FALSE	FALSE	FALSE	FALSE	FALSE
ukb-d-30790_irnt	Lipoprotein A		Males and Females		European	2018	Neale lab		ieu-a-1126	228951	122977	2017	10680257	0.711731	-0.016	0.0433979	13	Simple median	0.83	-0.101097	0.0690229	0.984091	0.903846	1.07146	0.98 [0.9:1.07]	overlaps null	Simple median / 0.83	0.892894	Brest cancer overall	Lipoprotein A (M/F) Neale lab/2018NA	Other		FALSE	FALSE	FALSE	FALSE	FALSE	FALSE	FALSE	FALSE
ukb-b-6848	Ever depressed for a whole week	149899	Males and Females	4598: Output from GWAS pipeline using Phesant derived variables from UKBiobank	European	2018	Ben Elsworth	MRC-IEU	ieu-a-1127	175475	69501	2017	10680257	0.711804	-0.137	0.371021	4	FE IVW	1	-0.864269	0.590133	0.871911	0.421359	1.80423	0.87 [0.42:1.8]	overlaps null	FE IVW / 1	0.892894	Brest cancer ER+	Ever depressed for a whole week (M/F) MRC-IEU/2018 [ 149K]	Other	[ 149K]	FALSE	FALSE	FALSE	FALSE	FALSE	FALSE	FALSE	FALSE
prot-a-2329	Protein O-linked-mannose beta-1,4-N-acetylglucosaminyltransferase 2	3301	Males and Females		European	2018	Sun BB		ieu-a-1126	228951	122977	2017	10680257	0.711811	0.004	0.0111141	2	FE IVW	1	-0.0176778	0.0258895	1.00411	0.982478	1.02623	1 [0.98:1.03]	overlaps null	FE IVW / 1	0.892894	Brest cancer overall	Protein O-linked-mannose beta-1,4-N-acetylglucosaminyltransferase 2 (M/F) Sun BB/2018 [ 3K]	Other	[ 3K]	FALSE	FALSE	FALSE	FALSE	FALSE	FALSE	FALSE	FALSE
ukb-b-5620	Nitrogen dioxide air pollution; 2006	456380	Males and Females	24017: Output from GWAS pipeline using Phesant derived variables from UKBiobank	European	2018	Ben Elsworth	MRC-IEU	ieu-a-1126	228951	122977	2017	10680257	0.712017	0.075	0.203039	6	FE IVW	0.75	-0.323005	0.472907	1.07783	0.72397	1.60465	1.08 [0.72:1.6]	overlaps null	FE IVW / 0.75	0.892894	Brest cancer overall	Nitrogen dioxide air pollution; 2006 (M/F) MRC-IEU/2018 [ 456K]	Other	[ 456K]	FALSE	FALSE	FALSE	FALSE	FALSE	FALSE	FALSE	FALSE
ieu-a-55	Hip circumference	211114	Males and Females	Adjusted for BMI; effect allele frequecies are missing	European	2015	Shungin D		ieu-a-1128	127442	21468	2017	10680257	0.712032	0.028	0.0749984	67	RE IVW	0.86	-0.119193	0.1748	1.02819	0.887636	1.19101	1.03 [0.89:1.19]	overlaps null	RE IVW / 0.86	0.892894	Brest cancer ER-	Hip circumference (M/F) Shungin D/2015 [ 211K] AdjBMI	Antrophometric	[ 211K]	TRUE	TRUE	TRUE	TRUE	TRUE	TRUE	FALSE	TRUE
prot-a-1739	Leukocyte immunoglobulin-like receptor subfamily A member 5	3301	Males and Females		European	2018	Sun BB		ieu-a-1126	228951	122977	2017	10680257	0.712321	0.004	0.0109196	3	FE IVW	1	-0.0173759	0.0254289	1.00403	0.982774	1.02576	1 [0.98:1.03]	overlaps null	FE IVW / 1	0.892955	Brest cancer overall	Leukocyte immunoglobulin-like receptor subfamily A member 5 (M/F) Sun BB/2018 [ 3K]	Other	[ 3K]	FALSE	FALSE	FALSE	FALSE	FALSE	FALSE	FALSE	FALSE
ukb-a-437	Vascular/heart problems diagnosed by doctor: High blood pressure	336683	Males and Females		European	2017	Neale	Neale Lab	ieu-a-1126	228951	122977	2017	10680257	0.712359	0.042	0.113238	140	Simple median	0.86	-0.180196	0.263695	1.04263	0.835106	1.30173	1.04 [0.84:1.3]	overlaps null	Simple median / 0.86	0.892955	Brest cancer overall	Vascular/heart problems diagnosed by doctor: High blood pressure (M/F) Neale Lab/2017 [ 336K]	Other	[ 336K]	FALSE	FALSE	FALSE	FALSE	FALSE	FALSE	FALSE	FALSE
prot-a-372	Cerebellin-4	3301	Males and Females		European	2018	Sun BB		ieu-a-1126	228951	122977	2017	10680257	0.713071	-0.008	0.0228617	3	FE IVW	1	-0.0532159	0.0364019	0.991628	0.948175	1.03707	0.99 [0.95:1.04]	overlaps null	FE IVW / 1	0.893672	Brest cancer overall	Cerebellin-4 (M/F) Sun BB/2018 [ 3K]	Other	[ 3K]	FALSE	FALSE	FALSE	FALSE	FALSE	FALSE	FALSE	FALSE
ebi-a-GCST005647	Amyotrophic lateral sclerosis	80610			European	2018	Nicolas A		ieu-a-1126	228951	122977	2017	10680257	0.713306	-0.011	0.030022	4	FE IVW	1	-0.0698738	0.0478124	0.98903	0.932512	1.04897	0.99 [0.93:1.05]	overlaps null	FE IVW / 1	0.893792	Brest cancer overall	Amyotrophic lateral sclerosis (M/F) Nicolas A/2018 [ 80K]	Other	[ 80K]	FALSE	FALSE	FALSE	FALSE	FALSE	FALSE	FALSE	FALSE
ukb-d-30860_raw	Total protein		Males and Females		European	2018	Neale lab		ieu-a-1127	175475	69501	2017	10680257	0.713846	-0.01	0.0283439	184	Simple mode	0.75	-0.0659637	0.0451443	0.989644	0.936165	1.04618	0.99 [0.94:1.05]	overlaps null	Simple mode / 0.75	0.894295	Brest cancer ER+	Total protein (M/F) Neale lab/2018NA	Other		FALSE	FALSE	FALSE	FALSE	FALSE	FALSE	FALSE	FALSE
ukb-a-205	Illnesses of father: Lung cancer	292053	Males and Females		European	2017	Neale	Neale Lab	ieu-a-1128	127442	21468	2017	10680257	0.714172	-0.25	0.682297	2	FE IVW	1	-1.5872	1.08741	0.778881	0.204497	2.96657	0.78 [0.2:2.97]	overlaps null	FE IVW / 1	0.894529	Brest cancer ER-	Illnesses of father: Lung cancer (M/F) Neale Lab/2017 [ 292K]	Other	[ 292K]	FALSE	FALSE	FALSE	FALSE	FALSE	FALSE	FALSE	FALSE
ukb-d-VII_EYE_ADNEXA	Diseases of the eye and adnexa	361194	Males and Females		European	2018	Neale lab		ieu-a-1128	127442	21468	2017	10680257	0.714581	0.272	0.709082	7	Simple mean	0.68	-1.11788	1.66172	1.31248	0.326972	5.26838	1.31 [0.33:5.27]	overlaps null	Simple mean / 0.68	0.894866	Brest cancer ER-	Diseases of the eye and adnexa (M/F) Neale lab/2018 [ 361K]	Other	[ 361K]	FALSE	FALSE	FALSE	FALSE	FALSE	FALSE	FALSE	FALSE
ukb-b-14670	Cylindrical power (left)	99071	Males and Females	5086: Output from GWAS pipeline using Phesant derived variables from UKBiobank	European	2018	Ben Elsworth	MRC-IEU	ieu-a-1126	228951	122977	2017	10680257	0.714727	-0.036	0.0996162	5	FE IVW	1	-0.231659	0.158836	0.964244	0.793217	1.17215	0.96 [0.79:1.17]	overlaps null	FE IVW / 1	0.894873	Brest cancer overall	Cylindrical power (left) (M/F) MRC-IEU/2018 [ 99K]	Other	[ 99K]	FALSE	FALSE	FALSE	FALSE	FALSE	FALSE	FALSE	FALSE
ukb-a-267	Whole body water mass	331315	Males and Females		European	2017	Neale	Neale Lab	ieu-a-1126	228951	122977	2017	10680257	0.714879	0.009	0.0253763	374	FE IVW	0.66	-0.0404673	0.0590078	1.00931	0.960341	1.06078	1.01 [0.96:1.06]	overlaps null	FE IVW / 0.66	0.894889	Brest cancer overall	Whole body water mass (M/F) Neale Lab/2017 [ 331K]	Other	[ 331K]	FALSE	FALSE	FALSE	FALSE	FALSE	FALSE	FALSE	FALSE
prot-a-1204	GDNF family receptor alpha-like	3301	Males and Females		European	2018	Sun BB		ieu-a-1126	228951	122977	2017	10680257	0.715428	0.01	0.0262515	2	FE IVW	1	-0.0418823	0.0610237	1.00962	0.958983	1.06292	1.01 [0.96:1.06]	overlaps null	FE IVW / 1	0.895246	Brest cancer overall	GDNF family receptor alpha-like (M/F) Sun BB/2018 [ 3K]	Other	[ 3K]	FALSE	FALSE	FALSE	FALSE	FALSE	FALSE	FALSE	FALSE
ukb-a-334	Potassium in urine	326816	Males and Females		European	2017	Neale	Neale Lab	ieu-a-1126	228951	122977	2017	10680257	0.715443	0.138	0.353338	5	Simple mode	0.71	-0.55424	0.830847	1.14832	0.574509	2.29526	1.15 [0.57:2.3]	overlaps null	Simple mode / 0.71	0.895246	Brest cancer overall	Potassium in urine (M/F) Neale Lab/2017 [ 326K]	Other	[ 326K]	FALSE	FALSE	FALSE	FALSE	FALSE	FALSE	FALSE	FALSE
ebi-a-GCST006946	Worry too long after an embarrassing experience	367725			European	2018	Nagel M		ieu-a-1126	228951	122977	2017	10680257	0.716212	-0.06	0.16463	14	Weighted median	0.83	-0.382522	0.262827	0.941908	0.682139	1.3006	0.94 [0.68:1.3]	overlaps null	Weighted median / 0.83	0.896033	Brest cancer overall	Worry too long after an embarrassing experience (M/F) Nagel M/2018 [ 367K]	Other	[ 367K]	FALSE	FALSE	FALSE	FALSE	FALSE	FALSE	FALSE	FALSE
ukb-a-508	Number of days/week of moderate physical activity 10+ minutes	321309	Males and Females		European	2017	Neale	Neale Lab	ieu-a-1126	228951	122977	2017	10680257	0.716769	0.039	0.108058	5	Penalised median	0.75	-0.172593	0.250996	1.03998	0.84148	1.2853	1.04 [0.84:1.29]	overlaps null	Penalised median / 0.75	0.896455	Brest cancer overall	Days/week of moderate physical activity 10+ minutes (M/F) Neale Lab/2017 [ 321K]	Other	[ 321K]	FALSE	FALSE	FALSE	FALSE	FALSE	FALSE	FALSE	FALSE
ebi-a-GCST004600	Eosinophil percentage of white cells	172378			European	2016	Astle WJ		ieu-a-1127	175475	69501	2017	10680257	0.717024	-0.019	0.0513879	126	Penalised mode	0.82	-0.119388	0.0820531	0.981506	0.887464	1.08551	0.98 [0.89:1.09]	overlaps null	Penalised mode / 0.82	0.896455	Brest cancer ER+	Eosinophil percentage of white cells (M/F) Astle WJ/2016 [ 172K]	Other	[ 172K]	FALSE	FALSE	FALSE	FALSE	FALSE	FALSE	FALSE	FALSE
prot-a-3028	Tenascin	3301	Males and Females		European	2018	Sun BB		ieu-a-1128	127442	21468	2017	10680257	0.717129	-0.005	0.0139501	4	FE IVW	1	-0.0323963	0.0222881	0.994959	0.968123	1.02254	0.99 [0.97:1.02]	overlaps null	FE IVW / 1	0.896455	Brest cancer ER-	Tenascin (M/F) Sun BB/2018 [ 3K]	Other	[ 3K]	FALSE	FALSE	FALSE	FALSE	FALSE	FALSE	FALSE	FALSE
ebi-a-GCST002318	Rheumatoid arthritis	58284		beta+se converted from OR+CI;	European	2013	Okada Y		ieu-a-1128	127442	21468	2017	10680257	0.717265	0.008	0.0234251	49	Simple median	0.89	-0.0374305	0.0543957	1.00852	0.963261	1.0559	1.01 [0.96:1.06]	overlaps null	Simple median / 0.89	0.896455	Brest cancer ER-	Rheumatoid arthritis (M/F) Okada Y/2013 [ 58K]	Other	[ 58K]	FALSE	FALSE	FALSE	FALSE	FALSE	FALSE	FALSE	FALSE
ukb-b-20289	Non-cancer illness code, self-reported: hyperthyroidism/thyrotoxicosis	462933	Males and Females	20002#1225: Output from GWAS pipeline using Phesant derived variables from UKBiobank	European	2018	Ben Elsworth	MRC-IEU	ieu-a-1126	228951	122977	2017	10680257	0.717324	-0.659	1.82031	10	Simple median	0.78	-4.22684	2.90879	0.517357	0.0145985	18.3347	0.52 [0.01:18.33]	overlaps null	Simple median / 0.78	0.896455	Brest cancer overall	Non-cancer illness code, self-reported: hyperthyroidism/thyrotoxicosis (M/F) MRC-IEU/2018 [ 462K]	Other	[ 462K]	FALSE	FALSE	FALSE	FALSE	FALSE	FALSE	FALSE	FALSE
ukb-b-4263	Number of full brothers	455347	Males and Females	1873: Output from GWAS pipeline using Phesant derived variables from UKBiobank	European	2018	Ben Elsworth	MRC-IEU	ieu-a-1127	175475	69501	2017	10680257	0.717387	-0.167	0.461649	6	Simple median	0.76	-1.07193	0.737736	0.846119	0.342348	2.0912	0.85 [0.34:2.09]	overlaps null	Simple median / 0.76	0.896455	Brest cancer ER+	Number of full brothers (M/F) MRC-IEU/2018 [ 455K]	Other	[ 455K]	FALSE	FALSE	FALSE	FALSE	FALSE	FALSE	FALSE	FALSE
met-b-159	CD123 on 11c+123+DC	497	Females	Female twins	European	2015	Roederer		ieu-a-1128	127442	21468	2017	10680257	0.717987	-0.013	0.0343186	6	RE IVW	0.76	-0.0803826	0.0541464	0.986968	0.922763	1.05564	0.99 [0.92:1.06]	overlaps null	RE IVW / 0.76	0.897029	Brest cancer ER-	CD123 on 11c+123+DC (F) Roederer/2015 [497]	Other	[497]	FALSE	FALSE	FALSE	FALSE	FALSE	FALSE	FALSE	FALSE
ukb-b-20140	Duration to complete alphanumeric path (trail #2)	99477	Males and Females	20157: Output from GWAS pipeline using Phesant derived variables from UKBiobank	European	2018	Ben Elsworth	MRC-IEU	ieu-a-1126	228951	122977	2017	10680257	0.718272	0.043	0.119144	7	Penalised median	0.72	-0.190539	0.276506	1.04392	0.826514	1.31851	1.04 [0.83:1.32]	overlaps null	Penalised median / 0.72	0.897211	Brest cancer overall	Duration to complete alphanumeric path (trail #2) (M/F) MRC-IEU/2018 [ 99K]	Other	[ 99K]	FALSE	FALSE	FALSE	FALSE	FALSE	FALSE	FALSE	FALSE
ukb-d-30780_raw	LDL direct		Males and Females		European	2018	Neale lab		ieu-a-1128	127442	21468	2017	10680257	0.718891	-0.026	0.0717875	129	Penalised median	0.74	-0.166543	0.114864	0.974492	0.846587	1.12172	0.97 [0.85:1.12]	overlaps null	Penalised median / 0.74	0.897809	Brest cancer ER-	LDL direct (M/F) Neale lab/2018NA	Other		FALSE	FALSE	FALSE	FALSE	FALSE	FALSE	FALSE	FALSE
prot-a-599	UMP-CMP kinase	3301	Males and Females		European	2018	Sun BB		ieu-a-1127	175475	69501	2017	10680257	0.72037	-0.013	0.0373164	3	FE IVW	1	-0.0864982	0.0597823	0.986731	0.917137	1.06161	0.99 [0.92:1.06]	overlaps null	FE IVW / 1	0.899217	Brest cancer ER+	UMP-CMP kinase (M/F) Sun BB/2018 [ 3K]	Other	[ 3K]	FALSE	FALSE	FALSE	FALSE	FALSE	FALSE	FALSE	FALSE
ukb-b-14238	Mineral and other dietary supplements: None of the above	461384	Males and Females	6179#100: Output from GWAS pipeline using Phesant derived variables from UKBiobank	European	2018	Ben Elsworth	MRC-IEU	ieu-a-1127	175475	69501	2017	10680257	0.720386	0.186	0.494473	7	Simple mean	0.7	-0.783619	1.15471	1.20388	0.45675	3.17312	1.2 [0.46:3.17]	overlaps null	Simple mean / 0.7	0.899217	Brest cancer ER+	Supplements None of the above (M/F) MRC-IEU/2018 [ 461K]	Other	[ 461K]	FALSE	FALSE	FALSE	FALSE	FALSE	FALSE	FALSE	FALSE
ukb-b-14057	Non-cancer illness code, self-reported: hypertension	462933	Males and Females	20002#1065: Output from GWAS pipeline using Phesant derived variables from UKBiobank	European	2018	Ben Elsworth	MRC-IEU	ieu-a-1127	175475	69501	2017	10680257	0.720449	-0.111	0.308316	161	Simple mode	0.76	-0.714827	0.493771	0.895361	0.489277	1.63848	0.9 [0.49:1.64]	overlaps null	Simple mode / 0.76	0.899217	Brest cancer ER+	Non-cancer illness code, self-reported: hypertension (M/F) MRC-IEU/2018 [ 462K]	Other	[ 462K]	FALSE	FALSE	FALSE	FALSE	FALSE	FALSE	FALSE	FALSE
ukb-d-C3_MELANOMA_SKIN	Malignant melanoma of skin	361194	Males and Females		European	2018	Neale lab		ieu-a-1126	228951	122977	2017	10680257	0.720701	1.095	3.06353	5	Weighted median	0.67	-4.90923	7.09979	2.99001	0.00737814	1211.71	2.99 [0.01:1211.71]	overlaps null	Weighted median / 0.67	0.899217	Brest cancer overall	Malignant melanoma of skin (M/F) Neale lab/2018 [ 361K]	Other	[ 361K]	FALSE	FALSE	FALSE	FALSE	FALSE	FALSE	FALSE	FALSE
ebi-a-GCST004438	Monocyte chemoattractant protein-1 levels	8293			European	2016	Ahola-Olli AV		ieu-a-1127	175475	69501	2017	10680257	0.720991	0.006	0.0165549	4	FE IVW	1	-0.0265352	0.0383599	1.00593	0.973814	1.03911	1.01 [0.97:1.04]	overlaps null	FE IVW / 1	0.899217	Brest cancer ER+	Monocyte chemoattractant protein-1 levels (M/F) Ahola-Olli AV/2016 [ 8K]	Other	[ 8K]	FALSE	FALSE	FALSE	FALSE	FALSE	FALSE	FALSE	FALSE
ukb-b-4141	Diagnoses - main ICD10: C44.3 Skin of other and unspecified parts of face	463010	Males and Females	41202#C443: Output from GWAS pipeline using Phesant derived variables from UKBiobank	European	2018	Ben Elsworth	MRC-IEU	ieu-a-1128	127442	21468	2017	10680257	0.721042	1.623	4.54637	11	Simple median	0.77	-7.28753	10.5342	5.07009	0.000684019	37580.6	5.07 [0:37580.6]	overlaps null	Simple median / 0.77	0.899217	Brest cancer ER-	Diagnosis C44.3 Skin of other and unspecified parts of face (M/F) MRC-IEU/2018 [ 463K]	Other	[ 463K]	FALSE	FALSE	FALSE	FALSE	FALSE	FALSE	FALSE	FALSE
prot-a-612	Cytochrome c oxidase assembly factor 3 homolog, mitochondrial	3301	Males and Females		European	2018	Sun BB		ieu-a-1127	175475	69501	2017	10680257	0.72122	-0.01	0.0277562	3	FE IVW	1	-0.0643064	0.0444979	0.990145	0.937718	1.0455	0.99 [0.94:1.05]	overlaps null	FE IVW / 1	0.899217	Brest cancer ER+	Cytochrome c oxidase assembly factor 3 homolog, mitochondrial (M/F) Sun BB/2018 [ 3K]	Other	[ 3K]	FALSE	FALSE	FALSE	FALSE	FALSE	FALSE	FALSE	FALSE
ukb-b-4717	Corneal resistance factor (left)	97465	Males and Females	5265: Output from GWAS pipeline using Phesant derived variables from UKBiobank	European	2018	Ben Elsworth	MRC-IEU	ieu-a-1127	175475	69501	2017	10680257	0.721249	0.01	0.0279289	122	Simple median	0.91	-0.0447758	0.0647053	1.01001	0.956212	1.06684	1.01 [0.96:1.07]	overlaps null	Simple median / 0.91	0.899217	Brest cancer ER+	Corneal resistance factor (left) (M/F) MRC-IEU/2018 [ 97K]	Other	[ 97K]	FALSE	FALSE	FALSE	FALSE	FALSE	FALSE	FALSE	FALSE
ukb-b-7584	Non-cancer illness code, self-reported: ulcerative colitis	462933	Males and Females	20002#1463: Output from GWAS pipeline using Phesant derived variables from UKBiobank	European	2018	Ben Elsworth	MRC-IEU	ieu-a-1128	127442	21468	2017	10680257	0.72128	-1.594	4.31216	9	RE IVW	0.71	-10.0456	6.85811	0.203166	4.33775e-05	951.567	0.2 [0:951.57]	overlaps null	RE IVW / 0.71	0.899217	Brest cancer ER-	Non-cancer illness code, self-reported: ulcerative colitis (M/F) MRC-IEU/2018 [ 462K]	Other	[ 462K]	FALSE	FALSE	FALSE	FALSE	FALSE	FALSE	FALSE	FALSE
ukb-a-176	Treatment/medication code: atorvastatin	337159	Males and Females		European	2017	Neale	Neale Lab	ieu-a-1126	228951	122977	2017	10680257	0.721512	-0.363	0.99966	17	Simple mean	0.8	-2.322	1.59667	0.695821	0.0980776	4.93657	0.7 [0.1:4.94]	overlaps null	Simple mean / 0.8	0.899331	Brest cancer overall	Drug: atorvastatin (M/F) Neale Lab/2017 [ 337K]	Other	[ 337K]	FALSE	FALSE	FALSE	FALSE	FALSE	FALSE	FALSE	FALSE
met-a-570	X-12063	7197	Males and Females		European	2014	Shin		ieu-a-1128	127442	21468	2017	10680257	0.722172	0.021	0.0599003	5	FE IVW	1	-0.0961066	0.138703	1.02153	0.908367	1.14878	1.02 [0.91:1.15]	overlaps null	FE IVW / 1	0.899978	Brest cancer ER-	X-12063 (M/F) Shin/2014 [ 7K]	Other	[ 7K]	FALSE	FALSE	FALSE	FALSE	FALSE	FALSE	FALSE	FALSE
ukb-b-16597	Intended management of patient (recoded): One or more nights hospital stay	451201	Males and Females	41244#100: Output from GWAS pipeline using Phesant derived variables from UKBiobank	European	2018	Ben Elsworth	MRC-IEU	ieu-a-1127	175475	69501	2017	10680257	0.722452	0.348	0.978668	2	FE IVW	0.61	-1.57058	2.2658	1.41568	0.207924	9.63879	1.42 [0.21:9.64]	overlaps null	FE IVW / 0.61	0.900152	Brest cancer ER+	Intended management of patient (recoded): One or more nights hospital stay (M/F) MRC-IEU/2018 [ 451K]	Other	[ 451K]	TRUE	FALSE	FALSE	FALSE	FALSE	FALSE	FALSE	FALSE
ukb-b-9487	Age started hormone-replacement therapy (HRT)	87834	Males and Females	3536: Output from GWAS pipeline using Phesant derived variables from UKBiobank	European	2018	Ben Elsworth	MRC-IEU	ieu-a-1128	127442	21468	2017	10680257	0.723363	-0.048	0.135422	18	Weighted median	0.72	-0.313363	0.217492	0.953196	0.730985	1.24296	0.95 [0.73:1.24]	overlaps null	Weighted median / 0.72	0.90079	Brest cancer ER-	Age started HRT (M/F) MRC-IEU/2018 [ 87K]	Other	[ 87K]	FALSE	FALSE	FALSE	FALSE	FALSE	FALSE	FALSE	FALSE
ukb-b-19520	Arm fat-free mass (right)	454753	Males and Females	23121: Output from GWAS pipeline using Phesant derived variables from UKBiobank	European	2018	Ben Elsworth	MRC-IEU	ieu-a-1126	228951	122977	2017	10680257	0.72338	0.018	0.0506043	348	Weighted median	0.69	-0.0812734	0.117096	1.01807	0.921942	1.12423	1.02 [0.92:1.12]	overlaps null	Weighted median / 0.69	0.90079	Brest cancer overall	Arm fat-free mass (right) (M/F) MRC-IEU/2018 [ 454K]	Other	[ 454K]	FALSE	FALSE	FALSE	FALSE	FALSE	FALSE	FALSE	FALSE
prot-a-1005	Coagulation factor Xa	3301	Males and Females		European	2018	Sun BB		ieu-a-1128	127442	21468	2017	10680257	0.723385	0.01	0.027117	5	FE IVW	1	-0.0435515	0.062747	1.00964	0.957383	1.06476	1.01 [0.96:1.06]	overlaps null	FE IVW / 1	0.90079	Brest cancer ER-	Coagulation factor Xa (M/F) Sun BB/2018 [ 3K]	Other	[ 3K]	FALSE	FALSE	FALSE	FALSE	FALSE	FALSE	FALSE	FALSE
met-a-341	Citrate	7813	Males and Females		European	2014	Shin		ieu-a-1126	228951	122977	2017	10680257	0.723613	0.05	0.142782	6	FE IVW	1	-0.229361	0.330346	1.05179	0.795042	1.39145	1.05 [0.8:1.39]	overlaps null	FE IVW / 1	0.900899	Brest cancer overall	Citrate (M/F) Shin/2014 [ 7K]	Other	[ 7K]	FALSE	FALSE	FALSE	FALSE	FALSE	FALSE	FALSE	FALSE
ebi-a-GCST004433	Macrophage inflammatory protein 1b levels	8243			European	2016	Ahola-Olli AV		ieu-a-1128	127442	21468	2017	10680257	0.723855	-0.013	0.0371969	6	Simple median	0.73	-0.0860479	0.0597638	0.986944	0.91755	1.06159	0.99 [0.92:1.06]	overlaps null	Simple median / 0.73	0.90095	Brest cancer ER-	Macrophage inflammatory protein 1b levels (M/F) Ahola-Olli AV/2016 [ 8K]	Other	[ 8K]	FALSE	FALSE	FALSE	FALSE	FALSE	FALSE	FALSE	FALSE
ebi-a-GCST002222	LDL cholesterol	94595			European	2013	Willer CJ		ieu-a-1127	175475	69501	2017	10680257	0.723935	0.009	0.0261929	72	RE IVW	0.85	-0.0420498	0.0606262	1.00933	0.958822	1.0625	1.01 [0.96:1.06]	overlaps null	RE IVW / 0.85	0.90095	Brest cancer ER+	LDL cholesterol (M/F) Willer CJ/2013 [ 94K]	Other	[ 94K]	FALSE	FALSE	FALSE	FALSE	FALSE	FALSE	FALSE	FALSE
ukb-b-20261	Ever smoked	461066	Males and Females	20160: Output from GWAS pipeline using Phesant derived variables from UKBiobank	European	2018	Ben Elsworth	MRC-IEU	ieu-a-1128	127442	21468	2017	10680257	0.724271	0.09	0.253984	75	RE IVW	0.72	-0.407873	0.587745	1.0941	0.665063	1.79992	1.09 [0.67:1.8]	overlaps null	RE IVW / 0.72	0.901193	Brest cancer ER-	Ever smoked (M/F) MRC-IEU/2018 [ 461K]	Other	[ 461K]	FALSE	FALSE	FALSE	FALSE	FALSE	FALSE	FALSE	FALSE
prot-a-44	Adhesion G protein-coupled receptor F5	3301	Males and Females		European	2018	Sun BB		ieu-a-1128	127442	21468	2017	10680257	0.724532	0.006	0.0156437	4	FE IVW	1	-0.0251488	0.0361747	1.00553	0.975165	1.03684	1.01 [0.98:1.04]	overlaps null	FE IVW / 1	0.901288	Brest cancer ER-	Adhesion G protein-coupled receptor F5 (M/F) Sun BB/2018 [ 3K]	Other	[ 3K]	FALSE	FALSE	FALSE	FALSE	FALSE	FALSE	FALSE	FALSE
prot-a-2743	SLAM family member 7	3301	Males and Females		European	2018	Sun BB		ieu-a-1127	175475	69501	2017	10680257	0.724628	-0.002	0.00587915	4	FE IVW	1	-0.0135943	0.00945203	0.997931	0.986498	1.0095	1 [0.99:1.01]	overlaps null	FE IVW / 1	0.901288	Brest cancer ER+	SLAM family member 7 (M/F) Sun BB/2018 [ 3K]	Other	[ 3K]	FALSE	FALSE	FALSE	FALSE	FALSE	FALSE	FALSE	FALSE
ukb-b-5617	Operation code: pilonidal sinus surgery (anal)	462933	Males and Females	20004#1484: Output from GWAS pipeline using Phesant derived variables from UKBiobank	European	2018	Ben Elsworth	MRC-IEU	ieu-a-1127	175475	69501	2017	10680257	0.72494	0.643	1.8285	2	FE IVW	1	-2.94048	4.22724	1.90291	0.0528406	68.5279	1.9 [0.05:68.53]	overlaps null	FE IVW / 1	0.901501	Brest cancer ER+	Operation code: pilonidal sinus surgery (anal) (M/F) MRC-IEU/2018 [ 462K]	Other	[ 462K]	FALSE	FALSE	FALSE	FALSE	FALSE	FALSE	FALSE	FALSE
met-a-580	X-12092	7500	Males and Females		European	2014	Shin		ieu-a-1126	228951	122977	2017	10680257	0.725538	-0.009	0.0256671	5	FE IVW	1	-0.0593183	0.0412966	0.99103	0.942407	1.04216	0.99 [0.94:1.04]	overlaps null	FE IVW / 1	0.902041	Brest cancer overall	X-12092 (M/F) Shin/2014 [ 7K]	Other	[ 7K]	FALSE	FALSE	FALSE	FALSE	FALSE	FALSE	FALSE	FALSE
met-a-665	X-12844	7768	Males and Females		European	2014	Shin		ieu-a-1128	127442	21468	2017	10680257	0.725655	-0.112	0.318269	3	FE IVW	1	-0.735491	0.512123	0.894327	0.47927	1.66883	0.89 [0.48:1.67]	overlaps null	FE IVW / 1	0.902041	Brest cancer ER-	X-12844 (M/F) Shin/2014 [ 7K]	Other	[ 7K]	FALSE	FALSE	FALSE	FALSE	FALSE	FALSE	FALSE	FALSE
met-c-955	Phospholipids in very small VLDL	19273	Males and Females	XS.VLDL.PL; SD value comes from the original untransformed distribution of the ERF cohort	European	2016	Kettunen		ieu-a-1128	127442	21468	2017	10680257	0.725875	-0.016	0.0445961	22	Simple median	0.85	-0.103045	0.0717722	0.984485	0.902087	1.07441	0.98 [0.9:1.07]	overlaps null	Simple median / 0.85	0.902116	Brest cancer ER-	Phospholipids in very small VLDL (M/F) Kettunen/2016 [ 19K]	Other	[ 19K]	FALSE	FALSE	FALSE	FALSE	FALSE	FALSE	FALSE	FALSE
ieu-a-1123	Invasive mucinous ovarian cancer	42358	Females		European	2017	Phelan		ieu-a-1127	175475	69501	2017	10680257	0.726069	0.006	0.0184033	3	FE IVW	1	-0.0296226	0.0425181	1.00647	0.970812	1.04343	1.01 [0.97:1.04]	overlaps null	FE IVW / 1	0.902116	Brest cancer ER+	Invasive mucinous ovarian cancer (F) Phelan/2017 [ 42K]	Other	[ 42K]	FALSE	FALSE	FALSE	FALSE	FALSE	FALSE	FALSE	FALSE
ubm-a-495	IDP dMRI TBSS ICVF Inferior cerebellar peduncle L	7532	Males		European	2018	Elliott LT		ieu-a-1128	127442	21468	2017	10680257	0.726138	0.022	0.0627097	3	FE IVW	1	-0.100946	0.144876	1.02221	0.903982	1.1559	1.02 [0.9:1.16]	overlaps null	FE IVW / 1	0.902116	Brest cancer ER-	IDP dMRI TBSS ICVF Inferior cerebellar peduncle L (M/F) Elliott LT/2018 [ 7K]	Other	[ 7K]	FALSE	FALSE	FALSE	FALSE	FALSE	FALSE	FALSE	FALSE
ubm-a-812	IDP dMRI ProbtrackX ICVF slf r	7532	Males		European	2018	Elliott LT		ieu-a-1128	127442	21468	2017	10680257	0.727107	0.017	0.0491016	4	FE IVW	1	-0.0791038	0.113374	1.01728	0.923944	1.12005	1.02 [0.92:1.12]	overlaps null	FE IVW / 1	0.903145	Brest cancer ER-	IDP dMRI ProbtrackX ICVF slf r (M/F) Elliott LT/2018 [ 7K]	Other	[ 7K]	FALSE	FALSE	FALSE	FALSE	FALSE	FALSE	FALSE	FALSE
ebi-a-GCST004438	Monocyte chemoattractant protein-1 levels	8293			European	2016	Ahola-Olli AV		ieu-a-1126	228951	122977	2017	10680257	0.727817	-0.007	0.0199075	4	FE IVW	1	-0.045947	0.0320902	0.993096	0.955093	1.03261	0.99 [0.96:1.03]	overlaps null	FE IVW / 1	0.903852	Brest cancer overall	Monocyte chemoattractant protein-1 levels (M/F) Ahola-Olli AV/2016 [ 8K]	Other	[ 8K]	FALSE	FALSE	FALSE	FALSE	FALSE	FALSE	FALSE	FALSE
prot-a-936	ER membrane protein complex subunit 4	3301	Males and Females		European	2018	Sun BB		ieu-a-1126	228951	122977	2017	10680257	0.727975	-0.003	0.00993768	4	FE IVW	1	-0.0229344	0.0160213	0.996549	0.977327	1.01615	1 [0.98:1.02]	overlaps null	FE IVW / 1	0.903873	Brest cancer overall	ER membrane protein complex subunit 4 (M/F) Sun BB/2018 [ 3K]	Other	[ 3K]	FALSE	FALSE	FALSE	FALSE	FALSE	FALSE	FALSE	FALSE
prot-a-2720	Protein shisa-3 homolog	3301	Males and Females		European	2018	Sun BB		ieu-a-1128	127442	21468	2017	10680257	0.728394	0.008	0.0227682	3	FE IVW	1	-0.036719	0.0525321	1.00794	0.963947	1.05394	1.01 [0.96:1.05]	overlaps null	FE IVW / 1	0.903929	Brest cancer ER-	Protein shisa-3 homolog (M/F) Sun BB/2018 [ 3K]	Other	[ 3K]	FALSE	FALSE	FALSE	FALSE	FALSE	FALSE	FALSE	FALSE
ukb-a-159	Treatment/medication code: metformin	337159	Males and Females		European	2017	Neale	Neale Lab	ieu-a-1128	127442	21468	2017	10680257	0.728417	0.974	2.76509	20	Simple mode	0.86	-4.44515	6.39399	2.64962	0.0117353	598.237	2.65 [0.01:598.24]	overlaps null	Simple mode / 0.86	0.903929	Brest cancer ER-	Drug: metformin (M/F) Neale Lab/2017 [ 337K]	Other	[ 337K]	FALSE	FALSE	FALSE	FALSE	FALSE	FALSE	FALSE	FALSE
ukb-b-17400	Snoring	430438	Males and Females	1210: Output from GWAS pipeline using Phesant derived variables from UKBiobank	European	2018	Ben Elsworth	MRC-IEU	ieu-a-1128	127442	21468	2017	10680257	0.728722	0.161	0.464062	34	Weighted median	0.77	-0.748613	1.07051	1.17462	0.473022	2.91687	1.17 [0.47:2.92]	overlaps null	Weighted median / 0.77	0.903929	Brest cancer ER-	Snoring (M/F) MRC-IEU/2018 [ 430K]	Other	[ 430K]	FALSE	FALSE	FALSE	FALSE	FALSE	FALSE	FALSE	FALSE
ukb-b-16998	Duration of walks	395831	Males and Females	874: Output from GWAS pipeline using Phesant derived variables from UKBiobank	European	2018	Ben Elsworth	MRC-IEU	ieu-a-1127	175475	69501	2017	10680257	0.728724	-0.088	0.254	10	Penalised median	0.66	-0.585933	0.409747	0.915676	0.556586	1.50644	0.92 [0.56:1.51]	overlaps null	Penalised median / 0.66	0.903929	Brest cancer ER+	Duration of walks (M/F) MRC-IEU/2018 [ 395K]	Other	[ 395K]	FALSE	FALSE	FALSE	FALSE	FALSE	FALSE	FALSE	FALSE
ukb-d-XVIII_MISCFINDINGS	Symptoms, signs and abnormal clinical and laboratory findings, not elsewhere classified	361194	Males and Females		European	2018	Neale lab		ieu-a-1126	228951	122977	2017	10680257	0.728725	0.268	0.773249	2	FE IVW	1	-1.24739	1.78375	1.30758	0.287254	5.95213	1.31 [0.29:5.95]	overlaps null	FE IVW / 1	0.903929	Brest cancer overall	Symptoms, signs and abnormal clinical and laboratory findings, not elsewhere classified (M/F) Neale lab/2018 [ 361K]	Other	[ 361K]	FALSE	FALSE	FALSE	FALSE	FALSE	FALSE	FALSE	FALSE
ukb-b-2002	Job involves heavy manual or physical work	263615	Males and Females	816: Output from GWAS pipeline using Phesant derived variables from UKBiobank	European	2018	Ben Elsworth	MRC-IEU	ieu-a-1127	175475	69501	2017	10680257	0.728944	0.055	0.155791	24	Simple mean	0.74	-0.250701	0.359998	1.05617	0.778255	1.43333	1.06 [0.78:1.43]	overlaps null	Simple mean / 0.74	0.904004	Brest cancer ER+	Job involves heavy manual or physical work (M/F) MRC-IEU/2018 [ 263K]	Other	[ 263K]	FALSE	FALSE	FALSE	FALSE	FALSE	FALSE	FALSE	FALSE
prot-b-6	galectin 3	3394	Males and Females		European	2018	Folkersen L		ieu-a-1128	127442	21468	2017	10680257	0.729094	-0.007	0.0210583	4	FE IVW	1	-0.0485674	0.0339811	0.992733	0.952593	1.03457	0.99 [0.95:1.03]	overlaps null	FE IVW / 1	0.904004	Brest cancer ER-	galectin 3 (M/F) Folkersen L/2018 [ 3K]	Other	[ 3K]	FALSE	FALSE	FALSE	FALSE	FALSE	FALSE	FALSE	FALSE
ukb-d-30810_raw	Phosphate		Males and Females		European	2018	Neale lab		ieu-a-1127	175475	69501	2017	10680257	0.729209	0.124	0.356593	130	RE IVW	0.88	-0.575208	0.822634	1.13169	0.562588	2.27649	1.13 [0.56:2.28]	overlaps null	RE IVW / 0.88	0.904004	Brest cancer ER+	Phosphate (M/F) Neale lab/2018NA	Other		FALSE	FALSE	FALSE	FALSE	FALSE	FALSE	FALSE	FALSE
ubm-a-2669	volume CSF	8411	Males		European	2018	Elliott LT		ieu-a-1126	228951	122977	2017	10680257	0.729509	0.017	0.0484638	3	FE IVW	1	-0.0782314	0.111747	1.0169	0.92475	1.11823	1.02 [0.92:1.12]	overlaps null	FE IVW / 1	0.904068	Brest cancer overall	volume CSF (M/F) Elliott LT/2018 [ 8K]	Other	[ 8K]	FALSE	FALSE	FALSE	FALSE	FALSE	FALSE	FALSE	FALSE
ukb-d-30730_raw	Gamma glutamyltransferase		Males and Females		European	2018	Neale lab		ieu-a-1128	127442	21468	2017	10680257	0.729542	-0.001	0.00176398	122	Simple median	0.74	-0.00406726	0.00284753	0.99939	0.995941	1.00285	1 [1:1]	overlaps null	Simple median / 0.74	0.904068	Brest cancer ER-	Gamma glutamyltransferase (M/F) Neale lab/2018NA	Other		FALSE	FALSE	FALSE	FALSE	FALSE	FALSE	FALSE	FALSE
ieu-a-73	Waist-to-hip ratio	212244	Males and Females	Effect allele frequecies are missing	European	2015	Shungin D		ieu-a-1126	228951	122977	2017	10680257	0.729896	-0.038	0.110336	25	Simple median	0.75	-0.254355	0.178164	0.962621	0.775417	1.19502	0.96 [0.78:1.2]	overlaps null	Simple median / 0.75	0.904332	Brest cancer overall	Waist-to-hip ratio (M/F) Shungin D/2015 [ 212K]	Other	[ 212K]	FALSE	FALSE	FALSE	FALSE	FALSE	FALSE	FALSE	FALSE
ukb-a-46	Miserableness	331856	Males and Females		European	2017	Neale	Neale Lab	ieu-a-1128	127442	21468	2017	10680257	0.730302	-0.355	1.01815	27	Simple mode	0.8	-2.35036	1.64079	0.701325	0.0953349	5.15926	0.7 [0.1:5.16]	overlaps null	Simple mode / 0.8	0.90466	Brest cancer ER-	Miserableness (M/F) Neale Lab/2017 [ 331K]	Other	[ 331K]	FALSE	FALSE	FALSE	FALSE	FALSE	FALSE	FALSE	FALSE
ebi-a-GCST005846	Heart rate response to recovery post exercise (10 sec)	54137			European	2018	Verweij N		ieu-a-1128	127442	21468	2017	10680257	0.731001	-0.039	0.11476	13	Penalised median	0.85	-0.264383	0.185475	0.961314	0.76768	1.20379	0.96 [0.77:1.2]	overlaps null	Penalised median / 0.85	0.905352	Brest cancer ER-	Heart rate response to recovery post exercise (10 sec) (M/F) Verweij N/2018 [ 54K]	Other	[ 54K]	FALSE	FALSE	FALSE	FALSE	FALSE	FALSE	FALSE	FALSE
prot-a-326	Carbonic anhydrase-related protein 10	3301	Males and Females		European	2018	Sun BB		ieu-a-1128	127442	21468	2017	10680257	0.731387	0.011	0.0315603	3	FE IVW	1	-0.0510242	0.0726922	1.01089	0.950256	1.0754	1.01 [0.95:1.08]	overlaps null	FE IVW / 1	0.905481	Brest cancer ER-	Carbonic anhydrase-related protein 10 (M/F) Sun BB/2018 [ 3K]	Other	[ 3K]	FALSE	FALSE	FALSE	FALSE	FALSE	FALSE	FALSE	FALSE
prot-a-2676	Semaphorin-5A	3301	Males and Females		European	2018	Sun BB		ieu-a-1127	175475	69501	2017	10680257	0.731388	-0.003	0.00833297	3	FE IVW	1	-0.0191932	0.0134721	0.997144	0.98099	1.01356	1 [0.98:1.01]	overlaps null	FE IVW / 1	0.905481	Brest cancer ER+	Semaphorin-5A (M/F) Sun BB/2018 [ 3K]	Other	[ 3K]	FALSE	FALSE	FALSE	FALSE	FALSE	FALSE	FALSE	FALSE
ieu-a-53	Hip circumference	94790	Males		European	2015	Shungin D		ieu-a-1126	228951	122977	2017	10680257	0.731809	-0.033	0.0968897	13	Penalised median	0.72	-0.22311	0.156698	0.967339	0.800027	1.16964	0.97 [0.8:1.17]	overlaps null	Penalised median / 0.72	0.905828	Brest cancer overall	Hip circumference (M/F) Shungin D/2015 [ 94K]	Other	[ 94K]	FALSE	FALSE	FALSE	FALSE	FALSE	FALSE	FALSE	FALSE
ukb-b-3304	Friendships satisfaction	151232	Males and Females	4570: Output from GWAS pipeline using Phesant derived variables from UKBiobank	European	2018	Ben Elsworth	MRC-IEU	ieu-a-1126	228951	122977	2017	10680257	0.732005	0.071	0.206963	4	FE IVW	1	-0.334772	0.476525	1.07345	0.715501	1.61047	1.07 [0.72:1.61]	overlaps null	FE IVW / 1	0.905896	Brest cancer overall	Friendships satisfaction (M/F) MRC-IEU/2018 [ 151K]	Other	[ 151K]	FALSE	FALSE	FALSE	FALSE	FALSE	FALSE	FALSE	FALSE
ukb-b-17289	Sources of admission to hospital (recoded): Usual Place of residence: Living with relatives	461393	Males and Females	41251#1001: Output from GWAS pipeline using Phesant derived variables from UKBiobank	European	2018	Ben Elsworth	MRC-IEU	ieu-a-1128	127442	21468	2017	10680257	0.7322	1.079	3.1544	11	Simple median	0.75	-5.10319	7.26206	2.94302	0.00607733	1425.19	2.94 [0.01:1425.19]	overlaps null	Simple median / 0.75	0.905962	Brest cancer ER-	Sources of admission to hospital (recoded): Usual Place of residence: Living with relatives (M/F) MRC-IEU/2018 [ 461K]	Other	[ 461K]	FALSE	FALSE	FALSE	FALSE	FALSE	FALSE	FALSE	FALSE
prot-a-1332	Hemojuvelin	3301	Males and Females		European	2018	Sun BB		ieu-a-1127	175475	69501	2017	10680257	0.732521	-0.008	0.0238255	4	FE IVW	1	-0.0548409	0.038555	0.99189	0.946636	1.03931	0.99 [0.95:1.04]	overlaps null	FE IVW / 1	0.906184	Brest cancer ER+	Hemojuvelin (M/F) Sun BB/2018 [ 3K]	Other	[ 3K]	FALSE	FALSE	FALSE	FALSE	FALSE	FALSE	FALSE	FALSE
ebi-a-GCST004432	Platelet-derived growth factor BB levels	8293			European	2016	Ahola-Olli AV		ieu-a-1126	228951	122977	2017	10680257	0.73283	-0.006	0.0163998	4	FE IVW	1	-0.037742	0.0265454	0.994417	0.962961	1.0269	0.99 [0.96:1.03]	overlaps null	FE IVW / 1	0.906391	Brest cancer overall	Platelet-derived growth factor BB levels (M/F) Ahola-Olli AV/2016 [ 8K]	Other	[ 8K]	FALSE	FALSE	FALSE	FALSE	FALSE	FALSE	FALSE	FALSE
ukb-a-549	Diagnoses - main ICD10: K40 Inguinal hernia	337199	Males and Females		European	2017	Neale	Neale Lab	ieu-a-1128	127442	21468	2017	10680257	0.733566	-0.846	2.40898	10	Simple mode	0.77	-5.56748	3.87572	0.42918	0.00382011	48.2173	0.43 [0:48.22]	overlaps null	Simple mode / 0.77	0.907033	Brest cancer ER-	Diagnosis K40 Inguinal hernia (M/F) Neale Lab/2017 [ 337K]	Other	[ 337K]	FALSE	FALSE	FALSE	FALSE	FALSE	FALSE	FALSE	FALSE
prot-a-2255	Phosphoglycerate kinase 1	3301	Males and Females		European	2018	Sun BB		ieu-a-1128	127442	21468	2017	10680257	0.733928	-0.014	0.0417404	3	FE IVW	1	-0.0959989	0.0676234	0.985912	0.908465	1.06996	0.99 [0.91:1.07]	overlaps null	FE IVW / 1	0.907033	Brest cancer ER-	Phosphoglycerate kinase 1 (M/F) Sun BB/2018 [ 3K]	Other	[ 3K]	FALSE	FALSE	FALSE	FALSE	FALSE	FALSE	FALSE	FALSE
ukb-a-549	Diagnoses - main ICD10: K40 Inguinal hernia	337199	Males and Females		European	2017	Neale	Neale Lab	ieu-a-1127	175475	69501	2017	10680257	0.734184	0.401	1.18017	10	Simple median	0.8	-1.91239	2.71388	1.49294	0.147727	15.0877	1.49 [0.15:15.09]	overlaps null	Simple median / 0.8	0.907033	Brest cancer ER+	Diagnosis K40 Inguinal hernia (M/F) Neale Lab/2017 [ 337K]	Other	[ 337K]	FALSE	FALSE	FALSE	FALSE	FALSE	FALSE	FALSE	FALSE
ieu-a-1011	Years of schooling	182286	Females		European	2016	Okbay		ieu-a-1126	228951	122977	2017	10680257	0.734188	-0.037	0.1085	21	Simple median	0.84	-0.249501	0.175817	0.963828	0.779189	1.19222	0.96 [0.78:1.19]	overlaps null	Simple median / 0.84	0.907033	Brest cancer overall	Years of schooling (F) Okbay/2016 [ 182K]	Other	[ 182K]	FALSE	FALSE	FALSE	FALSE	FALSE	FALSE	FALSE	FALSE
met-a-419	1,5-anhydroglucitol (1,5-AG)	7746	Males and Females		European	2014	Shin		ieu-a-1128	127442	21468	2017	10680257	0.734294	0.1	0.294873	3	FE IVW	1	-0.477865	0.678036	1.10527	0.620106	1.97	1.11 [0.62:1.97]	overlaps null	FE IVW / 1	0.907033	Brest cancer ER-	1,5-anhydroglucitol (1,5-AG) (M/F) Shin/2014 [ 7K]	Other	[ 7K]	FALSE	FALSE	FALSE	FALSE	FALSE	FALSE	FALSE	FALSE
ubm-a-159	IDP T1 FAST ROIs L cerebellum IX	8427	Males		European	2018	Elliott LT		ieu-a-1128	127442	21468	2017	10680257	0.734333	-0.029	0.0852571	3	FE IVW	1	-0.196037	0.13817	0.971481	0.821982	1.14817	0.97 [0.82:1.15]	overlaps null	FE IVW / 1	0.907033	Brest cancer ER-	IDP T1 FAST ROIs L cerebellum IX (M/F) Elliott LT/2018 [ 8K]	Other	[ 8K]	FALSE	FALSE	FALSE	FALSE	FALSE	FALSE	FALSE	FALSE
ukb-b-12095	Treatment/medication code: lisinopril	462933	Males and Females	20003#1140860696: Output from GWAS pipeline using Phesant derived variables from UKBiobank	European	2018	Ben Elsworth	MRC-IEU	ieu-a-1127	175475	69501	2017	10680257	0.734339	-3.178	7.16785	3	RE Egger	0.64	-17.2268	10.8712	0.0416783	3.3e-08	52639	0.04 [0:52638.97]	overlaps null	RE Egger / 0.64	0.907033	Brest cancer ER+	Drug: lisinopril (M/F) MRC-IEU/2018 [ 462K]	Other	[ 462K]	FALSE	FALSE	FALSE	FALSE	FALSE	FALSE	FALSE	FALSE
ebi-a-GCST006804	Red cell distribution width	116666			European	2017	Pilling LC		ieu-a-1126	228951	122977	2017	10680257	0.734613	-0.011	0.0334967	121	Weighted mode	0.9	-0.0770351	0.0542718	0.988683	0.925857	1.05577	0.99 [0.93:1.06]	overlaps null	Weighted mode / 0.9	0.907196	Brest cancer overall	Red cell distribution width (M/F) Pilling LC/2017 [ 116K]	Other	[ 116K]	FALSE	FALSE	FALSE	FALSE	FALSE	FALSE	FALSE	FALSE
met-a-746	5alpha-androstan-3beta,17beta-diol disulfate	7345	Males and Females		European	2014	Shin		ieu-a-1126	228951	122977	2017	10680257	0.73576	0.019	0.057498	2	FE IVW	1	-0.093292	0.1321	1.01959	0.910927	1.14122	1.02 [0.91:1.14]	overlaps null	FE IVW / 1	0.908374	Brest cancer overall	5alpha-androstan-3beta,17beta-diol disulfate (M/F) Shin/2014 [ 7K]	Other	[ 7K]	FALSE	FALSE	FALSE	FALSE	FALSE	FALSE	FALSE	FALSE
ubm-a-891	NODEamps25 0021	7916	Males		European	2018	Elliott LT		ieu-a-1128	127442	21468	2017	10680257	0.735881	0.024	0.0720623	3	FE IVW	1	-0.116935	0.16555	1.02461	0.889643	1.18004	1.02 [0.89:1.18]	overlaps null	FE IVW / 1	0.908374	Brest cancer ER-	NODEamps25 0021 (M/F) Elliott LT/2018 [ 7K]	Other	[ 7K]	FALSE	FALSE	FALSE	FALSE	FALSE	FALSE	FALSE	FALSE
ukb-a-246	Seen doctor (GP) for nerves anxiety tension or depression	335108	Males and Females		European	2017	Neale	Neale Lab	ieu-a-1128	127442	21468	2017	10680257	0.736022	0.188	0.558816	18	Simple median	0.76	-0.906889	1.28367	1.20731	0.403779	3.60987	1.21 [0.4:3.61]	overlaps null	Simple median / 0.76	0.908374	Brest cancer ER-	Seen doctor (GP) for nerves anxiety tension or depression (M/F) Neale Lab/2017 [ 335K]	Other	[ 335K]	FALSE	FALSE	FALSE	FALSE	FALSE	FALSE	FALSE	FALSE
ukb-b-2134	Past tobacco smoking	424960	Males and Females	1249: Output from GWAS pipeline using Phesant derived variables from UKBiobank	European	2018	Ben Elsworth	MRC-IEU	ieu-a-1128	127442	21468	2017	10680257	0.736341	-0.04	0.118428	89	Simple median	0.82	-0.271993	0.192243	0.96091	0.76186	1.21197	0.96 [0.76:1.21]	overlaps null	Simple median / 0.82	0.908374	Brest cancer ER-	Past tobacco smoking (M/F) MRC-IEU/2018 [ 424K]	Other	[ 424K]	FALSE	FALSE	FALSE	FALSE	FALSE	FALSE	FALSE	FALSE
ukb-b-6727	Methods of discharge from hospital (recoded): Discharged on clinical advice/consent: From inpatient/daycase care	462280	Males and Females	41250#1001: Output from GWAS pipeline using Phesant derived variables from UKBiobank	European	2018	Ben Elsworth	MRC-IEU	ieu-a-1128	127442	21468	2017	10680257	0.736344	-0.338	0.995139	39	RE IVW	0.72	-2.288	1.61294	0.713532	0.101469	5.01756	0.71 [0.1:5.02]	overlaps null	RE IVW / 0.72	0.908374	Brest cancer ER-	Methods of discharge from hospital (recoded): Discharged on clinical advice/consent: From inpatient/daycase care (M/F) MRC-IEU/2018 [ 462K]	Other	[ 462K]	FALSE	FALSE	FALSE	FALSE	FALSE	FALSE	FALSE	FALSE
ukb-a-79	Non-cancer illness code self-reported: glaucoma	337159	Males and Females		European	2017	Neale	Neale Lab	ieu-a-1127	175475	69501	2017	10680257	0.736416	0.711	2.11228	4	Penalised median	0.7	-3.42906	4.85106	2.03602	0.0324173	127.876	2.04 [0.03:127.88]	overlaps null	Penalised median / 0.7	0.908374	Brest cancer ER+	Illness: glaucoma (M/F) Neale Lab/2017 [ 337K]	Other	[ 337K]	FALSE	FALSE	FALSE	FALSE	FALSE	FALSE	FALSE	FALSE
ukb-b-13248	Treatment/medication code: warfarin	462933	Males and Females	20003#1140888266: Output from GWAS pipeline using Phesant derived variables from UKBiobank	European	2018	Ben Elsworth	MRC-IEU	ieu-a-1126	228951	122977	2017	10680257	0.736858	-1.037	2.96411	8	Simple mode	0.7	-6.84616	4.77314	0.35469	0.00106353	118.29	0.35 [0:118.29]	overlaps null	Simple mode / 0.7	0.908744	Brest cancer overall	Drug: warfarin (M/F) MRC-IEU/2018 [ 462K]	Other	[ 462K]	FALSE	FALSE	FALSE	FALSE	FALSE	FALSE	FALSE	FALSE
ukb-b-8837	Cancer code, self-reported: basal cell carcinoma	462933	Males and Females	20001#1061: Output from GWAS pipeline using Phesant derived variables from UKBiobank	European	2018	Ben Elsworth	MRC-IEU	ieu-a-1128	127442	21468	2017	10680257	0.737144	1.273	3.79176	9	Simple median	0.73	-6.1592	8.70452	3.57033	0.00211394	6030.1	3.57 [0:6030.1]	overlaps null	Simple median / 0.73	0.908922	Brest cancer ER-	Cancer code, self-reported: basal cell carcinoma (M/F) MRC-IEU/2018 [ 462K]	Other	[ 462K]	FALSE	FALSE	FALSE	FALSE	FALSE	FALSE	FALSE	FALSE
ukb-a-241	Risk taking	325821	Males and Females		European	2017	Neale	Neale Lab	ieu-a-1126	228951	122977	2017	10680257	0.737829	0.164	0.491358	9	Simple median	0.73	-0.79859	1.12753	1.17877	0.449963	3.08803	1.18 [0.45:3.09]	overlaps null	Simple median / 0.73	0.909529	Brest cancer overall	Risk taking (M/F) Neale Lab/2017 [ 325K]	Other	[ 325K]	FALSE	FALSE	FALSE	FALSE	FALSE	FALSE	FALSE	FALSE
ukb-a-25	Alcohol intake frequency.	336965	Males and Females		European	2017	Neale	Neale Lab	ieu-a-1128	127442	21468	2017	10680257	0.738249	-0.031	0.0928823	41	Simple mean	0.87	-0.213305	0.150794	0.969228	0.80791	1.16276	0.97 [0.81:1.16]	overlaps null	Simple mean / 0.87	0.909529	Brest cancer ER-	Alcohol intake frequency. (M/F) Neale Lab/2017 [ 336K]	Other	[ 336K]	FALSE	FALSE	FALSE	FALSE	FALSE	FALSE	FALSE	FALSE
prot-a-607	Contactin-2	3301	Males and Females		European	2018	Sun BB		ieu-a-1127	175475	69501	2017	10680257	0.738385	0.002	0.00731683	4	FE IVW	1	-0.0118972	0.0167848	1.00245	0.988173	1.01693	1 [0.99:1.02]	overlaps null	FE IVW / 1	0.909529	Brest cancer ER+	Contactin-2 (M/F) Sun BB/2018 [ 3K]	Other	[ 3K]	FALSE	FALSE	FALSE	FALSE	FALSE	FALSE	FALSE	FALSE
ukb-b-12141	Non-cancer illness code, self-reported: osteoporosis	462933	Males and Females	20002#1309: Output from GWAS pipeline using Phesant derived variables from UKBiobank	European	2018	Ben Elsworth	MRC-IEU	ieu-a-1127	175475	69501	2017	10680257	0.738418	-0.727	2.17615	7	Simple median	0.83	-4.99198	3.53853	0.48349	0.00679222	34.4163	0.48 [0.01:34.42]	overlaps null	Simple median / 0.83	0.909529	Brest cancer ER+	Non-cancer illness code, self-reported: osteoporosis (M/F) MRC-IEU/2018 [ 462K]	Other	[ 462K]	FALSE	FALSE	FALSE	FALSE	FALSE	FALSE	FALSE	FALSE
ukb-b-9207	Treatment/medication code: amlodipine	462933	Males and Females	20003#1140879802: Output from GWAS pipeline using Phesant derived variables from UKBiobank	European	2018	Ben Elsworth	MRC-IEU	ieu-a-1127	175475	69501	2017	10680257	0.738446	-0.285	0.854661	21	Simple median	0.81	-1.96052	1.38976	0.751728	0.140786	4.01387	0.75 [0.14:4.01]	overlaps null	Simple median / 0.81	0.909529	Brest cancer ER+	Drug: amlodipine (M/F) MRC-IEU/2018 [ 462K]	Other	[ 462K]	FALSE	FALSE	FALSE	FALSE	FALSE	FALSE	FALSE	FALSE
ukb-a-101	Non-cancer illness code self-reported: malabsorption/coeliac disease	337159	Males and Females		European	2017	Neale	Neale Lab	ieu-a-1126	228951	122977	2017	10680257	0.738487	-0.317	0.948535	4	Weighted median	0.71	-2.17581	1.54245	0.728567	0.113517	4.67605	0.73 [0.11:4.68]	overlaps null	Weighted median / 0.71	0.909529	Brest cancer overall	Illness: malabsorption/coeliac disease (M/F) Neale Lab/2017 [ 337K]	Other	[ 337K]	FALSE	FALSE	FALSE	FALSE	FALSE	FALSE	FALSE	FALSE
ebi-a-GCST005327	Neuroticism	168105			European	2018	Turley P		ieu-a-1127	175475	69501	2017	10680257	0.738779	-0.168	0.487005	9	Simple mean	0.74	-1.12269	0.786371	0.84522	0.325404	2.19542	0.85 [0.33:2.2]	overlaps null	Simple mean / 0.74	0.909583	Brest cancer ER+	Neuroticism (M/F) Turley P/2018 [ 168K]	Other	[ 168K]	FALSE	FALSE	FALSE	FALSE	FALSE	FALSE	FALSE	FALSE
ukb-b-14146	Intra-ocular pressure, Goldmann-correlated (right)	97653	Males and Females	5255: Output from GWAS pipeline using Phesant derived variables from UKBiobank	European	2018	Ben Elsworth	MRC-IEU	ieu-a-1126	228951	122977	2017	10680257	0.738815	0.011	0.0328763	72	Penalised median	0.9	-0.0534758	0.0753992	1.01102	0.947929	1.07831	1.01 [0.95:1.08]	overlaps null	Penalised median / 0.9	0.909583	Brest cancer overall	Intra-ocular pressure, Goldmann-correlated (right) (M/F) MRC-IEU/2018 [ 97K]	Other	[ 97K]	FALSE	FALSE	FALSE	FALSE	FALSE	FALSE	FALSE	FALSE
ieu-a-105	Waist circumference	73137	Females	Adjusted for BMI	European	2013	Randall JC		ieu-a-1128	127442	21468	2017	10680257	0.739643	0.059	0.177954	5	FE IVW	1	-0.289652	0.40793	1.06092	0.748524	1.5037	1.06 [0.75:1.5]	overlaps null	FE IVW / 1	0.910083	Brest cancer ER-	Waist circumference (F) Randall JC/2013 [ 73K] AdjBMI	Other	[ 73K]	FALSE	FALSE	FALSE	FALSE	FALSE	FALSE	FALSE	FALSE
prot-a-1800	Leucine-rich repeat and transmembrane domain-containing protein 2	3301	Males and Females		European	2018	Sun BB		ieu-a-1127	175475	69501	2017	10680257	0.739707	0.009	0.0266861	3	FE IVW	1	-0.0434385	0.061171	1.00891	0.957491	1.06308	1.01 [0.96:1.06]	overlaps null	FE IVW / 1	0.910083	Brest cancer ER+	Leucine-rich repeat and transmembrane domain-containing protein 2 (M/F) Sun BB/2018 [ 3K]	Other	[ 3K]	FALSE	FALSE	FALSE	FALSE	FALSE	FALSE	FALSE	FALSE
met-c-883	Total lipids in large LDL	19273	Males and Females	L.LDL.L	European	2016	Kettunen		ieu-a-1126	228951	122977	2017	10680257	0.739785	-0.013	0.0390696	26	RE Egger	0.88	-0.0897042	0.0634488	0.986958	0.914202	1.0655	0.99 [0.91:1.07]	overlaps null	RE Egger / 0.88	0.910083	Brest cancer overall	Total lipids in large LDL (M/F) Kettunen/2016 [ 19K]	Other	[ 19K]	FALSE	FALSE	FALSE	FALSE	FALSE	FALSE	FALSE	FALSE
met-a-359	Gamma-glutamylglutamine	7662	Males and Females		European	2014	Shin		ieu-a-1127	175475	69501	2017	10680257	0.739788	0.158	0.47514	2	FE IVW	1	-0.773465	1.08909	1.17094	0.461412	2.97155	1.17 [0.46:2.97]	overlaps null	FE IVW / 1	0.910083	Brest cancer ER+	Gamma-glutamylglutamine (M/F) Shin/2014 [ 7K]	Other	[ 7K]	FALSE	FALSE	FALSE	FALSE	FALSE	FALSE	FALSE	FALSE
ebi-a-GCST004606	Eosinophil counts	172275			European	2016	Astle WJ		ieu-a-1126	228951	122977	2017	10680257	0.740003	-0.01	0.0291659	133	Weighted median	0.82	-0.0668439	0.0474866	0.990368	0.935341	1.04863	0.99 [0.94:1.05]	overlaps null	Weighted median / 0.82	0.910128	Brest cancer overall	Eosinophil counts (M/F) Astle WJ/2016 [ 172K]	Other	[ 172K]	FALSE	FALSE	FALSE	FALSE	FALSE	FALSE	FALSE	FALSE
prot-b-18	TNF receptor superfamily member 10b	3394	Males and Females		European	2018	Folkersen L		ieu-a-1128	127442	21468	2017	10680257	0.740109	-0.008	0.0228171	3	FE IVW	1	-0.05229	0.0371528	0.99246	0.949054	1.03785	0.99 [0.95:1.04]	overlaps null	FE IVW / 1	0.910128	Brest cancer ER-	TNF receptor superfamily member 10b (M/F) Folkersen L/2018 [ 3K]	Other	[ 3K]	FALSE	FALSE	FALSE	FALSE	FALSE	FALSE	FALSE	FALSE
ukb-a-508	Number of days/week of moderate physical activity 10+ minutes	321309	Males and Females		European	2017	Neale	Neale Lab	ieu-a-1127	175475	69501	2017	10680257	0.740626	0.044	0.132022	5	Penalised median	0.73	-0.215061	0.302466	1.04467	0.806493	1.35319	1.04 [0.81:1.35]	overlaps null	Penalised median / 0.73	0.910156	Brest cancer ER+	Days/week of moderate physical activity 10+ minutes (M/F) Neale Lab/2017 [ 321K]	Other	[ 321K]	FALSE	FALSE	FALSE	FALSE	FALSE	FALSE	FALSE	FALSE
prot-a-2039	Neurofascin	3301	Males and Females		European	2018	Sun BB		ieu-a-1128	127442	21468	2017	10680257	0.740739	-0.002	0.00501323	3	FE IVW	1	-0.0114847	0.00816718	0.998343	0.988581	1.0082	1 [0.99:1.01]	overlaps null	FE IVW / 1	0.910156	Brest cancer ER-	Neurofascin (M/F) Sun BB/2018 [ 3K]	Other	[ 3K]	FALSE	FALSE	FALSE	FALSE	FALSE	FALSE	FALSE	FALSE
ukb-b-12477	Illnesses of mother: Heart disease	426240	Males and Females	20110#1: Output from GWAS pipeline using Phesant derived variables from UKBiobank	European	2018	Ben Elsworth	MRC-IEU	ieu-a-1128	127442	21468	2017	10680257	0.740811	-0.955	2.63274	5	RE Egger	0.68	-6.11532	4.20502	0.384754	0.00220877	67.0217	0.38 [0:67.02]	overlaps null	RE Egger / 0.68	0.910156	Brest cancer ER-	Illnesses of mother: Heart disease (M/F) MRC-IEU/2018 [ 426K]	Other	[ 426K]	FALSE	FALSE	FALSE	FALSE	FALSE	FALSE	FALSE	FALSE
met-c-940	Valine	24900	Males and Females	SD value comes from the original untransformed distribution of the ERF cohort	European	2016	Kettunen		ieu-a-1127	175475	69501	2017	10680257	0.740942	0.015	0.0447392	5	FE IVW	1	-0.0728978	0.10248	1.0149	0.929696	1.10792	1.01 [0.93:1.11]	overlaps null	FE IVW / 1	0.910156	Brest cancer ER+	Valine (M/F) Kettunen/2016 [ 24K]	Other	[ 24K]	FALSE	FALSE	FALSE	FALSE	FALSE	FALSE	FALSE	FALSE
prot-a-1202	GDNF family receptor alpha-2	3301	Males and Females		European	2018	Sun BB		ieu-a-1127	175475	69501	2017	10680257	0.741012	-0.003	0.00873632	3	FE IVW	1	-0.0200107	0.0142357	0.997117	0.980188	1.01434	1 [0.98:1.01]	overlaps null	FE IVW / 1	0.910156	Brest cancer ER+	GDNF family receptor alpha-2 (M/F) Sun BB/2018 [ 3K]	Other	[ 3K]	FALSE	FALSE	FALSE	FALSE	FALSE	FALSE	FALSE	FALSE
prot-a-2222	Retinal rod rhodopsin-sensitive cGMP 3',5'-cyclic phosphodiesterase subunit delta	3301	Males and Females		European	2018	Sun BB		ieu-a-1126	228951	122977	2017	10680257	0.741047	-0.008	0.0232599	3	FE IVW	1	-0.053276	0.0379027	0.992343	0.948118	1.03863	0.99 [0.95:1.04]	overlaps null	FE IVW / 1	0.910156	Brest cancer overall	Retinal rod rhodopsin-sensitive cGMP 3',5'-cyclic phosphodiesterase subunit delta (M/F) Sun BB/2018 [ 3K]	Other	[ 3K]	FALSE	FALSE	FALSE	FALSE	FALSE	FALSE	FALSE	FALSE
ukb-b-9263	Operation code: inguinal/femoral hernia repair	462933	Males and Females	20004#1403: Output from GWAS pipeline using Phesant derived variables from UKBiobank	European	2018	Ben Elsworth	MRC-IEU	ieu-a-1128	127442	21468	2017	10680257	0.741125	-0.383	1.13861	17	RE IVW	0.8	-2.61443	1.84894	0.681986	0.0732096	6.35306	0.68 [0.07:6.35]	overlaps null	RE IVW / 0.8	0.910156	Brest cancer ER-	Operation code: inguinal/femoral hernia repair (M/F) MRC-IEU/2018 [ 462K]	Other	[ 462K]	FALSE	FALSE	FALSE	FALSE	FALSE	FALSE	FALSE	FALSE
ukb-b-15445	Treatment/medication code: insulin product	462933	Males and Females	20003#1140883066: Output from GWAS pipeline using Phesant derived variables from UKBiobank	European	2018	Ben Elsworth	MRC-IEU	ieu-a-1128	127442	21468	2017	10680257	0.741838	0.347	1.05259	6	FE IVW	0.85	-1.71634	2.40983	1.41446	0.179723	11.132	1.41 [0.18:11.13]	overlaps null	FE IVW / 0.85	0.910857	Brest cancer ER-	Drug: insulin product (M/F) MRC-IEU/2018 [ 462K]	Other	[ 462K]	FALSE	FALSE	FALSE	FALSE	FALSE	FALSE	FALSE	FALSE
ubm-a-502	IDP dMRI TBSS ICVF Posterior limb of internal capsule R	7532	Males		European	2018	Elliott LT		ieu-a-1128	127442	21468	2017	10680257	0.742075	0.017	0.0531262	4	FE IVW	1	-0.0866431	0.121612	1.01764	0.917004	1.12932	1.02 [0.92:1.13]	overlaps null	FE IVW / 1	0.910973	Brest cancer ER-	IDP dMRI TBSS ICVF Posterior limb of internal capsule R (M/F) Elliott LT/2018 [ 7K]	Other	[ 7K]	FALSE	FALSE	FALSE	FALSE	FALSE	FALSE	FALSE	FALSE
ukb-b-8602	Treatment/medication code: gliclazide	462933	Males and Females	20003#1140874744: Output from GWAS pipeline using Phesant derived variables from UKBiobank	European	2018	Ben Elsworth	MRC-IEU	ieu-a-1128	127442	21468	2017	10680257	0.742374	1.789	5.44097	7	Weighted median	0.71	-8.87579	12.4528	5.98051	0.000139731	255967	5.98 [0:255967.49]	overlaps null	Weighted median / 0.71	0.911167	Brest cancer ER-	Drug: gliclazide (M/F) MRC-IEU/2018 [ 462K]	Other	[ 462K]	FALSE	FALSE	FALSE	FALSE	FALSE	FALSE	FALSE	FALSE
prot-a-1401	Intercellular adhesion molecule 5	3301	Males and Females		European	2018	Sun BB		ieu-a-1126	228951	122977	2017	10680257	0.742875	-0.003	0.0100225	3	FE IVW	1	-0.0229319	0.0163562	0.996718	0.977329	1.01649	1 [0.98:1.02]	overlaps null	FE IVW / 1	0.91123	Brest cancer overall	Intercellular adhesion molecule 5 (M/F) Sun BB/2018 [ 3K]	Other	[ 3K]	FALSE	FALSE	FALSE	FALSE	FALSE	FALSE	FALSE	FALSE
ukb-b-18700	Non-cancer illness code, self-reported: cholelithiasis/gall stones	462933	Males and Females	20002#1162: Output from GWAS pipeline using Phesant derived variables from UKBiobank	European	2018	Ben Elsworth	MRC-IEU	ieu-a-1126	228951	122977	2017	10680257	0.742932	-0.445	1.35741	13	Simple median	0.77	-3.10571	2.21533	0.6407	0.0447925	9.1644	0.64 [0.04:9.16]	overlaps null	Simple median / 0.77	0.91123	Brest cancer overall	Non-cancer illness code, self-reported: cholelithiasis/gall stones (M/F) MRC-IEU/2018 [ 462K]	Other	[ 462K]	FALSE	FALSE	FALSE	FALSE	FALSE	FALSE	FALSE	FALSE
ukb-d-C67	Diagnoses - main ICD10: C67 Malignant neoplasm of bladder	361194	Males and Females		European	2018	Neale lab		ieu-a-1127	175475	69501	2017	10680257	0.743013	1.662	5.06776	3	FE IVW	1	-8.27126	11.5944	5.26746	0.000255763	108484	5.27 [0:108483.59]	overlaps null	FE IVW / 1	0.91123	Brest cancer ER+	Diagnosis C67 Malignant neoplasm of bladder (M/F) Neale lab/2018 [ 361K]	Other	[ 361K]	FALSE	FALSE	FALSE	FALSE	FALSE	FALSE	FALSE	FALSE
ukb-a-108	Non-cancer illness code self-reported: high cholesterol	337159	Males and Females		European	2017	Neale	Neale Lab	ieu-a-1126	228951	122977	2017	10680257	0.743119	0.065	0.198065	49	RE IVW	0.88	-0.32292	0.453493	1.06746	0.724032	1.5738	1.07 [0.72:1.57]	overlaps null	RE IVW / 0.88	0.91123	Brest cancer overall	Illness: high cholesterol (M/F) Neale Lab/2017 [ 337K]	Other	[ 337K]	FALSE	FALSE	FALSE	FALSE	FALSE	FALSE	FALSE	FALSE
ukb-a-190	Treatment/medication code: levothyroxine sodium	337159	Males and Females		European	2017	Neale	Neale Lab	ieu-a-1126	228951	122977	2017	10680257	0.743137	0.123	0.376322	50	Simple median	0.84	-0.614269	0.860912	1.13125	0.541036	2.36532	1.13 [0.54:2.37]	overlaps null	Simple median / 0.84	0.91123	Brest cancer overall	Drug: levothyroxine sodium (M/F) Neale Lab/2017 [ 337K]	Other	[ 337K]	FALSE	FALSE	FALSE	FALSE	FALSE	FALSE	FALSE	FALSE
prot-a-2878	Serine/threonine-protein kinase 17B	3301	Males and Females		European	2018	Sun BB		ieu-a-1127	175475	69501	2017	10680257	0.744041	-0.005	0.0154637	2	FE IVW	1	-0.0353579	0.0252599	0.994964	0.96526	1.02558	0.99 [0.97:1.03]	overlaps null	FE IVW / 1	0.911498	Brest cancer ER+	Serine/threonine-protein kinase 17B (M/F) Sun BB/2018 [ 3K]	Other	[ 3K]	FALSE	FALSE	FALSE	FALSE	FALSE	FALSE	FALSE	FALSE
ukb-a-15	Daytime dozing / sleeping (narcolepsy)	336082	Males and Females		European	2017	Neale	Neale Lab	ieu-a-1126	228951	122977	2017	10680257	0.744104	-0.073	0.219526	14	Simple mean	0.83	-0.503474	0.357068	0.929412	0.604427	1.42913	0.93 [0.6:1.43]	overlaps null	Simple mean / 0.83	0.911498	Brest cancer overall	Daytime dozing / sleeping (narcolepsy) (M/F) Neale Lab/2017 [ 336K]	Other	[ 336K]	FALSE	FALSE	FALSE	FALSE	FALSE	FALSE	FALSE	FALSE
ukb-b-11535	Mineral and other dietary supplements: Glucosamine	461384	Males and Females	6179#2: Output from GWAS pipeline using Phesant derived variables from UKBiobank	European	2018	Ben Elsworth	MRC-IEU	ieu-a-1127	175475	69501	2017	10680257	0.744122	0.291	0.890811	3	FE IVW	1	-1.45523	2.03675	1.33744	0.233347	7.66566	1.34 [0.23:7.67]	overlaps null	FE IVW / 1	0.911498	Brest cancer ER+	Supplements Glucosamine (M/F) MRC-IEU/2018 [ 461K]	Other	[ 461K]	FALSE	FALSE	FALSE	FALSE	FALSE	FALSE	FALSE	FALSE
ukb-a-360	Systolic blood pressure automated reading	317754	Males and Females		European	2017	Neale	Neale Lab	ieu-a-1127	175475	69501	2017	10680257	0.744179	-0.05	0.151561	130	Simple mode	0.82	-0.346624	0.247495	0.951644	0.707071	1.28081	0.95 [0.71:1.28]	overlaps null	Simple mode / 0.82	0.911498	Brest cancer ER+	Systolic blood pressure automated reading (M/F) Neale Lab/2017 [ 317K]	Other	[ 317K]	FALSE	FALSE	FALSE	FALSE	FALSE	FALSE	FALSE	FALSE
prot-a-607	Contactin-2	3301	Males and Females		European	2018	Sun BB		ieu-a-1128	127442	21468	2017	10680257	0.744373	-0.006	0.019687	4	FE IVW	1	-0.0450058	0.0321672	0.993601	0.955992	1.03269	0.99 [0.96:1.03]	overlaps null	FE IVW / 1	0.911498	Brest cancer ER-	Contactin-2 (M/F) Sun BB/2018 [ 3K]	Other	[ 3K]	FALSE	FALSE	FALSE	FALSE	FALSE	FALSE	FALSE	FALSE
ukb-b-18113	Non-cancer illness code, self-reported: asthma	462933	Males and Females	20002#1111: Output from GWAS pipeline using Phesant derived variables from UKBiobank	European	2018	Ben Elsworth	MRC-IEU	ieu-a-1126	228951	122977	2017	10680257	0.74459	-0.065	0.20073	93	Simple median	0.85	-0.458825	0.328037	0.936698	0.632026	1.38824	0.94 [0.63:1.39]	overlaps null	Simple median / 0.85	0.911498	Brest cancer overall	Non-cancer illness code, self-reported: asthma (M/F) MRC-IEU/2018 [ 462K]	Other	[ 462K]	FALSE	FALSE	FALSE	FALSE	FALSE	FALSE	FALSE	FALSE
ukb-a-217	Illnesses of siblings: Heart disease	259921	Males and Females		European	2017	Neale	Neale Lab	ieu-a-1126	228951	122977	2017	10680257	0.74462	0.242	0.744042	2	FE IVW	1	-1.21596	1.70069	1.27426	0.296426	5.47771	1.27 [0.3:5.48]	overlaps null	FE IVW / 1	0.911498	Brest cancer overall	Illnesses of siblings: Heart disease (M/F) Neale Lab/2017 [ 259K]	Other	[ 259K]	FALSE	FALSE	FALSE	FALSE	FALSE	FALSE	FALSE	FALSE
ukb-a-61	Non-cancer illness code self-reported: hypertension	337159	Males and Females		European	2017	Neale	Neale Lab	ieu-a-1127	175475	69501	2017	10680257	0.744696	-0.103	0.315781	114	Simple mode	0.81	-0.722015	0.515848	0.902052	0.485772	1.67506	0.9 [0.49:1.68]	overlaps null	Simple mode / 0.81	0.911498	Brest cancer ER+	Illness: hypertension (M/F) Neale Lab/2017 [ 337K]	Other	[ 337K]	FALSE	FALSE	FALSE	FALSE	FALSE	FALSE	FALSE	FALSE
ukb-b-16407	Trunk fat percentage	454613	Males and Females	23127: Output from GWAS pipeline using Phesant derived variables from UKBiobank	European	2018	Ben Elsworth	MRC-IEU	ieu-a-1127	175475	69501	2017	10680257	0.744768	0.044	0.134035	287	FE Egger	0.75	-0.219074	0.306343	1.0446	0.803262	1.35845	1.04 [0.8:1.36]	overlaps null	FE Egger / 0.75	0.911498	Brest cancer ER+	Trunk fat percentage (M/F) MRC-IEU/2018 [ 454K]	Other	[ 454K]	FALSE	FALSE	FALSE	FALSE	FALSE	FALSE	FALSE	FALSE
ukb-b-4667	Leisure/social activities: Religious group	461369	Males and Females	6160#3: Output from GWAS pipeline using Phesant derived variables from UKBiobank	European	2018	Ben Elsworth	MRC-IEU	ieu-a-1127	175475	69501	2017	10680257	0.744841	0.351	1.06176	19	Simple mode	0.76	-1.73015	2.43196	1.42036	0.177259	11.3812	1.42 [0.18:11.38]	overlaps null	Simple mode / 0.76	0.911498	Brest cancer ER+	Leisure/social activities: Religious group (M/F) MRC-IEU/2018 [ 461K]	Other	[ 461K]	FALSE	FALSE	FALSE	FALSE	FALSE	FALSE	FALSE	FALSE
ukb-b-19732	Non-cancer illness code, self-reported: hypothyroidism/myxoedema	462933	Males and Females	20002#1226: Output from GWAS pipeline using Phesant derived variables from UKBiobank	European	2018	Ben Elsworth	MRC-IEU	ieu-a-1126	228951	122977	2017	10680257	0.744919	0.074	0.226548	112	Simple mean	0.74	-0.370143	0.517924	1.07669	0.690635	1.67854	1.08 [0.69:1.68]	overlaps null	Simple mean / 0.74	0.911498	Brest cancer overall	Non-cancer illness code, self-reported: hypothyroidism/myxoedema (M/F) MRC-IEU/2018 [ 462K]	Other	[ 462K]	TRUE	FALSE	FALSE	FALSE	FALSE	FALSE	FALSE	FALSE
ukb-b-10412	Time to complete round	110323	Males and Females	20133: Output from GWAS pipeline using Phesant derived variables from UKBiobank	European	2018	Ben Elsworth	MRC-IEU	ieu-a-1127	175475	69501	2017	10680257	0.745214	0.051	0.157071	4	FE IVW	1	-0.256818	0.358901	1.05237	0.773509	1.43176	1.05 [0.77:1.43]	overlaps null	FE IVW / 1	0.911685	Brest cancer ER+	Time to complete round (M/F) MRC-IEU/2018 [ 110K]	Other	[ 110K]	FALSE	FALSE	FALSE	FALSE	FALSE	FALSE	FALSE	FALSE
ukb-b-12828	Leg fat-free mass (right)	454835	Males and Females	23113: Output from GWAS pipeline using Phesant derived variables from UKBiobank	European	2018	Ben Elsworth	MRC-IEU	ieu-a-1127	175475	69501	2017	10680257	0.745883	-0.046	0.141991	456	Weighted mode	0.7	-0.324346	0.23226	0.955001	0.723	1.26145	0.96 [0.72:1.26]	overlaps null	Weighted mode / 0.7	0.912331	Brest cancer ER+	Leg fat-free mass (right) (M/F) MRC-IEU/2018 [ 454K]	Other	[ 454K]	TRUE	FALSE	FALSE	FALSE	FALSE	FALSE	FALSE	FALSE
ukb-d-C3_BRONCHUS_LUNG	Malignant neoplasm of bronchus and lung	361194	Males and Females		European	2018	Neale lab		ieu-a-1126	228951	122977	2017	10680257	0.746105	-0.883	2.72736	3	FE IVW	1	-6.22868	4.46256	0.413515	0.00197205	86.7092	0.41 [0:86.71]	overlaps null	FE IVW / 1	0.912428	Brest cancer overall	Malignant neoplasm of bronchus and lung (M/F) Neale lab/2018 [ 361K]	Other	[ 361K]	FALSE	FALSE	FALSE	FALSE	FALSE	FALSE	FALSE	FALSE
ukb-d-C3_PRIMARY_LYMPHOID_HEMATOPOIETIC	Primary_lymphoid and hematopoietic malignant neoplasms	361194	Males and Females		European	2018	Neale lab		ieu-a-1126	228951	122977	2017	10680257	0.746298	0.321	0.990836	3	FE IVW	1	-1.62148	2.2626	1.3779	0.197606	9.60803	1.38 [0.2:9.61]	overlaps null	FE IVW / 1	0.91249	Brest cancer overall	Primary_lymphoid and hematopoietic malignant neoplasms (M/F) Neale lab/2018 [ 361K]	Other	[ 361K]	FALSE	FALSE	FALSE	FALSE	FALSE	FALSE	FALSE	FALSE
prot-a-819	Probable dimethyladenosine transferase	3301	Males and Females		European	2018	Sun BB		ieu-a-1127	175475	69501	2017	10680257	0.746946	-0.006	0.0182408	3	FE IVW	1	-0.0416378	0.0298663	0.994132	0.959217	1.03032	0.99 [0.96:1.03]	overlaps null	FE IVW / 1	0.913108	Brest cancer ER+	Probable dimethyladenosine transferase (M/F) Sun BB/2018 [ 3K]	Other	[ 3K]	FALSE	FALSE	FALSE	FALSE	FALSE	FALSE	FALSE	FALSE
prot-a-3254	Tyrosine-protein kinase ZAP-70	3301	Males and Females		European	2018	Sun BB		ieu-a-1126	228951	122977	2017	10680257	0.747314	-0.007	0.021832	3	FE IVW	1	-0.0498246	0.0357568	0.992991	0.951396	1.0364	0.99 [0.95:1.04]	overlaps null	FE IVW / 1	0.913283	Brest cancer overall	Tyrosine-protein kinase ZAP-70 (M/F) Sun BB/2018 [ 3K]	Other	[ 3K]	FALSE	FALSE	FALSE	FALSE	FALSE	FALSE	FALSE	FALSE
ebi-a-GCST004608	Granulocyte percentage of myeloid white cells	169545			European	2016	Astle WJ		ieu-a-1126	228951	122977	2017	10680257	0.747523	-0.019	0.0589931	126	Simple mode	0.87	-0.134659	0.0965943	0.981148	0.874014	1.10141	0.98 [0.87:1.1]	overlaps null	Simple mode / 0.87	0.913283	Brest cancer overall	Granulocyte percentage of myeloid white cells (M/F) Astle WJ/2016 [ 169K]	Other	[ 169K]	FALSE	FALSE	FALSE	FALSE	FALSE	FALSE	FALSE	FALSE
ukb-b-15590	Hip circumference	462117	Males and Females	49: Output from GWAS pipeline using Phesant derived variables from UKBiobank	European	2018	Ben Elsworth	MRC-IEU	ieu-a-1126	228951	122977	2017	10680257	0.747648	0.045	0.139065	306	Simple mode	0.74	-0.227785	0.317352	1.0458	0.796296	1.37349	1.05 [0.8:1.37]	overlaps null	Simple mode / 0.74	0.913283	Brest cancer overall	Hip circumference (M/F) MRC-IEU/2018 [ 462K]	Other	[ 462K]	FALSE	FALSE	FALSE	FALSE	FALSE	FALSE	FALSE	FALSE
ukb-b-9093	Arm predicted mass (left)	454655	Males and Females	23126: Output from GWAS pipeline using Phesant derived variables from UKBiobank	European	2018	Ben Elsworth	MRC-IEU	ieu-a-1128	127442	21468	2017	10680257	0.747722	0.098	0.304833	398	Simple mode	0.81	-0.499357	0.69559	1.10309	0.606921	2.00489	1.1 [0.61:2]	overlaps null	Simple mode / 0.81	0.913283	Brest cancer ER-	Arm predicted mass (left) (M/F) MRC-IEU/2018 [ 454K]	Other	[ 454K]	FALSE	FALSE	FALSE	FALSE	FALSE	FALSE	FALSE	FALSE
prot-a-1902	MICOS complex subunit MIC10	3301	Males and Females		European	2018	Sun BB		ieu-a-1127	175475	69501	2017	10680257	0.747801	-0.011	0.0323324	6	Simple mode	0.68	-0.0743587	0.0523842	0.989073	0.928339	1.05378	0.99 [0.93:1.05]	overlaps null	Simple mode / 0.68	0.913283	Brest cancer ER+	MICOS complex subunit MIC10 (M/F) Sun BB/2018 [ 3K]	Other	[ 3K]	FALSE	FALSE	FALSE	FALSE	FALSE	FALSE	FALSE	FALSE
prot-a-2073	Pro-FMRFamide-related neuropeptide FF	3301	Males and Females		European	2018	Sun BB		ieu-a-1128	127442	21468	2017	10680257	0.748111	0.006	0.0187628	3	FE IVW	1	-0.0307497	0.0428004	1.00604	0.969718	1.04373	1.01 [0.97:1.04]	overlaps null	FE IVW / 1	0.913488	Brest cancer ER-	Pro-FMRFamide-related neuropeptide FF (M/F) Sun BB/2018 [ 3K]	Proteins	[ 3K]	TRUE	TRUE	TRUE	TRUE	FALSE	FALSE	FALSE	FALSE
prot-a-2129	ADP-ribose pyrophosphatase, mitochondrial	3301	Males and Females		European	2018	Sun BB		ieu-a-1126	228951	122977	2017	10680257	0.748426	-0.005	0.0142359	3	FE IVW	1	-0.032468	0.0233367	0.995445	0.968053	1.02361	1 [0.97:1.02]	overlaps null	FE IVW / 1	0.913619	Brest cancer overall	ADP-ribose pyrophosphatase, mitochondrial (M/F) Sun BB/2018 [ 3K]	Other	[ 3K]	FALSE	FALSE	FALSE	FALSE	FALSE	FALSE	FALSE	FALSE
prot-a-2061	Normal mucosa of esophagus-specific gene 1 protein	3301	Males and Females		European	2018	Sun BB		ieu-a-1128	127442	21468	2017	10680257	0.748503	0.008	0.0243735	3	FE IVW	1	-0.0399576	0.0555865	1.00785	0.96083	1.05716	1.01 [0.96:1.06]	overlaps null	FE IVW / 1	0.913619	Brest cancer ER-	Normal mucosa of esophagus-specific gene 1 protein (M/F) Sun BB/2018 [ 3K]	Other	[ 3K]	FALSE	FALSE	FALSE	FALSE	FALSE	FALSE	FALSE	FALSE
ukb-a-443	Blood clot DVT bronchitis emphysema asthma rhinitis eczema allergy diagnosed by doctor: Blood clot in the leg (DVT)	336782	Males and Females		European	2017	Neale	Neale Lab	ieu-a-1126	228951	122977	2017	10680257	0.748656	-0.219	0.661641	9	RE IVW	0.74	-1.51627	1.07737	0.80296	0.21953	2.93693	0.8 [0.22:2.94]	overlaps null	RE IVW / 0.74	0.91363	Brest cancer overall	Blood clot DVT bronchitis emphysema asthma rhinitis eczema allergy diagnosed by doctor: Blood clot in the leg (DVT) (M/F) Neale Lab/2017 [ 336K]	Other	[ 336K]	FALSE	FALSE	FALSE	FALSE	FALSE	FALSE	FALSE	FALSE
prot-a-1299	Granzyme B	3301	Males and Females		European	2018	Sun BB		ieu-a-1128	127442	21468	2017	10680257	0.748874	0.002	0.00622234	2	FE IVW	1	-0.0102039	0.0141877	1.00199	0.989848	1.01429	1 [0.99:1.01]	overlaps null	FE IVW / 1	0.913723	Brest cancer ER-	Granzyme B (M/F) Sun BB/2018 [ 3K]	Other	[ 3K]	FALSE	FALSE	FALSE	FALSE	FALSE	FALSE	FALSE	FALSE
ieu-a-83	Waist-to-hip ratio	93478	Males	Adjusted for BMI	European	2015	Shungin D		ieu-a-1128	127442	21468	2017	10680257	0.7491	0.059	0.184065	4	FE IVW	1	-0.301899	0.419637	1.06064	0.739413	1.52141	1.06 [0.74:1.52]	overlaps null	FE IVW / 1	0.913724	Brest cancer ER-	Waist-to-hip ratio (M/F) Shungin D/2015 [ 93K] AdjBMI	Other	[ 93K]	FALSE	FALSE	FALSE	FALSE	FALSE	FALSE	FALSE	FALSE
ukb-a-194	Treatment/medication code: paracetamol	337159	Males and Females		European	2017	Neale	Neale Lab	ieu-a-1128	127442	21468	2017	10680257	0.749349	0.342	1.03275	9	RE IVW	0.72	-1.68263	2.36573	1.40713	0.185885	10.6518	1.41 [0.19:10.65]	overlaps null	RE IVW / 0.72	0.913724	Brest cancer ER-	Drug: paracetamol (M/F) Neale Lab/2017 [ 337K]	Other	[ 337K]	FALSE	FALSE	FALSE	FALSE	FALSE	FALSE	FALSE	FALSE
prot-a-1867	Multiple coagulation factor deficiency protein 2	3301	Males and Females		European	2018	Sun BB		ieu-a-1126	228951	122977	2017	10680257	0.749403	0.003	0.0108769	4	FE IVW	1	-0.0178443	0.024793	1.00348	0.982314	1.0251	1 [0.98:1.03]	overlaps null	FE IVW / 1	0.913724	Brest cancer overall	Multiple coagulation factor deficiency protein 2 (M/F) Sun BB/2018 [ 3K]	Other	[ 3K]	FALSE	FALSE	FALSE	FALSE	FALSE	FALSE	FALSE	FALSE
ukb-a-31	Alcohol usually taken with meals	172454	Males and Females		European	2017	Neale	Neale Lab	ieu-a-1128	127442	21468	2017	10680257	0.749591	0.146	0.456081	12	Simple median	0.82	-0.748347	1.03949	1.1567	0.473148	2.82777	1.16 [0.47:2.83]	overlaps null	Simple median / 0.82	0.913724	Brest cancer ER-	Alcohol usually taken with meals (M/F) Neale Lab/2017 [ 172K]	Other	[ 172K]	FALSE	FALSE	FALSE	FALSE	FALSE	FALSE	FALSE	FALSE
ukb-a-276	Leg fat-free mass (right)	331285	Males and Females		European	2017	Neale	Neale Lab	ieu-a-1126	228951	122977	2017	10680257	0.749743	0.049	0.152499	262	Simple mode	0.77	-0.250202	0.347593	1.0499	0.778643	1.41566	1.05 [0.78:1.42]	overlaps null	Simple mode / 0.77	0.913724	Brest cancer overall	Leg fat-free mass (right) (M/F) Neale Lab/2017 [ 331K]	Other	[ 331K]	FALSE	FALSE	FALSE	FALSE	FALSE	FALSE	FALSE	FALSE
met-a-359	Gamma-glutamylglutamine	7662	Males and Females		European	2014	Shin		ieu-a-1126	228951	122977	2017	10680257	0.749774	0.127	0.398882	2	FE IVW	1	-0.65459	0.909026	1.13566	0.519655	2.4819	1.14 [0.52:2.48]	overlaps null	FE IVW / 1	0.913724	Brest cancer overall	Gamma-glutamylglutamine (M/F) Shin/2014 [ 7K]	Other	[ 7K]	FALSE	FALSE	FALSE	FALSE	FALSE	FALSE	FALSE	FALSE
met-c-851	Average number of double bonds in a fatty acid chain	15728	Males and Females		European	2016	Kettunen		ieu-a-1127	175475	69501	2017	10680257	0.749872	0.007	0.0231141	5	FE IVW	1	-0.0379347	0.0526726	1.0074	0.962776	1.05408	1.01 [0.96:1.05]	overlaps null	FE IVW / 1	0.913724	Brest cancer ER+	Average number of double bonds in a fatty acid chain (M/F) Kettunen/2016 [ 15K]	Other	[ 15K]	FALSE	FALSE	FALSE	FALSE	FALSE	FALSE	FALSE	FALSE
ukb-b-11895	Treatment/medication code: ramipril	462933	Males and Females	20003#1140860806: Output from GWAS pipeline using Phesant derived variables from UKBiobank	European	2018	Ben Elsworth	MRC-IEU	ieu-a-1127	175475	69501	2017	10680257	0.750247	-0.559	1.7575	4	Penalised median	0.74	-4.00413	2.88526	0.571531	0.0182401	17.9082	0.57 [0.02:17.91]	overlaps null	Penalised median / 0.74	0.913789	Brest cancer ER+	Drug: ramipril (M/F) MRC-IEU/2018 [ 462K]	Other	[ 462K]	FALSE	FALSE	FALSE	FALSE	FALSE	FALSE	FALSE	FALSE
met-c-842	Apolipoprotein A-I	20687	Males and Females	ApoA1; SD value comes from the original untransformed distribution of the ERF cohort	European	2016	Kettunen		ieu-a-1126	228951	122977	2017	10680257	0.750317	0.011	0.0347798	9	Simple median	0.82	-0.0571007	0.079236	1.01113	0.944499	1.08246	1.01 [0.94:1.08]	overlaps null	Simple median / 0.82	0.913789	Brest cancer overall	Apolipoprotein A-I (M/F) Kettunen/2016 [ 20K]	Other	[ 20K]	FALSE	FALSE	FALSE	FALSE	FALSE	FALSE	FALSE	FALSE
ukb-b-10415	Illnesses of father: None of the above (group 2)	407392	Males and Females	20107#101: Output from GWAS pipeline using Phesant derived variables from UKBiobank	European	2018	Ben Elsworth	MRC-IEU	ieu-a-1128	127442	21468	2017	10680257	0.750513	-0.432	1.35715	2	FE IVW	1	-3.09153	2.22849	0.64952	0.0454324	9.28579	0.65 [0.05:9.29]	overlaps null	FE IVW / 1	0.913789	Brest cancer ER-	Illnesses of father: None of the above (group 2) (M/F) MRC-IEU/2018 [ 407K]	Other	[ 407K]	FALSE	FALSE	FALSE	FALSE	FALSE	FALSE	FALSE	FALSE
prot-a-213	N-acetyllactosaminide beta-1,3-N-acetylglucosaminyltransferase 2	3301	Males and Females		European	2018	Sun BB		ieu-a-1128	127442	21468	2017	10680257	0.750645	0.008	0.0253227	2	FE IVW	1	-0.0415853	0.0576798	1.00808	0.959268	1.05938	1.01 [0.96:1.06]	overlaps null	FE IVW / 1	0.913789	Brest cancer ER-	N-acetyllactosaminide beta-1,3-N-acetylglucosaminyltransferase 2 (M/F) Sun BB/2018 [ 3K]	Proteins	[ 3K]	TRUE	TRUE	TRUE	FALSE	TRUE	TRUE	FALSE	TRUE
ukb-b-17848	Heel quantitative ultrasound index (QUI), manual entry	40613	Males and Females	3083: Output from GWAS pipeline using Phesant derived variables from UKBiobank	European	2018	Ben Elsworth	MRC-IEU	ieu-a-1128	127442	21468	2017	10680257	0.750828	-0.016	0.0518878	49	Simple median	0.81	-0.118177	0.0852233	0.983658	0.888539	1.08896	0.98 [0.89:1.09]	overlaps null	Simple median / 0.81	0.913789	Brest cancer ER-	Heel quantitative ultrasound index (QUI), manual entry (M/F) MRC-IEU/2018 [ 40K]	Other	[ 40K]	FALSE	FALSE	FALSE	FALSE	FALSE	FALSE	FALSE	FALSE
ukb-a-264	Body fat percentage	331117	Males and Females		European	2017	Neale	Neale Lab	ieu-a-1126	228951	122977	2017	10680257	0.750953	-0.062	0.195406	186	Simple mode	0.77	-0.445107	0.320886	0.939779	0.640756	1.37835	0.94 [0.64:1.38]	overlaps null	Simple mode / 0.77	0.913789	Brest cancer overall	Body fat percentage (M/F) Neale Lab/2017 [ 331K]	Other	[ 331K]	FALSE	FALSE	FALSE	FALSE	FALSE	FALSE	FALSE	FALSE
ukb-b-19925	Arm fat-free mass (left)	454672	Males and Females	23125: Output from GWAS pipeline using Phesant derived variables from UKBiobank	European	2018	Ben Elsworth	MRC-IEU	ieu-a-1127	175475	69501	2017	10680257	0.751037	-0.061	0.190802	371	Simple mode	0.75	-0.434554	0.313391	0.941217	0.647554	1.36806	0.94 [0.65:1.37]	overlaps null	Simple mode / 0.75	0.913789	Brest cancer ER+	Arm fat-free mass (left) (M/F) MRC-IEU/2018 [ 454K]	Other	[ 454K]	FALSE	FALSE	FALSE	FALSE	FALSE	FALSE	FALSE	FALSE
prot-a-821	Dickkopf-related protein 1	3301	Males and Females		European	2018	Sun BB		ieu-a-1128	127442	21468	2017	10680257	0.751194	0.005	0.0143574	3	FE IVW	1	-0.0235882	0.0326926	1.00456	0.976688	1.03323	1 [0.98:1.03]	overlaps null	FE IVW / 1	0.913789	Brest cancer ER-	Dickkopf-related protein 1 (M/F) Sun BB/2018 [ 3K]	Other	[ 3K]	FALSE	FALSE	FALSE	FALSE	FALSE	FALSE	FALSE	FALSE
ukb-a-285	Arm predicted mass (right)	331216	Males and Females		European	2017	Neale	Neale Lab	ieu-a-1126	228951	122977	2017	10680257	0.751207	0.052	0.162347	243	Simple mode	0.78	-0.26667	0.369731	1.05288	0.765925	1.44735	1.05 [0.77:1.45]	overlaps null	Simple mode / 0.78	0.913789	Brest cancer overall	Arm predicted mass (right) (M/F) Neale Lab/2017 [ 331K]	Other	[ 331K]	FALSE	FALSE	FALSE	FALSE	FALSE	FALSE	FALSE	FALSE
met-a-375	Kynurenine	7816	Males and Females		European	2014	Shin		ieu-a-1127	175475	69501	2017	10680257	0.751646	0.055	0.174574	3	FE IVW	1	-0.286918	0.397413	1.0568	0.750573	1.48797	1.06 [0.75:1.49]	overlaps null	FE IVW / 1	0.91386	Brest cancer ER+	Kynurenine (M/F) Shin/2014 [ 7K]	Other	[ 7K]	FALSE	FALSE	FALSE	FALSE	FALSE	FALSE	FALSE	FALSE
ukb-a-363	Pulse rate	110153	Males and Females		European	2017	Neale	Neale Lab	ieu-a-1128	127442	21468	2017	10680257	0.751648	0.018	0.0572825	47	Simple mean	0.75	-0.094037	0.130511	1.0184	0.910249	1.13941	1.02 [0.91:1.14]	overlaps null	Simple mean / 0.75	0.91386	Brest cancer ER-	Pulse rate (M/F) Neale Lab/2017 [ 110K]	Other	[ 110K]	FALSE	FALSE	FALSE	FALSE	FALSE	FALSE	FALSE	FALSE
ukb-d-30500_irnt	Microalbumin in urine	108706	Males and Females		European	2018	Neale lab		ieu-a-1127	175475	69501	2017	10680257	0.751815	0.041	0.128805	5	FE IVW	1	-0.211724	0.293193	1.04158	0.809188	1.3407	1.04 [0.81:1.34]	overlaps null	FE IVW / 1	0.91386	Brest cancer ER+	Microalbumin in urine (M/F) Neale lab/2018 [ 108K]	Other	[ 108K]	FALSE	FALSE	FALSE	FALSE	FALSE	FALSE	FALSE	FALSE
ebi-a-GCST006907	Ischemic stroke (large artery atherosclerosis)	150765			European	2018	Malik R		ieu-a-1126	228951	122977	2017	10680257	0.751836	-0.006	0.0198132	4	FE IVW	1	-0.0450992	0.0325686	0.993754	0.955903	1.0331	0.99 [0.96:1.03]	overlaps null	FE IVW / 1	0.91386	Brest cancer overall	Ischemic stroke (large artery atherosclerosis) (M/F) Malik R/2018 [ 150K]	Other	[ 150K]	FALSE	FALSE	FALSE	FALSE	FALSE	FALSE	FALSE	FALSE
ieu-a-1055	Urate	110347	Males and Females	Effect allele frequencies are missing	European	2013	Kottgen		ieu-a-1127	175475	69501	2017	10680257	0.75201	-0.017	0.0523439	23	RE IVW	0.89	-0.119342	0.0858456	0.983391	0.887504	1.08964	0.98 [0.89:1.09]	overlaps null	RE IVW / 0.89	0.913899	Brest cancer ER+	Urate (M/F) Kottgen/2013 [ 110K]	Other	[ 110K]	FALSE	FALSE	FALSE	FALSE	FALSE	FALSE	FALSE	FALSE
ukb-d-30850_irnt	Testosterone		Males and Females		European	2018	Neale lab		ieu-a-1128	127442	21468	2017	10680257	0.752357	0.029	0.0922703	82	RE IVW	0.78	-0.151637	0.210063	1.02964	0.859301	1.23376	1.03 [0.86:1.23]	overlaps null	RE IVW / 0.78	0.914147	Brest cancer ER-	Testosterone (M/F) Neale lab/2018NA	Other		FALSE	FALSE	FALSE	FALSE	FALSE	FALSE	FALSE	FALSE
prot-a-2920	Protachykinin-1	3301	Males and Females		European	2018	Sun BB		ieu-a-1128	127442	21468	2017	10680257	0.752926	0.01	0.0319431	4	FE IVW	1	-0.0525533	0.0726637	1.01011	0.948804	1.07537	1.01 [0.95:1.08]	overlaps null	FE IVW / 1	0.914664	Brest cancer ER-	Protachykinin-1 (M/F) Sun BB/2018 [ 3K]	Other	[ 3K]	FALSE	FALSE	FALSE	FALSE	FALSE	FALSE	FALSE	FALSE
ukb-b-11207	6mm cylindrical power (left)	83410	Males and Females	5118: Output from GWAS pipeline using Phesant derived variables from UKBiobank	European	2018	Ben Elsworth	MRC-IEU	ieu-a-1127	175475	69501	2017	10680257	0.753363	0.039	0.124136	4	FE IVW	1	-0.204301	0.28231	1.03978	0.815217	1.32619	1.04 [0.82:1.33]	overlaps null	FE IVW / 1	0.915019	Brest cancer ER+	6mm cylindrical power (left) (M/F) MRC-IEU/2018 [ 83K]	Other	[ 83K]	FALSE	FALSE	FALSE	FALSE	FALSE	FALSE	FALSE	FALSE
ukb-b-16812	Vitamin and mineral supplements: Multivitamins +/- minerals	460351	Males and Females	6155#7: Output from GWAS pipeline using Phesant derived variables from UKBiobank	European	2018	Ben Elsworth	MRC-IEU	ieu-a-1127	175475	69501	2017	10680257	0.753773	0.241	0.767446	4	FE IVW	1	-1.26347	1.74492	1.27217	0.282671	5.72544	1.27 [0.28:5.73]	overlaps null	FE IVW / 1	0.915019	Brest cancer ER+	Vitamins Multivitamins +/- minerals (M/F) MRC-IEU/2018 [ 460K]	Other	[ 460K]	FALSE	FALSE	FALSE	FALSE	FALSE	FALSE	FALSE	FALSE
met-b-266	MDC:%32+	497	Females	Female twins	European	2015	Roederer		ieu-a-1127	175475	69501	2017	10680257	0.753803	0.002	0.00509648	185	RE IVW	0.7	-0.00838831	0.0115899	1.0016	0.991647	1.01166	1 [0.99:1.01]	overlaps null	RE IVW / 0.7	0.915019	Brest cancer ER+	MDC:%32+ (F) Roederer/2015 [497]	Other	[497]	FALSE	FALSE	FALSE	FALSE	FALSE	FALSE	FALSE	FALSE
ukb-a-485	Types of physical activity in last 4 weeks: Strenuous sports	335599	Males and Females		European	2017	Neale	Neale Lab	ieu-a-1128	127442	21468	2017	10680257	0.753825	-0.235	0.748065	3	FE IVW	1	-1.7008	1.23162	0.790893	0.182537	3.42676	0.79 [0.18:3.43]	overlaps null	FE IVW / 1	0.915019	Brest cancer ER-	Physical activity: Strenuous sports (M/F) Neale Lab/2017 [ 335K]	Other	[ 335K]	FALSE	FALSE	FALSE	FALSE	FALSE	FALSE	FALSE	FALSE
ukb-a-65	Non-cancer illness code self-reported: deep venous thrombosis (dvt)	337159	Males and Females		European	2017	Neale	Neale Lab	ieu-a-1127	175475	69501	2017	10680257	0.753931	0.371	1.18335	9	Simple median	0.74	-1.94843	2.6903	1.44909	0.142497	14.7361	1.45 [0.14:14.74]	overlaps null	Simple median / 0.74	0.915019	Brest cancer ER+	Illness: deep venous thrombosis (dvt) (M/F) Neale Lab/2017 [ 337K]	Other	[ 337K]	FALSE	FALSE	FALSE	FALSE	FALSE	FALSE	FALSE	FALSE
ukb-a-22	Number of self-reported non-cancer illnesses	337159	Males and Females		European	2017	Neale	Neale Lab	ieu-a-1126	228951	122977	2017	10680257	0.754436	0.054	0.171314	20	Simple median	0.81	-0.282189	0.389362	1.05505	0.754131	1.47604	1.06 [0.75:1.48]	overlaps null	Simple median / 0.81	0.915459	Brest cancer overall	Number of self-reported non-cancer illnesses (M/F) Neale Lab/2017 [ 337K]	Other	[ 337K]	FALSE	FALSE	FALSE	FALSE	FALSE	FALSE	FALSE	FALSE
prot-a-2795	Sorting nexin-7	3301	Males and Females		European	2018	Sun BB		ieu-a-1126	228951	122977	2017	10680257	0.754746	-0.007	0.0227257	4	FE IVW	1	-0.0516416	0.0374432	0.992926	0.949669	1.03815	0.99 [0.95:1.04]	overlaps null	FE IVW / 1	0.915662	Brest cancer overall	Sorting nexin-7 (M/F) Sun BB/2018 [ 3K]	Other	[ 3K]	FALSE	FALSE	FALSE	FALSE	FALSE	FALSE	FALSE	FALSE
prot-a-2302	Plasmin	3301	Males and Females		European	2018	Sun BB		ieu-a-1126	228951	122977	2017	10680257	0.755214	-0.008	0.0254442	3	FE IVW	1	-0.0578035	0.0419379	0.992099	0.943835	1.04283	0.99 [0.94:1.04]	overlaps null	FE IVW / 1	0.915836	Brest cancer overall	Plasmin (M/F) Sun BB/2018 [ 3K]	Other	[ 3K]	FALSE	FALSE	FALSE	FALSE	FALSE	FALSE	FALSE	FALSE
prot-a-819	Probable dimethyladenosine transferase	3301	Males and Females		European	2018	Sun BB		ieu-a-1126	228951	122977	2017	10680257	0.75529	-0.005	0.0153696	3	FE IVW	1	-0.0349147	0.0253342	0.995221	0.965688	1.02566	1 [0.97:1.03]	overlaps null	FE IVW / 1	0.915836	Brest cancer overall	Probable dimethyladenosine transferase (M/F) Sun BB/2018 [ 3K]	Other	[ 3K]	FALSE	FALSE	FALSE	FALSE	FALSE	FALSE	FALSE	FALSE
prot-a-2329	Protein O-linked-mannose beta-1,4-N-acetylglucosaminyltransferase 2	3301	Males and Females		European	2018	Sun BB		ieu-a-1127	175475	69501	2017	10680257	0.75533	-0.007	0.0215279	2	FE IVW	1	-0.0489032	0.0354862	0.993314	0.952273	1.03612	0.99 [0.95:1.04]	overlaps null	FE IVW / 1	0.915836	Brest cancer ER+	Protein O-linked-mannose beta-1,4-N-acetylglucosaminyltransferase 2 (M/F) Sun BB/2018 [ 3K]	Other	[ 3K]	FALSE	FALSE	FALSE	FALSE	FALSE	FALSE	FALSE	FALSE
ukb-b-3700	Operation code: hysterectomy	462933	Males and Females	20004#1357: Output from GWAS pipeline using Phesant derived variables from UKBiobank	European	2018	Ben Elsworth	MRC-IEU	ieu-a-1128	127442	21468	2017	10680257	0.755637	0.236	0.759791	28	Simple median	0.84	-1.25273	1.72565	1.26676	0.285723	5.61616	1.27 [0.29:5.62]	overlaps null	Simple median / 0.84	0.915836	Brest cancer ER-	Operation code: hysterectomy (M/F) MRC-IEU/2018 [ 462K]	Other	[ 462K]	FALSE	FALSE	FALSE	FALSE	FALSE	FALSE	FALSE	FALSE
ukb-b-2160	Diagnoses - main ICD10: C61 Malignant neoplasm of prostate	463010	Males and Females	41202#C61: Output from GWAS pipeline using Phesant derived variables from UKBiobank	European	2018	Ben Elsworth	MRC-IEU	ieu-a-1128	127442	21468	2017	10680257	0.755676	1.138	3.65861	11	Simple median	0.85	-6.03245	8.3093	3.12185	0.00239962	4061.47	3.12 [0:4061.47]	overlaps null	Simple median / 0.85	0.915836	Brest cancer ER-	Diagnosis C61 Malignant neoplasm of prostate (M/F) MRC-IEU/2018 [ 463K]	Other	[ 463K]	FALSE	FALSE	FALSE	FALSE	FALSE	FALSE	FALSE	FALSE
ukb-b-15418	Duration screen displayed	152605	Males and Females	4290: Output from GWAS pipeline using Phesant derived variables from UKBiobank	European	2018	Ben Elsworth	MRC-IEU	ieu-a-1126	228951	122977	2017	10680257	0.755874	0.04	0.127777	8	Penalised median	0.73	-0.210716	0.290169	1.04053	0.810004	1.33665	1.04 [0.81:1.34]	overlaps null	Penalised median / 0.73	0.915836	Brest cancer overall	Duration screen displayed (M/F) MRC-IEU/2018 [ 152K]	Other	[ 152K]	FALSE	FALSE	FALSE	FALSE	FALSE	FALSE	FALSE	FALSE
ukb-a-255	Doctor diagnosed asthma	83529	Males and Females		European	2017	Neale	Neale Lab	ieu-a-1128	127442	21468	2017	10680257	0.755889	0.108	0.348223	17	Simple median	0.81	-0.57426	0.790774	1.11433	0.563121	2.2051	1.11 [0.56:2.21]	overlaps null	Simple median / 0.81	0.915836	Brest cancer ER-	Doctor diagnosed asthma (M/F) Neale Lab/2017 [ 83K]	Other	[ 83K]	FALSE	FALSE	FALSE	FALSE	FALSE	FALSE	FALSE	FALSE
prot-a-2818	Serine protease inhibitor Kazal-type 2	3301	Males and Females		European	2018	Sun BB		ieu-a-1126	228951	122977	2017	10680257	0.75624	-0.005	0.0174572	3	FE IVW	1	-0.0396351	0.028797	0.994596	0.96114	1.02922	0.99 [0.96:1.03]	overlaps null	FE IVW / 1	0.915982	Brest cancer overall	Serine protease inhibitor Kazal-type 2 (M/F) Sun BB/2018 [ 3K]	Other	[ 3K]	FALSE	FALSE	FALSE	FALSE	FALSE	FALSE	FALSE	FALSE
ukb-a-399	Qualifications: A levels/AS levels or equivalent	334070	Males and Females		European	2017	Neale	Neale Lab	ieu-a-1126	228951	122977	2017	10680257	0.756295	0.05	0.161605	44	Simple mean	0.75	-0.266272	0.367222	1.05177	0.766231	1.44372	1.05 [0.77:1.44]	overlaps null	Simple mean / 0.75	0.915982	Brest cancer overall	Qualifications: A levels/AS levels or equivalent (M/F) Neale Lab/2017 [ 334K]	Other	[ 334K]	FALSE	FALSE	FALSE	FALSE	FALSE	FALSE	FALSE	FALSE
ukb-b-14713	Forced vital capacity (FVC), Best measure	345665	Males and Females	20151: Output from GWAS pipeline using Phesant derived variables from UKBiobank	European	2018	Ben Elsworth	MRC-IEU	ieu-a-1126	228951	122977	2017	10680257	0.756502	0.045	0.146208	216	Simple mode	0.79	-0.241175	0.331962	1.04644	0.785704	1.3937	1.05 [0.79:1.39]	overlaps null	Simple mode / 0.79	0.916059	Brest cancer overall	Forced vital capacity (FVC), Best measure (M/F) MRC-IEU/2018 [ 345K]	Other	[ 345K]	FALSE	FALSE	FALSE	FALSE	FALSE	FALSE	FALSE	FALSE
ukb-b-15685	Type of cancer: ICD10: C44.5 Skin of trunk	463010	Males and Females	40006#C445: Output from GWAS pipeline using Phesant derived variables from UKBiobank	European	2018	Ben Elsworth	MRC-IEU	ieu-a-1128	127442	21468	2017	10680257	0.756944	1.578	5.09908	7	Weighted median	0.75	-8.41605	11.5723	4.84597	0.000221287	106122	4.85 [0:106121.96]	overlaps null	Weighted median / 0.75	0.916389	Brest cancer ER-	Type of cancer: ICD10: C44.5 Skin of trunk (M/F) MRC-IEU/2018 [ 463K]	Other	[ 463K]	FALSE	FALSE	FALSE	FALSE	FALSE	FALSE	FALSE	FALSE
ukb-b-11364	Heel bone mineral density (BMD), manual entry	40613	Males and Females	3084: Output from GWAS pipeline using Phesant derived variables from UKBiobank	European	2018	Ben Elsworth	MRC-IEU	ieu-a-1126	228951	122977	2017	10680257	0.75711	-0.008	0.0252456	50	Simple median	0.92	-0.0572892	0.0416734	0.992223	0.944321	1.04255	0.99 [0.94:1.04]	overlaps null	Simple median / 0.92	0.916389	Brest cancer overall	Heel bone mineral density (BMD), manual entry (M/F) MRC-IEU/2018 [ 40K]	Other	[ 40K]	FALSE	FALSE	FALSE	FALSE	FALSE	FALSE	FALSE	FALSE
ukb-a-157	Treatment/medication code: liothyronine	337159	Males and Females		European	2017	Neale	Neale Lab	ieu-a-1128	127442	21468	2017	10680257	0.757354	3.91	12.6562	22	Simple median	0.75	-20.896	28.7164	49.9104	8.41393e-10	2.96062e+12	49.91 [0:2960620821804.67]	overlaps null	Simple median / 0.75	0.916389	Brest cancer ER-	Drug: liothyronine (M/F) Neale Lab/2017 [ 337K]	Other	[ 337K]	FALSE	FALSE	FALSE	FALSE	FALSE	FALSE	FALSE	FALSE
ukb-b-13346	Fractured/broken bones in last 5 years	460389	Males and Females	2463: Output from GWAS pipeline using Phesant derived variables from UKBiobank	European	2018	Ben Elsworth	MRC-IEU	ieu-a-1127	175475	69501	2017	10680257	0.757518	-0.181	0.587034	16	Weighted median	0.79	-1.33183	0.969345	0.834233	0.263994	2.63622	0.83 [0.26:2.64]	overlaps null	Weighted median / 0.79	0.916389	Brest cancer ER+	Fractured/broken bones in last 5 years (M/F) MRC-IEU/2018 [ 460K]	Other	[ 460K]	FALSE	FALSE	FALSE	FALSE	FALSE	FALSE	FALSE	FALSE
prot-a-1204	GDNF family receptor alpha-like	3301	Males and Females		European	2018	Sun BB		ieu-a-1128	127442	21468	2017	10680257	0.757638	0.011	0.0353737	2	FE IVW	1	-0.0584167	0.0802482	1.01098	0.943257	1.08356	1.01 [0.94:1.08]	overlaps null	FE IVW / 1	0.916389	Brest cancer ER-	GDNF family receptor alpha-like (M/F) Sun BB/2018 [ 3K]	Other	[ 3K]	FALSE	FALSE	FALSE	FALSE	FALSE	FALSE	FALSE	FALSE
ukb-b-533	Ease of skin tanning	453065	Males and Females	1727: Output from GWAS pipeline using Phesant derived variables from UKBiobank	European	2018	Ben Elsworth	MRC-IEU	ieu-a-1128	127442	21468	2017	10680257	0.757744	-0.017	0.0545787	118	Penalised mode	0.81	-0.123848	0.0901002	0.983268	0.883514	1.09428	0.98 [0.88:1.09]	overlaps null	Penalised mode / 0.81	0.916389	Brest cancer ER-	Ease of skin tanning (M/F) MRC-IEU/2018 [ 453K]	Other	[ 453K]	FALSE	FALSE	FALSE	FALSE	FALSE	FALSE	FALSE	FALSE
met-c-905	Cholesterol esters in medium LDL	19273	Males and Females	M.LDL.CE	European	2016	Kettunen		ieu-a-1127	175475	69501	2017	10680257	0.757775	-0.007	0.021517	24	RE IVW	0.91	-0.0488887	0.0354578	0.993307	0.952287	1.03609	0.99 [0.95:1.04]	overlaps null	RE IVW / 0.91	0.916389	Brest cancer ER+	Cholesterol esters in medium LDL (M/F) Kettunen/2016 [ 19K]	Other	[ 19K]	FALSE	FALSE	FALSE	FALSE	FALSE	FALSE	FALSE	FALSE
ukb-a-397	Qualifications: College or University degree	334070	Males and Females		European	2017	Neale	Neale Lab	ieu-a-1127	175475	69501	2017	10680257	0.758148	0.131	0.423608	152	Weighted mode	0.72	-0.699601	0.960944	1.13959	0.496784	2.61416	1.14 [0.5:2.61]	overlaps null	Weighted mode / 0.72	0.916584	Brest cancer ER+	Qualifications: College or University degree (M/F) Neale Lab/2017 [ 334K]	Other	[ 334K]	FALSE	FALSE	FALSE	FALSE	FALSE	FALSE	FALSE	FALSE
ukb-b-9667	Illness, injury, bereavement, stress in last 2 years: Financial difficulties	459742	Males and Females	6145#6: Output from GWAS pipeline using Phesant derived variables from UKBiobank	European	2018	Ben Elsworth	MRC-IEU	ieu-a-1127	175475	69501	2017	10680257	0.758222	-0.261	0.847908	10	Simple median	0.71	-1.9229	1.4009	0.770281	0.146182	4.05885	0.77 [0.15:4.06]	overlaps null	Simple median / 0.71	0.916584	Brest cancer ER+	Illness, injury, bereavement, stress in last 2 years: Financial difficulties (M/F) MRC-IEU/2018 [ 459K]	Other	[ 459K]	FALSE	FALSE	FALSE	FALSE	FALSE	FALSE	FALSE	FALSE
ebi-a-GCST005523	Celiac disease	23649		beta+se converted from OR+CI;	European	2011	Trynka G		ieu-a-1128	127442	21468	2017	10680257	0.758896	-0.005	0.0172609	33	Simple median	0.85	-0.0391293	0.0285334	0.994716	0.961626	1.02894	0.99 [0.96:1.03]	overlaps null	Simple median / 0.85	0.917192	Brest cancer ER-	Celiac disease (M/F) Trynka G/2011 [ 23K]	Other	[ 23K]	FALSE	FALSE	FALSE	FALSE	FALSE	FALSE	FALSE	FALSE
ukb-b-13823	Time to complete round	454157	Males and Females	400: Output from GWAS pipeline using Phesant derived variables from UKBiobank	European	2018	Ben Elsworth	MRC-IEU	ieu-a-1126	228951	122977	2017	10680257	0.759047	0.025	0.0826874	75	Simple median	0.86	-0.136704	0.18743	1.02569	0.872228	1.20615	1.03 [0.87:1.21]	overlaps null	Simple median / 0.86	0.917192	Brest cancer overall	Time to complete round (M/F) MRC-IEU/2018 [ 454K]	Other	[ 454K]	FALSE	FALSE	FALSE	FALSE	FALSE	FALSE	FALSE	FALSE
prot-a-1207	Gamma-glutamyl hydrolase	3301	Males and Females		European	2018	Sun BB		ieu-a-1126	228951	122977	2017	10680257	0.759173	-0.004	0.0130033	2	FE IVW	1	-0.0294728	0.0215	0.996022	0.970957	1.02173	1 [0.97:1.02]	overlaps null	FE IVW / 1	0.917192	Brest cancer overall	Gamma-glutamyl hydrolase (M/F) Sun BB/2018 [ 3K]	Other	[ 3K]	FALSE	FALSE	FALSE	FALSE	FALSE	FALSE	FALSE	FALSE
ukb-b-16698	Arm predicted mass (right)	454746	Males and Females	23122: Output from GWAS pipeline using Phesant derived variables from UKBiobank	European	2018	Ben Elsworth	MRC-IEU	ieu-a-1127	175475	69501	2017	10680257	0.759297	0.065	0.210781	382	Simple mode	0.79	-0.3485	0.477761	1.06676	0.705746	1.61246	1.07 [0.71:1.61]	overlaps null	Simple mode / 0.79	0.917192	Brest cancer ER+	Arm predicted mass (right) (M/F) MRC-IEU/2018 [ 454K]	Other	[ 454K]	FALSE	FALSE	FALSE	FALSE	FALSE	FALSE	FALSE	FALSE
ebi-a-GCST006475	Depressed affect	357957			European	2018	Nagel M		ieu-a-1126	228951	122977	2017	10680257	0.75944	0.026	0.0859631	58	Simple median	0.79	-0.142164	0.194811	1.02667	0.867479	1.21508	1.03 [0.87:1.22]	overlaps null	Simple median / 0.79	0.917192	Brest cancer overall	Depressed affect (M/F) Nagel M/2018 [ 357K]	Other	[ 357K]	FALSE	FALSE	FALSE	FALSE	FALSE	FALSE	FALSE	FALSE
ukb-b-19071	Intra-ocular pressure, corneal-compensated (left)	97465	Males and Females	5262: Output from GWAS pipeline using Phesant derived variables from UKBiobank	European	2018	Ben Elsworth	MRC-IEU	ieu-a-1126	228951	122977	2017	10680257	0.759615	0.014	0.0450505	42	Simple median	0.83	-0.0745142	0.102084	1.01388	0.928194	1.10748	1.01 [0.93:1.11]	overlaps null	Simple median / 0.83	0.91723	Brest cancer overall	Intra-ocular pressure, corneal-compensated (left) (M/F) MRC-IEU/2018 [ 97K]	Other	[ 97K]	FALSE	FALSE	FALSE	FALSE	FALSE	FALSE	FALSE	FALSE
ukb-a-266	Whole body fat-free mass	331291	Males and Females		European	2017	Neale	Neale Lab	ieu-a-1126	228951	122977	2017	10680257	0.760075	0.014	0.0456332	375	Simple mean	0.68	-0.0754953	0.103387	1.01404	0.927284	1.10892	1.01 [0.93:1.11]	overlaps null	Simple mean / 0.68	0.917531	Brest cancer overall	Whole body fat-free mass (M/F) Neale Lab/2017 [ 331K]	Other	[ 331K]	FALSE	FALSE	FALSE	FALSE	FALSE	FALSE	FALSE	FALSE
ukb-a-302	Hair/balding pattern: Pattern 3	154988	Males and Females		European	2017	Neale	Neale Lab	ieu-a-1127	175475	69501	2017	10680257	0.76015	-0.057	0.185091	28	Weighted median	0.87	-0.419283	0.306272	0.945062	0.657518	1.35835	0.95 [0.66:1.36]	overlaps null	Weighted median / 0.87	0.917531	Brest cancer ER+	Hair/balding pattern: Pattern 3 (M/F) Neale Lab/2017 [ 154K]	Other	[ 154K]	FALSE	FALSE	FALSE	FALSE	FALSE	FALSE	FALSE	FALSE
ukb-d-30060_irnt	Mean corpuscular haemoglobin concentration	350468	Males and Females		European	2018	Neale lab		ieu-a-1128	127442	21468	2017	10680257	0.760366	-0.042	0.138013	93	RE Egger	0.78	-0.312726	0.228285	0.958658	0.731451	1.25644	0.96 [0.73:1.26]	overlaps null	RE Egger / 0.78	0.917559	Brest cancer ER-	Mean corpuscular haemoglobin concentration (M/F) Neale lab/2018 [ 350K]	Other	[ 350K]	FALSE	FALSE	FALSE	FALSE	FALSE	FALSE	FALSE	FALSE
ubm-a-390	IDP dMRI TBSS L2 Genu of corpus callosum	7532	Males		European	2018	Elliott LT		ieu-a-1127	175475	69501	2017	10680257	0.760466	-0.014	0.0464423	3	FE IVW	1	-0.105186	0.0768681	0.985941	0.900157	1.0799	0.99 [0.9:1.08]	overlaps null	FE IVW / 1	0.917559	Brest cancer ER+	IDP dMRI TBSS L2 Genu of corpus callosum (M/F) Elliott LT/2018 [ 7K]	Other	[ 7K]	FALSE	FALSE	FALSE	FALSE	FALSE	FALSE	FALSE	FALSE
prot-a-3124	Thioredoxin domain-containing protein 5	3301	Males and Females		European	2018	Sun BB		ieu-a-1128	127442	21468	2017	10680257	0.760603	0.005	0.01531	4	FE IVW	1	-0.0253429	0.0346725	1.00468	0.974976	1.03528	1 [0.97:1.04]	overlaps null	FE IVW / 1	0.917559	Brest cancer ER-	Thioredoxin domain-containing protein 5 (M/F) Sun BB/2018 [ 3K]	Other	[ 3K]	FALSE	FALSE	FALSE	FALSE	FALSE	FALSE	FALSE	FALSE
prot-a-1378	Heparan-sulfate 6-O-sulfotransferase 1	3301	Males and Females		European	2018	Sun BB		ieu-a-1128	127442	21468	2017	10680257	0.76084	-0.01	0.0336237	2	FE IVW	1	-0.0761367	0.0556681	0.989818	0.92669	1.05725	0.99 [0.93:1.06]	overlaps null	FE IVW / 1	0.917672	Brest cancer ER-	Heparan-sulfate 6-O-sulfotransferase 1 (M/F) Sun BB/2018 [ 3K]	Other	[ 3K]	FALSE	FALSE	FALSE	FALSE	FALSE	FALSE	FALSE	FALSE
ieu-a-101	Hip circumference	73137	Females	Adjusted for BMI	European	2013	Randall JC		ieu-a-1127	175475	69501	2017	10680257	0.76142	0.027	0.0878644	4	FE IVW	1	-0.145537	0.198891	1.02704	0.864558	1.22005	1.03 [0.86:1.22]	overlaps null	FE IVW / 1	0.917912	Brest cancer ER+	Hip circumference (F) Randall JC/2013 [ 73K] AdjBMI	Antrophometric	[ 73K]	TRUE	TRUE	TRUE	TRUE	TRUE	TRUE	TRUE	TRUE
prot-a-28	Disintegrin and metalloproteinase domain-containing protein 23	3301	Males and Females		European	2018	Sun BB		ieu-a-1127	175475	69501	2017	10680257	0.761448	0.004	0.0144485	5	FE IVW	1	-0.0239328	0.0327054	1.0044	0.976351	1.03325	1 [0.98:1.03]	overlaps null	FE IVW / 1	0.917912	Brest cancer ER+	Disintegrin and metalloproteinase domain-containing protein 23 (M/F) Sun BB/2018 [ 3K]	Other	[ 3K]	FALSE	FALSE	FALSE	FALSE	FALSE	FALSE	FALSE	FALSE
ukb-b-7422	Use of sun/uv protection	459416	Males and Females	2267: Output from GWAS pipeline using Phesant derived variables from UKBiobank	European	2018	Ben Elsworth	MRC-IEU	ieu-a-1127	175475	69501	2017	10680257	0.761488	-0.029	0.093757	48	RE IVW	0.85	-0.212388	0.15514	0.971782	0.808651	1.16782	0.97 [0.81:1.17]	overlaps null	RE IVW / 0.85	0.917912	Brest cancer ER+	Use of sun/uv protection (M/F) MRC-IEU/2018 [ 459K]	Other	[ 459K]	FALSE	FALSE	FALSE	FALSE	FALSE	FALSE	FALSE	FALSE
met-c-955	Phospholipids in very small VLDL	19273	Males and Females	XS.VLDL.PL; SD value comes from the original untransformed distribution of the ERF cohort	European	2016	Kettunen		ieu-a-1127	175475	69501	2017	10680257	0.761611	-0.009	0.0281327	22	Simple median	0.91	-0.0636746	0.0466056	0.991502	0.93831	1.04771	0.99 [0.94:1.05]	overlaps null	Simple median / 0.91	0.917912	Brest cancer ER+	Phospholipids in very small VLDL (M/F) Kettunen/2016 [ 19K]	Other	[ 19K]	FALSE	FALSE	FALSE	FALSE	FALSE	FALSE	FALSE	FALSE
ebi-a-GCST005847	Heart rate response to recovery post exercise (20 sec)	54137			European	2018	Verweij N		ieu-a-1127	175475	69501	2017	10680257	0.762303	0.022	0.07305	12	Simple median	0.85	-0.121083	0.165273	1.02234	0.88596	1.17971	1.02 [0.89:1.18]	overlaps null	Simple median / 0.85	0.917992	Brest cancer ER+	Heart rate response to recovery post exercise (20 sec) (M/F) Verweij N/2018 [ 54K]	Other	[ 54K]	FALSE	FALSE	FALSE	FALSE	FALSE	FALSE	FALSE	FALSE
met-a-500	3-dehydrocarnitine*	7809	Males and Females		European	2014	Shin		ieu-a-1128	127442	21468	2017	10680257	0.762352	-0.092	0.303222	2	FE IVW	1	-0.686007	0.502622	0.912386	0.503583	1.65305	0.91 [0.5:1.65]	overlaps null	FE IVW / 1	0.917992	Brest cancer ER-	3-dehydrocarnitine* (M/F) Shin/2014 [ 7K]	Metabolites	[ 7K]	TRUE	TRUE	TRUE	TRUE	TRUE	TRUE	TRUE	TRUE
ukb-b-998	Soya dessert intake	64947	Males and Females	102170: Output from GWAS pipeline using Phesant derived variables from UKBiobank	European	2018	Ben Elsworth	MRC-IEU	ieu-a-1126	228951	122977	2017	10680257	0.76241	0.025	0.0831361	3	FE IVW	1	-0.137813	0.18808	1.02545	0.871261	1.20693	1.03 [0.87:1.21]	overlaps null	FE IVW / 1	0.917992	Brest cancer overall	Soya dessert intake (M/F) MRC-IEU/2018 [ 64K]	Other	[ 64K]	FALSE	FALSE	FALSE	FALSE	FALSE	FALSE	FALSE	FALSE
ukb-b-5779	Alcohol intake frequency.	462346	Males and Females	1558: Output from GWAS pipeline using Phesant derived variables from UKBiobank	European	2018	Ben Elsworth	MRC-IEU	ieu-a-1127	175475	69501	2017	10680257	0.762627	0.02	0.0670866	89	Simple median	0.82	-0.111227	0.151752	1.02047	0.894735	1.16387	1.02 [0.89:1.16]	overlaps null	Simple median / 0.82	0.917992	Brest cancer ER+	Alcohol intake frequency. (M/F) MRC-IEU/2018 [ 462K]	Other	[ 462K]	FALSE	FALSE	FALSE	FALSE	FALSE	FALSE	FALSE	FALSE
ukb-d-30680_irnt	Calcium		Males and Females		European	2018	Neale lab		ieu-a-1127	175475	69501	2017	10680257	0.762922	-0.033	0.109532	159	Simple mode	0.77	-0.247781	0.181586	0.967445	0.780531	1.19912	0.97 [0.78:1.2]	overlaps null	Simple mode / 0.77	0.917992	Brest cancer ER+	Calcium (M/F) Neale lab/2018NA	Other		FALSE	FALSE	FALSE	FALSE	FALSE	FALSE	FALSE	FALSE
prot-a-2361	Prolargin	3301	Males and Females		European	2018	Sun BB		ieu-a-1128	127442	21468	2017	10680257	0.762991	-0.002	0.00604483	4	FE IVW	1	-0.0136707	0.010025	0.998179	0.986422	1.01008	1 [0.99:1.01]	overlaps null	FE IVW / 1	0.917992	Brest cancer ER-	Prolargin (M/F) Sun BB/2018 [ 3K]	Other	[ 3K]	FALSE	FALSE	FALSE	FALSE	FALSE	FALSE	FALSE	FALSE
ukb-b-2909	Variation in diet	460884	Males and Females	1548: Output from GWAS pipeline using Phesant derived variables from UKBiobank	European	2018	Ben Elsworth	MRC-IEU	ieu-a-1126	228951	122977	2017	10680257	0.763087	0.19	0.612635	11	Simple mode	0.76	-1.01098	1.39055	1.20899	0.363861	4.01705	1.21 [0.36:4.02]	overlaps null	Simple mode / 0.76	0.917992	Brest cancer overall	Variation in diet (M/F) MRC-IEU/2018 [ 460K]	Other	[ 460K]	FALSE	FALSE	FALSE	FALSE	FALSE	FALSE	FALSE	FALSE
ukb-d-30860_irnt	Total protein		Males and Females		European	2018	Neale lab		ieu-a-1126	228951	122977	2017	10680257	0.763168	0.031	0.10418	176	Simple mode	0.82	-0.172753	0.235634	1.03194	0.841346	1.26571	1.03 [0.84:1.27]	overlaps null	Simple mode / 0.82	0.917992	Brest cancer overall	Total protein (M/F) Neale lab/2018NA	Other		FALSE	FALSE	FALSE	FALSE	FALSE	FALSE	FALSE	FALSE
ukb-d-6020_33	Completion status of test: Heart rate reached safety level	54007	Males and Females		European	2018	Neale lab		ieu-a-1128	127442	21468	2017	10680257	0.763239	-0.304	1.00763	2	FE IVW	1	-2.27847	1.67142	0.738209	0.10244	5.31971	0.74 [0.1:5.32]	overlaps null	FE IVW / 1	0.917992	Brest cancer ER-	Completion status of test: Heart rate reached safety level (M/F) Neale lab/2018 [ 54K]	Other	[ 54K]	TRUE	FALSE	FALSE	FALSE	FALSE	FALSE	FALSE	FALSE
ukb-b-5379	Frequency of friend/family visits	459830	Males and Females	1031: Output from GWAS pipeline using Phesant derived variables from UKBiobank	European	2018	Ben Elsworth	MRC-IEU	ieu-a-1128	127442	21468	2017	10680257	0.763282	-0.078	0.259183	20	Simple median	0.81	-0.586057	0.429939	0.92491	0.556517	1.53716	0.92 [0.56:1.54]	overlaps null	Simple median / 0.81	0.917992	Brest cancer ER-	Frequency of friend/family visits (M/F) MRC-IEU/2018 [ 459K]	Other	[ 459K]	FALSE	FALSE	FALSE	FALSE	FALSE	FALSE	FALSE	FALSE
ukb-a-303	Hair/balding pattern: Pattern 4	154988	Males and Females		European	2017	Neale	Neale Lab	ieu-a-1127	175475	69501	2017	10680257	0.763326	0.027	0.091231	138	Simple median	0.89	-0.151342	0.206284	1.02785	0.859554	1.2291	1.03 [0.86:1.23]	overlaps null	Simple median / 0.89	0.917992	Brest cancer ER+	Hair/balding pattern: Pattern 4 (M/F) Neale Lab/2017 [ 154K]	Other	[ 154K]	FALSE	FALSE	FALSE	FALSE	FALSE	FALSE	FALSE	FALSE
ukb-b-2148	Facial ageing	423999	Males and Females	1757: Output from GWAS pipeline using Phesant derived variables from UKBiobank	European	2018	Ben Elsworth	MRC-IEU	ieu-a-1128	127442	21468	2017	10680257	0.763395	0.074	0.243682	70	Simple mean	0.82	-0.403972	0.551262	1.07642	0.667663	1.73544	1.08 [0.67:1.74]	overlaps null	Simple mean / 0.82	0.917992	Brest cancer ER-	Facial ageing (M/F) MRC-IEU/2018 [ 423K]	Other	[ 423K]	FALSE	FALSE	FALSE	FALSE	FALSE	FALSE	FALSE	FALSE
met-c-904	Total cholesterol in medium LDL	21559	Males and Females	M.LDL.C; SD value comes from the original untransformed distribution of the ERF cohort	European	2016	Kettunen		ieu-a-1127	175475	69501	2017	10680257	0.763608	-0.007	0.0222426	23	RE IVW	0.88	-0.0503684	0.0368226	0.99325	0.950879	1.03751	0.99 [0.95:1.04]	overlaps null	RE IVW / 0.88	0.918014	Brest cancer ER+	Total cholesterol in medium LDL (M/F) Kettunen/2016 [ 21K]	Other	[ 21K]	FALSE	FALSE	FALSE	FALSE	FALSE	FALSE	FALSE	FALSE
ukb-a-315	Age when periods started (menarche)	176008	Males and Females		European	2017	Neale	Neale Lab	ieu-a-1127	175475	69501	2017	10680257	0.763699	-0.021	0.0687842	102	Penalised median	0.84	-0.155495	0.114139	0.979534	0.855991	1.12091	0.98 [0.86:1.12]	overlaps null	Penalised median / 0.84	0.918014	Brest cancer ER+	Age when periods started (menarche) (M/F) Neale Lab/2017 [ 176K]	Other	[ 176K]	FALSE	FALSE	FALSE	FALSE	FALSE	FALSE	FALSE	FALSE
ukb-b-20292	Taking other prescription medications	461332	Males and Females	2492: Output from GWAS pipeline using Phesant derived variables from UKBiobank	European	2018	Ben Elsworth	MRC-IEU	ieu-a-1127	175475	69501	2017	10680257	0.763886	-0.119	0.39469	21	Simple median	0.77	-0.89215	0.655035	0.8882	0.409774	1.92521	0.89 [0.41:1.93]	overlaps null	Simple median / 0.77	0.918066	Brest cancer ER+	Taking other prescription medications (M/F) MRC-IEU/2018 [ 461K]	Other	[ 461K]	FALSE	FALSE	FALSE	FALSE	FALSE	FALSE	FALSE	FALSE
prot-a-2940	Teratocarcinoma-derived growth factor 1	3301	Males and Females		European	2018	Sun BB		ieu-a-1127	175475	69501	2017	10680257	0.764092	0.002	0.00551683	4	FE IVW	1	-0.00915733	0.0124687	1.00166	0.990884	1.01255	1 [0.99:1.01]	overlaps null	FE IVW / 1	0.918142	Brest cancer ER+	Teratocarcinoma-derived growth factor 1 (M/F) Sun BB/2018 [ 3K]	Other	[ 3K]	FALSE	FALSE	FALSE	FALSE	FALSE	FALSE	FALSE	FALSE
ukb-b-660	Number of self-reported cancers	462925	Males and Females	134: Output from GWAS pipeline using Phesant derived variables from UKBiobank	European	2018	Ben Elsworth	MRC-IEU	ieu-a-1128	127442	21468	2017	10680257	0.764266	0.395	1.31606	3	FE IVW	0.68	-2.18482	2.97415	1.48389	0.112498	19.5729	1.48 [0.11:19.57]	overlaps null	FE IVW / 0.68	0.918167	Brest cancer ER-	Number of self-reported cancers (M/F) MRC-IEU/2018 [ 462K]	Other	[ 462K]	FALSE	FALSE	FALSE	FALSE	FALSE	FALSE	FALSE	FALSE
ukb-d-30500_irnt	Microalbumin in urine	108706	Males and Females		European	2018	Neale lab		ieu-a-1126	228951	122977	2017	10680257	0.764526	0.033	0.108921	5	FE IVW	1	-0.180858	0.246111	1.03316	0.834554	1.27904	1.03 [0.83:1.28]	overlaps null	FE IVW / 1	0.918167	Brest cancer overall	Microalbumin in urine (M/F) Neale lab/2018 [ 108K]	Other	[ 108K]	FALSE	FALSE	FALSE	FALSE	FALSE	FALSE	FALSE	FALSE
ukb-a-334	Potassium in urine	326816	Males and Females		European	2017	Neale	Neale Lab	ieu-a-1128	127442	21468	2017	10680257	0.764585	0.073	0.244551	6	FE IVW	0.73	-0.406084	0.552554	1.07598	0.666254	1.73768	1.08 [0.67:1.74]	overlaps null	FE IVW / 0.73	0.918167	Brest cancer ER-	Potassium in urine (M/F) Neale Lab/2017 [ 326K]	Other	[ 326K]	FALSE	FALSE	FALSE	FALSE	FALSE	FALSE	FALSE	FALSE
ukb-a-132	Treatment/medication code: aspirin	337159	Males and Females		European	2017	Neale	Neale Lab	ieu-a-1127	175475	69501	2017	10680257	0.7648	0.254	0.84995	4	Weighted median	0.68	-1.41161	1.92019	1.28955	0.24375	6.82228	1.29 [0.24:6.82]	overlaps null	Weighted median / 0.68	0.918167	Brest cancer ER+	Drug: aspirin (M/F) Neale Lab/2017 [ 337K]	Other	[ 337K]	FALSE	FALSE	FALSE	FALSE	FALSE	FALSE	FALSE	FALSE
ukb-d-30650_raw	Aspartate aminotransferase		Males and Females		European	2018	Neale lab		ieu-a-1127	175475	69501	2017	10680257	0.764953	-0.003	0.00997204	57	FE Egger	0.79	-0.0225267	0.0165637	0.997023	0.977725	1.0167	1 [0.98:1.02]	overlaps null	FE Egger / 0.79	0.918167	Brest cancer ER+	Aspartate aminotransferase (M/F) Neale lab/2018NA	Other		FALSE	FALSE	FALSE	FALSE	FALSE	FALSE	FALSE	FALSE
prot-a-208	Zinc-alpha-2-glycoprotein	3301	Males and Females		European	2018	Sun BB		ieu-a-1126	228951	122977	2017	10680257	0.76501	-0.006	0.01917	4	FE IVW	1	-0.0433033	0.0318431	0.994286	0.957621	1.03236	0.99 [0.96:1.03]	overlaps null	FE IVW / 1	0.918167	Brest cancer overall	Zinc-alpha-2-glycoprotein (M/F) Sun BB/2018 [ 3K]	Other	[ 3K]	FALSE	FALSE	FALSE	FALSE	FALSE	FALSE	FALSE	FALSE
ukb-b-5495	Never eat eggs, dairy, wheat, sugar: Sugar or foods/drinks containing sugar	461046	Males and Females	6144#4: Output from GWAS pipeline using Phesant derived variables from UKBiobank	European	2018	Ben Elsworth	MRC-IEU	ieu-a-1126	228951	122977	2017	10680257	0.765116	0.13	0.433595	20	Simple median	0.79	-0.720301	0.979391	1.13831	0.486606	2.66284	1.14 [0.49:2.66]	overlaps null	Simple median / 0.79	0.918167	Brest cancer overall	Never eat: Sugar or foods/drinks containing sugar (M/F) MRC-IEU/2018 [ 461K]	Other	[ 461K]	FALSE	FALSE	FALSE	FALSE	FALSE	FALSE	FALSE	FALSE
prot-a-1005	Coagulation factor Xa	3301	Males and Females		European	2018	Sun BB		ieu-a-1126	228951	122977	2017	10680257	0.765291	0.002	0.00675362	5	FE IVW	1	-0.0112209	0.0152533	1.00202	0.988842	1.01537	1 [0.99:1.02]	overlaps null	FE IVW / 1	0.918187	Brest cancer overall	Coagulation factor Xa (M/F) Sun BB/2018 [ 3K]	Other	[ 3K]	FALSE	FALSE	FALSE	FALSE	FALSE	FALSE	FALSE	FALSE
ukb-a-232	Forced vital capacity (FVC) Best measure	255492	Males and Females		European	2017	Neale	Neale Lab	ieu-a-1126	228951	122977	2017	10680257	0.765419	0.015	0.051001	181	RE IVW	0.78	-0.0847217	0.115202	1.01536	0.918768	1.1221	1.02 [0.92:1.12]	overlaps null	RE IVW / 0.78	0.918187	Brest cancer overall	Forced vital capacity (FVC) Best measure (M/F) Neale Lab/2017 [ 255K]	Other	[ 255K]	FALSE	FALSE	FALSE	FALSE	FALSE	FALSE	FALSE	FALSE
ukb-b-14203	Hot drink temperature	457873	Males and Females	1518: Output from GWAS pipeline using Phesant derived variables from UKBiobank	European	2018	Ben Elsworth	MRC-IEU	ieu-a-1126	228951	122977	2017	10680257	0.765571	0.053	0.176057	62	RE IVW	0.79	-0.292342	0.397803	1.05415	0.746513	1.48855	1.05 [0.75:1.49]	overlaps null	RE IVW / 0.79	0.918199	Brest cancer overall	Hot drink temperature (M/F) MRC-IEU/2018 [ 457K]	Other	[ 457K]	FALSE	FALSE	FALSE	FALSE	FALSE	FALSE	FALSE	FALSE
prot-a-201	Sarcoplasmic/endoplasmic reticulum calcium ATPase 3	3301	Males and Females		European	2018	Sun BB		ieu-a-1128	127442	21468	2017	10680257	0.766007	0.011	0.037617	3	FE IVW	1	-0.0625345	0.0849243	1.01126	0.939381	1.08863	1.01 [0.94:1.09]	overlaps null	FE IVW / 1	0.91855	Brest cancer ER-	Sarcoplasmic/endoplasmic reticulum calcium ATPase 3 (M/F) Sun BB/2018 [ 3K]	Other	[ 3K]	FALSE	FALSE	FALSE	FALSE	FALSE	FALSE	FALSE	FALSE
ukb-a-262	Falls in the last year	336617	Males and Females		European	2017	Neale	Neale Lab	ieu-a-1126	228951	122977	2017	10680257	0.766403	-0.136	0.458361	3	FE IVW	1	-1.03456	0.762215	0.872693	0.355383	2.14302	0.87 [0.36:2.14]	overlaps null	FE IVW / 1	0.918603	Brest cancer overall	Falls in the last year (M/F) Neale Lab/2017 [ 336K]	Other	[ 336K]	FALSE	FALSE	FALSE	FALSE	FALSE	FALSE	FALSE	FALSE
prot-a-2007	Neural cell adhesion molecule 1	3301	Males and Females		European	2018	Sun BB		ieu-a-1128	127442	21468	2017	10680257	0.766404	0.014	0.0464486	2	FE IVW	1	-0.0772402	0.104838	1.01389	0.925668	1.11053	1.01 [0.93:1.11]	overlaps null	FE IVW / 1	0.918603	Brest cancer ER-	Neural cell adhesion molecule 1 (M/F) Sun BB/2018 [ 3K]	Proteins	[ 3K]	TRUE	TRUE	FALSE	FALSE	FALSE	FALSE	FALSE	FALSE
ukb-a-500	Heel bone mineral density (BMD) T-score automated	194398	Males and Females		European	2017	Neale	Neale Lab	ieu-a-1126	228951	122977	2017	10680257	0.766779	-0.017	0.0558891	230	RE Egger	0.78	-0.126139	0.0929467	0.983541	0.881493	1.0974	0.98 [0.88:1.1]	overlaps null	RE Egger / 0.78	0.918603	Brest cancer overall	Heel bone mineral density (BMD) T-score automated (M/F) Neale Lab/2017 [ 194K]	Other	[ 194K]	FALSE	FALSE	FALSE	FALSE	FALSE	FALSE	FALSE	FALSE
prot-a-1511	Interleukin-22 receptor subunit alpha-2	3301	Males and Females		European	2018	Sun BB		ieu-a-1126	228951	122977	2017	10680257	0.766828	0.004	0.0143634	3	FE IVW	1	-0.0238931	0.0324113	1.00427	0.97639	1.03294	1 [0.98:1.03]	overlaps null	FE IVW / 1	0.918603	Brest cancer overall	Interleukin-22 receptor subunit alpha-2 (M/F) Sun BB/2018 [ 3K]	Other	[ 3K]	FALSE	FALSE	FALSE	FALSE	FALSE	FALSE	FALSE	FALSE
prot-a-2557	Ribonuclease K6	3301	Males and Females		European	2018	Sun BB		ieu-a-1128	127442	21468	2017	10680257	0.76683	-0.004	0.0140659	2	FE IVW	1	-0.03174	0.0233983	0.995838	0.968758	1.02367	1 [0.97:1.02]	overlaps null	FE IVW / 1	0.918603	Brest cancer ER-	Ribonuclease K6 (M/F) Sun BB/2018 [ 3K]	Other	[ 3K]	FALSE	FALSE	FALSE	FALSE	FALSE	FALSE	FALSE	FALSE
ukb-b-11411	Blood clot, DVT, bronchitis, emphysema, asthma, rhinitis, eczema, allergy diagnosed by doctor: Blood clot in the leg (DVT)	462013	Males and Females	6152#5: Output from GWAS pipeline using Phesant derived variables from UKBiobank	European	2018	Ben Elsworth	MRC-IEU	ieu-a-1128	127442	21468	2017	10680257	0.766911	-0.542	1.8281	12	Simple median	0.85	-4.12495	3.04119	0.581654	0.0161643	20.9302	0.58 [0.02:20.93]	overlaps null	Simple median / 0.85	0.918603	Brest cancer ER-	Blood clot, DVT, bronchitis, emphysema, asthma, rhinitis, eczema, allergy diagnosed by doctor: Blood clot in the leg (DVT) (M/F) MRC-IEU/2018 [ 462K]	Other	[ 462K]	FALSE	FALSE	FALSE	FALSE	FALSE	FALSE	FALSE	FALSE
prot-a-1902	MICOS complex subunit MIC10	3301	Males and Females		European	2018	Sun BB		ieu-a-1126	228951	122977	2017	10680257	0.767539	0.003	0.011681	5	FE IVW	0.74	-0.0194419	0.0263476	1.00346	0.980746	1.0267	1 [0.98:1.03]	overlaps null	FE IVW / 0.74	0.918646	Brest cancer overall	MICOS complex subunit MIC10 (M/F) Sun BB/2018 [ 3K]	Other	[ 3K]	FALSE	FALSE	FALSE	FALSE	FALSE	FALSE	FALSE	FALSE
ukb-b-9838	Pain type(s) experienced in last month: Back pain	461857	Males and Females	6159#4: Output from GWAS pipeline using Phesant derived variables from UKBiobank	European	2018	Ben Elsworth	MRC-IEU	ieu-a-1126	228951	122977	2017	10680257	0.768058	-0.079	0.268586	19	FE IVW	0.75	-0.60564	0.447219	0.923845	0.545725	1.56396	0.92 [0.55:1.56]	overlaps null	FE IVW / 0.75	0.918646	Brest cancer overall	Pain type(s) experienced in last month: Back pain (M/F) MRC-IEU/2018 [ 461K]	Other	[ 461K]	FALSE	FALSE	FALSE	FALSE	FALSE	FALSE	FALSE	FALSE
ebi-a-GCST004939	Glycated hemoglobin levels	9436			European	2017	Prins BP		ieu-a-1127	175475	69501	2017	10680257	0.768257	-0.022	0.075566	3	FE IVW	1	-0.170375	0.125843	0.97798	0.843348	1.1341	0.98 [0.84:1.13]	overlaps null	FE IVW / 1	0.918646	Brest cancer ER+	Glycated hemoglobin levels (M/F) Prins BP/2017 [ 9K]	Other	[ 9K]	FALSE	FALSE	FALSE	FALSE	FALSE	FALSE	FALSE	FALSE
ukb-d-30120_irnt	Lymphocyte count	349856	Males and Females		European	2018	Neale lab		ieu-a-1128	127442	21468	2017	10680257	0.76839	0.017	0.0564435	293	Penalised median	0.73	-0.0940077	0.127251	1.01676	0.910276	1.1357	1.02 [0.91:1.14]	overlaps null	Penalised median / 0.73	0.918646	Brest cancer ER-	Lymphocyte count (M/F) Neale lab/2018 [ 349K]	Other	[ 349K]	FALSE	FALSE	FALSE	FALSE	FALSE	FALSE	FALSE	FALSE
ebi-a-GCST004733	Heart rate variability traits (RMSSD)	26523			European	2017	Nolte IM		ieu-a-1128	127442	21468	2017	10680257	0.768437	-0.042	0.142469	4	FE IVW	1	-0.321184	0.237293	0.958922	0.72529	1.26781	0.96 [0.73:1.27]	overlaps null	FE IVW / 1	0.918646	Brest cancer ER-	Heart rate variability traits (RMSSD) (M/F) Nolte IM/2017 [ 26K]	Other	[ 26K]	FALSE	FALSE	FALSE	FALSE	FALSE	FALSE	FALSE	FALSE
ukb-a-74	Non-cancer illness code self-reported: diabetes	337159	Males and Females		European	2017	Neale	Neale Lab	ieu-a-1126	228951	122977	2017	10680257	0.768471	0.413	1.3862	23	Simple mode	0.87	-2.30381	3.13008	1.51155	0.0998779	22.8759	1.51 [0.1:22.88]	overlaps null	Simple mode / 0.87	0.918646	Brest cancer overall	Illness: diabetes (M/F) Neale Lab/2017 [ 337K]	Other	[ 337K]	FALSE	FALSE	FALSE	FALSE	FALSE	FALSE	FALSE	FALSE
met-c-853	Free cholesterol to esterified cholesterol ratio	13497	Males and Females	Est.C	European	2016	Kettunen		ieu-a-1127	175475	69501	2017	10680257	0.768692	-0.008	0.0257146	15	RE IVW	0.83	-0.0581113	0.0426899	0.992319	0.943545	1.04361	0.99 [0.94:1.04]	overlaps null	RE IVW / 0.83	0.918646	Brest cancer ER+	Free cholesterol to esterified cholesterol ratio (M/F) Kettunen/2016 [ 13K]	Other	[ 13K]	FALSE	FALSE	FALSE	FALSE	FALSE	FALSE	FALSE	FALSE
ukb-b-2535	Falls in the last year	461725	Males and Females	2296: Output from GWAS pipeline using Phesant derived variables from UKBiobank	European	2018	Ben Elsworth	MRC-IEU	ieu-a-1128	127442	21468	2017	10680257	0.768758	0.294	0.999392	3	FE IVW	1	-1.66499	2.25263	1.34154	0.189193	9.51272	1.34 [0.19:9.51]	overlaps null	FE IVW / 1	0.918646	Brest cancer ER-	Falls in the last year (M/F) MRC-IEU/2018 [ 461K]	Other	[ 461K]	TRUE	FALSE	FALSE	FALSE	FALSE	FALSE	FALSE	FALSE
ukb-b-19585	Duration to entering value	113410	Males and Females	20230: Output from GWAS pipeline using Phesant derived variables from UKBiobank	European	2018	Ben Elsworth	MRC-IEU	ieu-a-1126	228951	122977	2017	10680257	0.768787	-0.035	0.118678	5	FE IVW	1	-0.267495	0.197722	0.965715	0.765294	1.21862	0.97 [0.77:1.22]	overlaps null	FE IVW / 1	0.918646	Brest cancer overall	Duration to entering value (M/F) MRC-IEU/2018 [ 113K]	Other	[ 113K]	FALSE	FALSE	FALSE	FALSE	FALSE	FALSE	FALSE	FALSE
ukb-a-502	Job involves mainly walking or standing	190606	Males and Females		European	2017	Neale	Neale Lab	ieu-a-1126	228951	122977	2017	10680257	0.76882	0.526	1.69379	7	RE Egger	0.72	-2.79418	3.84549	1.69157	0.061165	46.7816	1.69 [0.06:46.78]	overlaps null	RE Egger / 0.72	0.918646	Brest cancer overall	Job involves mainly walking or standing (M/F) Neale Lab/2017 [ 190K]	Other	[ 190K]	FALSE	FALSE	FALSE	FALSE	FALSE	FALSE	FALSE	FALSE
ukb-b-11158	Aide-memoire completed	462933	Males and Females	111: Output from GWAS pipeline using Phesant derived variables from UKBiobank	European	2018	Ben Elsworth	MRC-IEU	ieu-a-1128	127442	21468	2017	10680257	0.768847	0.409	1.39131	3	FE IVW	1	-2.31808	3.13585	1.50514	0.0984622	23.0082	1.51 [0.1:23.01]	overlaps null	FE IVW / 1	0.918646	Brest cancer ER-	Aide-memoire completed (M/F) MRC-IEU/2018 [ 462K]	Other	[ 462K]	FALSE	FALSE	FALSE	FALSE	FALSE	FALSE	FALSE	FALSE
prot-a-3191	Valine--tRNA ligase	3301	Males and Females		European	2018	Sun BB		ieu-a-1126	228951	122977	2017	10680257	0.768863	0.002	0.00820765	4	FE IVW	1	-0.0136751	0.0184989	1.00241	0.986418	1.01867	1 [0.99:1.02]	overlaps null	FE IVW / 1	0.918646	Brest cancer overall	Valine--tRNA ligase (M/F) Sun BB/2018 [ 3K]	Other	[ 3K]	FALSE	FALSE	FALSE	FALSE	FALSE	FALSE	FALSE	FALSE
prot-a-1906	Promotilin	3301	Males and Females		European	2018	Sun BB		ieu-a-1127	175475	69501	2017	10680257	0.768995	-0.004	0.0137564	3	FE IVW	1	-0.0310027	0.0229224	0.995968	0.969473	1.02319	1 [0.97:1.02]	overlaps null	FE IVW / 1	0.918646	Brest cancer ER+	Promotilin (M/F) Sun BB/2018 [ 3K]	Other	[ 3K]	FALSE	FALSE	FALSE	FALSE	FALSE	FALSE	FALSE	FALSE
ukb-d-ASTHMA_EOSINOPHIL_SUGG	Suggestive for eosinophilic asthma	361194	Males and Females		European	2018	Neale lab		ieu-a-1126	228951	122977	2017	10680257	0.769334	0.581	1.98212	11	Penalised median	0.79	-3.30371	4.46621	1.78827	0.0367465	87.0265	1.79 [0.04:87.03]	overlaps null	Penalised median / 0.79	0.918646	Brest cancer overall	Suggestive for eosinophilic asthma (M/F) Neale lab/2018 [ 361K]	Other	[ 361K]	FALSE	FALSE	FALSE	FALSE	FALSE	FALSE	FALSE	FALSE
met-a-356	Citrulline	7773	Males and Females		European	2014	Shin		ieu-a-1128	127442	21468	2017	10680257	0.769382	0.171	0.582377	4	FE IVW	1	-0.970716	1.3122	1.18619	0.378812	3.71435	1.19 [0.38:3.71]	overlaps null	FE IVW / 1	0.918646	Brest cancer ER-	Citrulline (M/F) Shin/2014 [ 7K]	Other	[ 7K]	FALSE	FALSE	FALSE	FALSE	FALSE	FALSE	FALSE	FALSE
ubm-a-734	IDP dMRI ProbtrackX L1 unc l	7532	Males		European	2018	Elliott LT		ieu-a-1126	228951	122977	2017	10680257	0.769549	-0.012	0.0412249	4	FE IVW	1	-0.0928784	0.0687234	0.987995	0.911304	1.07114	0.99 [0.91:1.07]	overlaps null	FE IVW / 1	0.918646	Brest cancer overall	IDP dMRI ProbtrackX L1 unc l (M/F) Elliott LT/2018 [ 7K]	Other	[ 7K]	TRUE	FALSE	FALSE	FALSE	FALSE	FALSE	FALSE	FALSE
ukb-b-17885	Diagnoses - main ICD10: R31 Unspecified haematuria	463010	Males and Females	41202#R31: Output from GWAS pipeline using Phesant derived variables from UKBiobank	European	2018	Ben Elsworth	MRC-IEU	ieu-a-1128	127442	21468	2017	10680257	0.769591	0.333	1.13815	3	FE IVW	1	-1.8974	2.56415	1.39567	0.149958	12.9897	1.4 [0.15:12.99]	overlaps null	FE IVW / 1	0.918646	Brest cancer ER-	Diagnosis R31 Unspecified haematuria (M/F) MRC-IEU/2018 [ 463K]	Other	[ 463K]	FALSE	FALSE	FALSE	FALSE	FALSE	FALSE	FALSE	FALSE
ukb-b-16868	Non-cancer illness code, self-reported: migraine	462933	Males and Females	20002#1265: Output from GWAS pipeline using Phesant derived variables from UKBiobank	European	2018	Ben Elsworth	MRC-IEU	ieu-a-1127	175475	69501	2017	10680257	0.769593	-0.328	1.11853	13	Simple median	0.81	-2.51993	1.86469	0.720634	0.0804649	6.4539	0.72 [0.08:6.45]	overlaps null	Simple median / 0.81	0.918646	Brest cancer ER+	Non-cancer illness code, self-reported: migraine (M/F) MRC-IEU/2018 [ 462K]	Other	[ 462K]	FALSE	FALSE	FALSE	FALSE	FALSE	FALSE	FALSE	FALSE
ukb-b-8755	Treatment/medication code: aspirin	462933	Males and Females	20003#1140868226: Output from GWAS pipeline using Phesant derived variables from UKBiobank	European	2018	Ben Elsworth	MRC-IEU	ieu-a-1128	127442	21468	2017	10680257	0.769669	-0.303	1.0342	9	Weighted median	0.73	-2.32986	1.72422	0.73873	0.0973092	5.60812	0.74 [0.1:5.61]	overlaps null	Weighted median / 0.73	0.918646	Brest cancer ER-	Drug: aspirin (M/F) MRC-IEU/2018 [ 462K]	Other	[ 462K]	FALSE	FALSE	FALSE	FALSE	FALSE	FALSE	FALSE	FALSE
prot-a-1598	Tyrosine-protein kinase JAK2	3301	Males and Females		European	2018	Sun BB		ieu-a-1126	228951	122977	2017	10680257	0.770097	-0.003	0.0109466	5	FE IVW	1	-0.0246544	0.0182561	0.996806	0.975647	1.01842	1 [0.98:1.02]	overlaps null	FE IVW / 1	0.918986	Brest cancer overall	Tyrosine-protein kinase JAK2 (M/F) Sun BB/2018 [ 3K]	Other	[ 3K]	FALSE	FALSE	FALSE	FALSE	FALSE	FALSE	FALSE	FALSE
ukb-b-10008	Treatment/medication code: atorvastatin	462933	Males and Females	20003#1141146234: Output from GWAS pipeline using Phesant derived variables from UKBiobank	European	2018	Ben Elsworth	MRC-IEU	ieu-a-1126	228951	122977	2017	10680257	0.770551	0.242	0.831103	11	Simple median	0.9	-1.38657	1.87136	1.2743	0.249932	6.4971	1.27 [0.25:6.5]	overlaps null	Simple median / 0.9	0.919216	Brest cancer overall	Drug: atorvastatin (M/F) MRC-IEU/2018 [ 462K]	Other	[ 462K]	FALSE	FALSE	FALSE	FALSE	FALSE	FALSE	FALSE	FALSE
ukb-a-231	Forced expiratory volume in 1-second (FEV1) Best measure	255492	Males and Females		European	2017	Neale	Neale Lab	ieu-a-1127	175475	69501	2017	10680257	0.77058	0.019	0.0653525	136	Simple median	0.83	-0.109033	0.147149	1.01924	0.896701	1.15853	1.02 [0.9:1.16]	overlaps null	Simple median / 0.83	0.919216	Brest cancer ER+	Forced expiratory volume in 1-second (FEV1) Best measure (M/F) Neale Lab/2017 [ 255K]	Other	[ 255K]	FALSE	FALSE	FALSE	FALSE	FALSE	FALSE	FALSE	FALSE
ukb-b-17612	Heel bone ultrasound T-score, manual entry	40613	Males and Females	77: Output from GWAS pipeline using Phesant derived variables from UKBiobank	European	2018	Ben Elsworth	MRC-IEU	ieu-a-1127	175475	69501	2017	10680257	0.77072	-0.011	0.038327	38	RE IVW	0.92	-0.086373	0.063869	0.988811	0.917252	1.06595	0.99 [0.92:1.07]	overlaps null	RE IVW / 0.92	0.919216	Brest cancer ER+	Heel bone ultrasound T-score, manual entry (M/F) MRC-IEU/2018 [ 40K]	Other	[ 40K]	FALSE	FALSE	FALSE	FALSE	FALSE	FALSE	FALSE	FALSE
ieu-a-71	Waist circumference	104079	Males	Adjusted for BMI	European	2015	Shungin D		ieu-a-1126	228951	122977	2017	10680257	0.770908	-0.021	0.0706445	16	Penalised median	0.83	-0.159034	0.117892	0.979639	0.852967	1.12512	0.98 [0.85:1.13]	overlaps null	Penalised median / 0.83	0.919269	Brest cancer overall	Waist circumference (M/F) Shungin D/2015 [ 104K] AdjBMI	Other	[ 104K]	FALSE	FALSE	FALSE	FALSE	FALSE	FALSE	FALSE	FALSE
ieu-a-792	Urate	17078	Males and Females	Obese all; effect allele frequencies are missing	European	2015	Huffman JE		ieu-a-1126	228951	122977	2017	10680257	0.771051	-0.001	0.00496322	4	FE IVW	1	-0.0111722	0.00828361	0.998557	0.98889	1.00832	1 [0.99:1.01]	overlaps null	FE IVW / 1	0.919269	Brest cancer overall	Urate (M/F) Huffman JE/2015 [ 17K]	Other	[ 17K]	FALSE	FALSE	FALSE	FALSE	FALSE	FALSE	FALSE	FALSE
ieu-a-1283	Alcohol consumption	112117	Males and Females		European	2017	Clarke		ieu-a-1126	228951	122977	2017	10680257	0.771277	-0.043	0.14956	4	FE IVW	1	-0.336615	0.249659	0.957454	0.714184	1.28359	0.96 [0.71:1.28]	overlaps null	FE IVW / 1	0.919368	Brest cancer overall	Alcohol consumption (M/F) Clarke/2017 [ 112K]	Other	[ 112K]	FALSE	FALSE	FALSE	FALSE	FALSE	FALSE	FALSE	FALSE
ukb-b-589	Particulate matter air pollution (pm10); 2007	455314	Males and Females	24019: Output from GWAS pipeline using Phesant derived variables from UKBiobank	European	2018	Ben Elsworth	MRC-IEU	ieu-a-1126	228951	122977	2017	10680257	0.771612	0.091	0.310887	22	Penalised mode	0.73	-0.517925	0.700754	1.09572	0.595755	2.01527	1.1 [0.6:2.02]	overlaps null	Penalised mode / 0.73	0.91942	Brest cancer overall	Particulate matter air pollution (pm10); 2007 (M/F) MRC-IEU/2018 [ 455K]	Other	[ 455K]	FALSE	FALSE	FALSE	FALSE	FALSE	FALSE	FALSE	FALSE
prot-a-2030	Protein kinase C-binding protein NELL1	3301	Males and Females		European	2018	Sun BB		ieu-a-1126	228951	122977	2017	10680257	0.771687	-0.004	0.0138928	2	FE IVW	1	-0.0312611	0.0231986	0.995977	0.969222	1.02347	1 [0.97:1.02]	overlaps null	FE IVW / 1	0.91942	Brest cancer overall	Protein kinase C-binding protein NELL1 (M/F) Sun BB/2018 [ 3K]	Other	[ 3K]	FALSE	FALSE	FALSE	FALSE	FALSE	FALSE	FALSE	FALSE
ukb-a-279	Leg fat mass (left)	331275	Males and Females		European	2017	Neale	Neale Lab	ieu-a-1127	175475	69501	2017	10680257	0.771751	-0.056	0.193287	215	Simple mode	0.75	-0.434983	0.322702	0.945406	0.647275	1.38085	0.95 [0.65:1.38]	overlaps null	Simple mode / 0.75	0.91942	Brest cancer ER+	Leg fat mass (left) (M/F) Neale Lab/2017 [ 331K]	Other	[ 331K]	FALSE	FALSE	FALSE	FALSE	FALSE	FALSE	FALSE	FALSE
ukb-d-30720_irnt	Cystatin C		Males and Females		European	2018	Neale lab		ieu-a-1126	228951	122977	2017	10680257	0.77222	-0.011	0.036356	280	Penalised median	0.76	-0.0817818	0.0607336	0.989531	0.921473	1.06262	0.99 [0.92:1.06]	overlaps null	Penalised median / 0.76	0.919736	Brest cancer overall	Cystatin C (M/F) Neale lab/2018NA	Other		FALSE	FALSE	FALSE	FALSE	FALSE	FALSE	FALSE	FALSE
met-c-948	Triglycerides in very large HDL	21536	Males and Females	XL.HDL.TG; SD value comes from the original untransformed distribution of the ERF cohort	European	2016	Kettunen		ieu-a-1126	228951	122977	2017	10680257	0.772312	-0.008	0.0268503	17	Simple median	0.84	-0.0603959	0.0448575	0.992261	0.941392	1.04588	0.99 [0.94:1.05]	overlaps null	Simple median / 0.84	0.919736	Brest cancer overall	Triglycerides in very large HDL (M/F) Kettunen/2016 [ 21K]	Other	[ 21K]	FALSE	FALSE	FALSE	FALSE	FALSE	FALSE	FALSE	FALSE
ukb-a-275	Leg fat mass (right)	331293	Males and Females		European	2017	Neale	Neale Lab	ieu-a-1127	175475	69501	2017	10680257	0.772569	-0.054	0.185202	216	Simple mode	0.78	-0.41659	0.309402	0.947817	0.659291	1.36261	0.95 [0.66:1.36]	overlaps null	Simple mode / 0.78	0.919736	Brest cancer ER+	Leg fat mass (right) (M/F) Neale Lab/2017 [ 331K]	Other	[ 331K]	FALSE	FALSE	FALSE	FALSE	FALSE	FALSE	FALSE	FALSE
ukb-a-508	Number of days/week of moderate physical activity 10+ minutes	321309	Males and Females		European	2017	Neale	Neale Lab	ieu-a-1128	127442	21468	2017	10680257	0.77261	0.053	0.18231	7	Simple median	0.74	-0.304647	0.410009	1.05409	0.737383	1.50683	1.05 [0.74:1.51]	overlaps null	Simple median / 0.74	0.919736	Brest cancer ER-	Days/week of moderate physical activity 10+ minutes (M/F) Neale Lab/2017 [ 321K]	Other	[ 321K]	FALSE	FALSE	FALSE	FALSE	FALSE	FALSE	FALSE	FALSE
ukb-b-3258	Number of attempts	152605	Males and Females	4291: Output from GWAS pipeline using Phesant derived variables from UKBiobank	European	2018	Ben Elsworth	MRC-IEU	ieu-a-1128	127442	21468	2017	10680257	0.772733	-0.192	0.6646	4	FE IVW	1	-1.49455	1.11068	0.825358	0.224349	3.03642	0.83 [0.22:3.04]	overlaps null	FE IVW / 1	0.919736	Brest cancer ER-	Number of attempts (M/F) MRC-IEU/2018 [ 152K]	Other	[ 152K]	FALSE	FALSE	FALSE	FALSE	FALSE	FALSE	FALSE	FALSE
met-a-615	Octanoylcarnitine	7790	Males and Females		European	2014	Shin		ieu-a-1127	175475	69501	2017	10680257	0.773067	0.024	0.0842712	3	FE IVW	1	-0.140871	0.189472	1.0246	0.868602	1.20861	1.02 [0.87:1.21]	overlaps null	FE IVW / 1	0.919907	Brest cancer ER+	Octanoylcarnitine (M/F) Shin/2014 [ 7K]	Metabolites	[ 7K]	TRUE	TRUE	TRUE	TRUE	FALSE	FALSE	FALSE	FALSE
ukb-b-14961	Other serious medical condition/disability diagnosed by doctor	454253	Males and Females	2473: Output from GWAS pipeline using Phesant derived variables from UKBiobank	European	2018	Ben Elsworth	MRC-IEU	ieu-a-1127	175475	69501	2017	10680257	0.773169	0.354	1.07566	3	Simple mean	0.61	-1.754	2.46258	1.42517	0.173081	11.7351	1.43 [0.17:11.74]	overlaps null	Simple mean / 0.61	0.919907	Brest cancer ER+	Other serious medical condition/disability diagnosed by doctor (M/F) MRC-IEU/2018 [ 454K]	Other	[ 454K]	FALSE	FALSE	FALSE	FALSE	FALSE	FALSE	FALSE	FALSE
met-c-954	Concentration of very small VLDL particles	19273	Males and Females	XS.VLDL.P	European	2016	Kettunen		ieu-a-1126	228951	122977	2017	10680257	0.773354	-0.008	0.0260442	21	Simple median	0.93	-0.0585472	0.0435462	0.992528	0.943134	1.04451	0.99 [0.94:1.04]	overlaps null	Simple median / 0.93	0.919907	Brest cancer overall	Concentration of very small VLDL particles (M/F) Kettunen/2016 [ 19K]	Other	[ 19K]	FALSE	FALSE	FALSE	FALSE	FALSE	FALSE	FALSE	FALSE
met-a-646	X-12728	537	Males and Females		European	2014	Shin		ieu-a-1127	175475	69501	2017	10680257	0.77345	0.003	0.0106727	8	Penalised median	0.77	-0.0178462	0.0239908	1.00308	0.982312	1.02428	1 [0.98:1.02]	overlaps null	Penalised median / 0.77	0.919907	Brest cancer ER+	X-12728 (M/F) Shin/2014 [537]	Other	[537]	FALSE	FALSE	FALSE	FALSE	FALSE	FALSE	FALSE	FALSE
ukb-b-4710	Number of days/week of moderate physical activity 10+ minutes	440266	Males and Females	884: Output from GWAS pipeline using Phesant derived variables from UKBiobank	European	2018	Ben Elsworth	MRC-IEU	ieu-a-1127	175475	69501	2017	10680257	0.773983	0.028	0.0958155	16	Simple median	0.78	-0.160283	0.215314	1.0279	0.851903	1.24025	1.03 [0.85:1.24]	overlaps null	Simple median / 0.78	0.920369	Brest cancer ER+	Days/week of moderate physical activity 10+ minutes (M/F) MRC-IEU/2018 [ 440K]	Other	[ 440K]	FALSE	FALSE	FALSE	FALSE	FALSE	FALSE	FALSE	FALSE
met-c-884	Concentration of large LDL particles	19273	Males and Females	L.LDL.P	European	2016	Kettunen		ieu-a-1127	175475	69501	2017	10680257	0.774488	0.007	0.0234963	25	RE IVW	0.91	-0.0392444	0.052861	1.00683	0.961516	1.05428	1.01 [0.96:1.05]	overlaps null	RE IVW / 0.91	0.920674	Brest cancer ER+	Concentration of large LDL particles (M/F) Kettunen/2016 [ 19K]	Other	[ 19K]	FALSE	FALSE	FALSE	FALSE	FALSE	FALSE	FALSE	FALSE
ukb-a-24	Number of treatments/medications taken	337159	Males and Females		European	2017	Neale	Neale Lab	ieu-a-1128	127442	21468	2017	10680257	0.774686	-0.094	0.32848	23	Simple median	0.84	-0.73785	0.549794	0.910257	0.478141	1.7329	0.91 [0.48:1.73]	overlaps null	Simple median / 0.84	0.920674	Brest cancer ER-	Number of treatments/medications taken (M/F) Neale Lab/2017 [ 337K]	Other	[ 337K]	FALSE	FALSE	FALSE	FALSE	FALSE	FALSE	FALSE	FALSE
prot-a-2524	Resistin	3301	Males and Females		European	2018	Sun BB		ieu-a-1127	175475	69501	2017	10680257	0.774714	-0.003	0.0102594	4	FE IVW	1	-0.0230447	0.017172	0.997068	0.977219	1.01732	1 [0.98:1.02]	overlaps null	FE IVW / 1	0.920674	Brest cancer ER+	Resistin (M/F) Sun BB/2018 [ 3K]	Other	[ 3K]	FALSE	FALSE	FALSE	FALSE	FALSE	FALSE	FALSE	FALSE
ukb-b-1645	Operative procedures - main OPCS: C75.1 Insertion of prosthetic replacement for lens NEC	463010	Males and Females	41200#C751: Output from GWAS pipeline using Phesant derived variables from UKBiobank	European	2018	Ben Elsworth	MRC-IEU	ieu-a-1127	175475	69501	2017	10680257	0.774813	2.084	7.00642	9	RE Egger	0.7	-11.6491	15.8161	8.03269	8.72716e-06	7.39349e+06	8.03 [0:7393488.78]	overlaps null	RE Egger / 0.7	0.920674	Brest cancer ER+	Operative procedures - main OPCS: C75.1 Insertion of prosthetic replacement for lens NEC (M/F) MRC-IEU/2018 [ 463K]	Other	[ 463K]	FALSE	FALSE	FALSE	FALSE	FALSE	FALSE	FALSE	FALSE
ieu-a-81	Waist-to-hip ratio	116740	Females	Adjusted for BMI	European	2015	Shungin D		ieu-a-1128	127442	21468	2017	10680257	0.775043	-0.029	0.101053	30	Simple median	0.89	-0.226943	0.169184	0.971534	0.796966	1.18434	0.97 [0.8:1.18]	overlaps null	Simple median / 0.89	0.920707	Brest cancer ER-	Waist-to-hip ratio (F) Shungin D/2015 [ 116K] AdjBMI	Other	[ 116K]	FALSE	FALSE	FALSE	FALSE	FALSE	FALSE	FALSE	FALSE
prot-a-3016	Transmembrane protein 87B	3301	Males and Females		European	2018	Sun BB		ieu-a-1127	175475	69501	2017	10680257	0.775298	-0.004	0.0123411	5	FE IVW	1	-0.0277114	0.0206658	0.996483	0.972669	1.02088	1 [0.97:1.02]	overlaps null	FE IVW / 1	0.920707	Brest cancer ER+	Transmembrane protein 87B (M/F) Sun BB/2018 [ 3K]	Other	[ 3K]	FALSE	FALSE	FALSE	FALSE	FALSE	FALSE	FALSE	FALSE
ukb-b-11895	Treatment/medication code: ramipril	462933	Males and Females	20003#1140860806: Output from GWAS pipeline using Phesant derived variables from UKBiobank	European	2018	Ben Elsworth	MRC-IEU	ieu-a-1128	127442	21468	2017	10680257	0.775342	-0.496	1.68687	10	RE IVW	0.73	-3.8024	2.81014	0.608883	0.0223172	16.6122	0.61 [0.02:16.61]	overlaps null	RE IVW / 0.73	0.920707	Brest cancer ER-	Drug: ramipril (M/F) MRC-IEU/2018 [ 462K]	Other	[ 462K]	FALSE	FALSE	FALSE	FALSE	FALSE	FALSE	FALSE	FALSE
ubm-a-774	IDP dMRI ProbtrackX L3 fmi	7532	Males		European	2018	Elliott LT		ieu-a-1128	127442	21468	2017	10680257	0.77543	-0.018	0.0623354	3	FE IVW	1	-0.13996	0.104394	0.982374	0.869393	1.11004	0.98 [0.87:1.11]	overlaps null	FE IVW / 1	0.920707	Brest cancer ER-	IDP dMRI ProbtrackX L3 fmi (M/F) Elliott LT/2018 [ 7K]	Other	[ 7K]	FALSE	FALSE	FALSE	FALSE	FALSE	FALSE	FALSE	FALSE
ukb-a-62	Non-cancer illness code self-reported: angina	337159	Males and Females		European	2017	Neale	Neale Lab	ieu-a-1127	175475	69501	2017	10680257	0.775559	-0.368	1.29133	9	Simple median	0.8	-2.89919	2.16284	0.691997	0.055068	8.6958	0.69 [0.06:8.7]	overlaps null	Simple median / 0.8	0.920707	Brest cancer ER+	Illness: angina (M/F) Neale Lab/2017 [ 337K]	Other	[ 337K]	FALSE	FALSE	FALSE	FALSE	FALSE	FALSE	FALSE	FALSE
ukb-b-15851	Heel Broadband ultrasound attenuation, direct entry	265737	Males and Females	3144: Output from GWAS pipeline using Phesant derived variables from UKBiobank	European	2018	Ben Elsworth	MRC-IEU	ieu-a-1127	175475	69501	2017	10680257	0.775786	0.021	0.0752863	302	Simple mode	0.83	-0.126099	0.169023	1.02169	0.881527	1.18415	1.02 [0.88:1.18]	overlaps null	Simple mode / 0.83	0.920806	Brest cancer ER+	Heel Broadband ultrasound attenuation, direct entry (M/F) MRC-IEU/2018 [ 265K]	Other	[ 265K]	FALSE	FALSE	FALSE	FALSE	FALSE	FALSE	FALSE	FALSE
ebi-a-GCST004075	Vertical cup-disc ratio	23899			European	2017	Springelkamp H		ieu-a-1128	127442	21468	2017	10680257	0.776327	0.137	0.474431	16	Simple mode	0.85	-0.792641	1.06713	1.14711	0.452648	2.90702	1.15 [0.45:2.91]	overlaps null	Simple mode / 0.85	0.921278	Brest cancer ER-	Vertical cup-disc ratio (M/F) Springelkamp H/2017 [ 23K]	Other	[ 23K]	FALSE	FALSE	FALSE	FALSE	FALSE	FALSE	FALSE	FALSE
ebi-a-GCST005847	Heart rate response to recovery post exercise (20 sec)	54137			European	2018	Verweij N		ieu-a-1128	127442	21468	2017	10680257	0.776857	0.034	0.118518	12	Simple median	0.82	-0.198706	0.265886	1.03416	0.819791	1.30459	1.03 [0.82:1.3]	overlaps null	Simple median / 0.82	0.921596	Brest cancer ER-	Heart rate response to recovery post exercise (20 sec) (M/F) Verweij N/2018 [ 54K]	Other	[ 54K]	FALSE	FALSE	FALSE	FALSE	FALSE	FALSE	FALSE	FALSE
ukb-b-11495	Types of physical activity in last 4 weeks: Light DIY (eg: pruning, watering the lawn)	460376	Males and Females	6164#4: Output from GWAS pipeline using Phesant derived variables from UKBiobank	European	2018	Ben Elsworth	MRC-IEU	ieu-a-1127	175475	69501	2017	10680257	0.777011	0.161	0.568051	13	Simple median	0.74	-0.952498	1.27426	1.17455	0.385776	3.57606	1.17 [0.39:3.58]	overlaps null	Simple median / 0.74	0.921596	Brest cancer ER+	Physical activity: Light DIY (M/F) MRC-IEU/2018 [ 460K]	Other	[ 460K]	FALSE	FALSE	FALSE	FALSE	FALSE	FALSE	FALSE	FALSE
ukb-b-7869	Operation code: coronary angioplasty (ptca) +/- stent	462933	Males and Females	20004#1070: Output from GWAS pipeline using Phesant derived variables from UKBiobank	European	2018	Ben Elsworth	MRC-IEU	ieu-a-1127	175475	69501	2017	10680257	0.777026	-0.869	3.07029	5	Simple median	0.69	-6.88726	5.14827	0.419163	0.00102071	172.133	0.42 [0:172.13]	overlaps null	Simple median / 0.69	0.921596	Brest cancer ER+	Operation code: coronary angioplasty (ptca) +/- stent (M/F) MRC-IEU/2018 [ 462K]	Other	[ 462K]	FALSE	FALSE	FALSE	FALSE	FALSE	FALSE	FALSE	FALSE
prot-a-32	A disintegrin and metalloproteinase with thrombospondin motifs 13	3301	Males and Females		European	2018	Sun BB		ieu-a-1128	127442	21468	2017	10680257	0.777523	-0.006	0.0210047	3	FE IVW	1	-0.0471041	0.0352344	0.994083	0.953988	1.03586	0.99 [0.95:1.04]	overlaps null	FE IVW / 1	0.921876	Brest cancer ER-	A disintegrin and metalloproteinase with thrombospondin motifs 13 (M/F) Sun BB/2018 [ 3K]	Other	[ 3K]	FALSE	FALSE	FALSE	FALSE	FALSE	FALSE	FALSE	FALSE
ukb-b-4779	Plays computer games	462433	Males and Females	2237: Output from GWAS pipeline using Phesant derived variables from UKBiobank	European	2018	Ben Elsworth	MRC-IEU	ieu-a-1128	127442	21468	2017	10680257	0.777549	0.109	0.387339	46	Simple median	0.8	-0.649756	0.868613	1.11564	0.522173	2.3836	1.12 [0.52:2.38]	overlaps null	Simple median / 0.8	0.921876	Brest cancer ER-	Plays computer games (M/F) MRC-IEU/2018 [ 462K]	Other	[ 462K]	FALSE	FALSE	FALSE	FALSE	FALSE	FALSE	FALSE	FALSE
ukb-b-1209	Number of live births	250782	Males and Females	2734: Output from GWAS pipeline using Phesant derived variables from UKBiobank	European	2018	Ben Elsworth	MRC-IEU	ieu-a-1128	127442	21468	2017	10680257	0.777986	0.175	0.592503	7	Simple mode	0.76	-0.986558	1.33605	1.19094	0.372858	3.80399	1.19 [0.37:3.8]	overlaps null	Simple mode / 0.76	0.922223	Brest cancer ER-	Number of live births (M/F) MRC-IEU/2018 [ 250K]	Reproductive	[ 250K]	TRUE	TRUE	FALSE	FALSE	FALSE	FALSE	FALSE	FALSE
ukb-d-30880_irnt	Urate		Males and Females		European	2018	Neale lab		ieu-a-1127	175475	69501	2017	10680257	0.778284	0.032	0.114643	192	Simple mode	0.81	-0.192376	0.257024	1.03285	0.824997	1.29308	1.03 [0.82:1.29]	overlaps null	Simple mode / 0.81	0.922405	Brest cancer ER+	Urate (M/F) Neale lab/2018NA	Other		FALSE	FALSE	FALSE	FALSE	FALSE	FALSE	FALSE	FALSE
ukb-a-424	Eye problems/disorders: Glaucoma	108817	Males and Females		European	2017	Neale	Neale Lab	ieu-a-1127	175475	69501	2017	10680257	0.778652	0.166	0.591214	7	Weighted median	0.8	-0.992604	1.32496	1.18078	0.37061	3.76202	1.18 [0.37:3.76]	overlaps null	Weighted median / 0.8	0.922671	Brest cancer ER+	Eye problems/disorders: Glaucoma (M/F) Neale Lab/2017 [ 108K]	Other	[ 108K]	FALSE	FALSE	FALSE	FALSE	FALSE	FALSE	FALSE	FALSE
met-a-636	X-12644	7795	Males and Females		European	2014	Shin		ieu-a-1127	175475	69501	2017	10680257	0.778825	0.056	0.198784	2	FE IVW	1	-0.333789	0.445446	1.05742	0.716205	1.56119	1.06 [0.72:1.56]	overlaps null	FE IVW / 1	0.922701	Brest cancer ER+	X-12644 (M/F) Shin/2014 [ 7K]	Other	[ 7K]	FALSE	FALSE	FALSE	FALSE	FALSE	FALSE	FALSE	FALSE
ebi-a-GCST004631	Basophil percentage of white cells	171996			European	2016	Astle WJ		ieu-a-1128	127442	21468	2017	10680257	0.779034	-0.014	0.0503117	59	Simple mean	0.79	-0.112793	0.0844288	0.985918	0.893335	1.0881	0.99 [0.89:1.09]	overlaps null	Simple mean / 0.79	0.922701	Brest cancer ER-	Basophil percentage of white cells (M/F) Astle WJ/2016 [ 171K]	Other	[ 171K]	FALSE	FALSE	FALSE	FALSE	FALSE	FALSE	FALSE	FALSE
met-c-940	Valine	24900	Males and Females	SD value comes from the original untransformed distribution of the ERF cohort	European	2016	Kettunen		ieu-a-1128	127442	21468	2017	10680257	0.779109	0.014	0.0503261	5	FE IVW	1	-0.0845236	0.112755	1.01422	0.91895	1.11936	1.01 [0.92:1.12]	overlaps null	FE IVW / 1	0.922701	Brest cancer ER-	Valine (M/F) Kettunen/2016 [ 24K]	Other	[ 24K]	FALSE	FALSE	FALSE	FALSE	FALSE	FALSE	FALSE	FALSE
met-a-419	1,5-anhydroglucitol (1,5-AG)	7746	Males and Females		European	2014	Shin		ieu-a-1127	175475	69501	2017	10680257	0.779497	-0.045	0.161578	3	FE IVW	1	-0.361931	0.271456	0.95577	0.69633	1.31187	0.96 [0.7:1.31]	overlaps null	FE IVW / 1	0.92299	Brest cancer ER+	1,5-anhydroglucitol (1,5-AG) (M/F) Shin/2014 [ 7K]	Other	[ 7K]	FALSE	FALSE	FALSE	FALSE	FALSE	FALSE	FALSE	FALSE
ukb-d-K63	Diagnoses - main ICD10: K63 Other diseases of intestine	361194	Males and Females		European	2018	Neale lab		ieu-a-1127	175475	69501	2017	10680257	0.780016	0.505	1.80673	3	FE IVW	1	-3.03658	4.04581	1.65635	0.0479988	57.1577	1.66 [0.05:57.16]	overlaps null	FE IVW / 1	0.923434	Brest cancer ER+	Diagnosis K63 Other diseases of intestine (M/F) Neale lab/2018 [ 361K]	Other	[ 361K]	FALSE	FALSE	FALSE	FALSE	FALSE	FALSE	FALSE	FALSE
ukb-a-151	Treatment/medication code: salbutamol	337159	Males and Females		European	2017	Neale	Neale Lab	ieu-a-1126	228951	122977	2017	10680257	0.780271	0.509	1.82339	2	FE IVW	1	-3.06518	4.08251	1.66307	0.0466455	59.294	1.66 [0.05:59.29]	overlaps null	FE IVW / 1	0.923565	Brest cancer overall	Drug: salbutamol (M/F) Neale Lab/2017 [ 337K]	Other	[ 337K]	FALSE	FALSE	FALSE	FALSE	FALSE	FALSE	FALSE	FALSE
prot-a-2795	Sorting nexin-7	3301	Males and Females		European	2018	Sun BB		ieu-a-1128	127442	21468	2017	10680257	0.780469	-0.012	0.0413952	4	FE IVW	1	-0.0926717	0.0695974	0.988529	0.911493	1.07208	0.99 [0.91:1.07]	overlaps null	FE IVW / 1	0.92358	Brest cancer ER-	Sorting nexin-7 (M/F) Sun BB/2018 [ 3K]	Other	[ 3K]	FALSE	FALSE	FALSE	FALSE	FALSE	FALSE	FALSE	FALSE
ieu-a-27	Birth weight	26836	Males and Females	Effect allele frequencies are missing	European	2013	Horikoshi M		ieu-a-1126	228951	122977	2017	10680257	0.780885	-0.016	0.0575407	3	FE IVW	1	-0.128786	0.096774	0.984122	0.879162	1.10161	0.98 [0.88:1.1]	overlaps null	FE IVW / 1	0.92358	Brest cancer overall	Birth weight (M/F) Horikoshi M/2013 [ 26K]	Other	[ 26K]	FALSE	FALSE	FALSE	FALSE	FALSE	FALSE	FALSE	FALSE
ukb-d-M13_POLYARTHROPATHIES	#Polyarthropathies	361194	Males and Females		European	2018	Neale lab		ieu-a-1128	127442	21468	2017	10680257	0.780908	0.885	3.18344	3	FE IVW	1	-5.35411	7.12496	2.42402	0.00472869	1242.6	2.42 [0:1242.6]	overlaps null	FE IVW / 1	0.92358	Brest cancer ER-	#Polyarthropathies (M/F) Neale lab/2018 [ 361K]	Other	[ 361K]	FALSE	FALSE	FALSE	FALSE	FALSE	FALSE	FALSE	FALSE
ukb-d-ULCERNAS	Ulcerative colitis, NAS	361194	Males and Females		European	2018	Neale lab		ieu-a-1126	228951	122977	2017	10680257	0.781193	0.732	2.63408	5	FE IVW	1	-4.43115	5.89446	2.07852	0.0119008	363.02	2.08 [0.01:363.02]	overlaps null	FE IVW / 1	0.92358	Brest cancer overall	Ulcerative colitis, NAS (M/F) Neale lab/2018 [ 361K]	Other	[ 361K]	TRUE	FALSE	FALSE	FALSE	FALSE	FALSE	FALSE	FALSE
ubm-a-613	IDP dMRI TBSS ISOVF External capsule L	7532	Males		European	2018	Elliott LT		ieu-a-1127	175475	69501	2017	10680257	0.78139	-0.011	0.0395729	4	FE IVW	1	-0.0885448	0.0665812	0.989078	0.915262	1.06885	0.99 [0.92:1.07]	overlaps null	FE IVW / 1	0.92358	Brest cancer ER+	IDP dMRI TBSS ISOVF External capsule L (M/F) Elliott LT/2018 [ 7K]	Other	[ 7K]	FALSE	FALSE	FALSE	FALSE	FALSE	FALSE	FALSE	FALSE
ubm-a-486	IDP dMRI TBSS ICVF Genu of corpus callosum	7532	Males		European	2018	Elliott LT		ieu-a-1127	175475	69501	2017	10680257	0.781655	0.01	0.0352048	5	Penalised median	0.79	-0.059244	0.0787589	1.00981	0.942477	1.08194	1.01 [0.94:1.08]	overlaps null	Penalised median / 0.79	0.92358	Brest cancer ER+	IDP dMRI TBSS ICVF Genu of corpus callosum (M/F) Elliott LT/2018 [ 7K]	Other	[ 7K]	FALSE	FALSE	FALSE	FALSE	FALSE	FALSE	FALSE	FALSE
ukb-b-14609	Treatment/medication code: metformin	462933	Males and Females	20003#1140884600: Output from GWAS pipeline using Phesant derived variables from UKBiobank	European	2018	Ben Elsworth	MRC-IEU	ieu-a-1127	175475	69501	2017	10680257	0.781663	-0.257	0.927477	45	Simple median	0.81	-2.07491	1.5608	0.773328	0.125568	4.76264	0.77 [0.13:4.76]	overlaps null	Simple median / 0.81	0.92358	Brest cancer ER+	Drug: metformin (M/F) MRC-IEU/2018 [ 462K]	Other	[ 462K]	FALSE	FALSE	FALSE	FALSE	FALSE	FALSE	FALSE	FALSE
ukb-a-47	Irritability	322668	Males and Females		European	2017	Neale	Neale Lab	ieu-a-1126	228951	122977	2017	10680257	0.781681	0.073	0.264915	26	Simple median	0.8	-0.445817	0.592649	1.07618	0.640301	1.80877	1.08 [0.64:1.81]	overlaps null	Simple median / 0.8	0.92358	Brest cancer overall	Irritability (M/F) Neale Lab/2017 [ 322K]	Other	[ 322K]	FALSE	FALSE	FALSE	FALSE	FALSE	FALSE	FALSE	FALSE
ieu-a-1050	Ferritin	23986	Males and Females	Effect allele frequencies are missing	European	2014	Benyamin		ieu-a-1128	127442	21468	2017	10680257	0.781782	0.023	0.0815907	4	FE IVW	1	-0.137317	0.182518	1.02286	0.871694	1.20024	1.02 [0.87:1.2]	overlaps null	FE IVW / 1	0.92358	Brest cancer ER-	Ferritin (M/F) Benyamin/2014 [ 23K]	Other	[ 23K]	FALSE	FALSE	FALSE	FALSE	FALSE	FALSE	FALSE	FALSE
prot-a-540	Chitinase-3-like protein 1	3301	Males and Females		European	2018	Sun BB		ieu-a-1126	228951	122977	2017	10680257	0.781861	0.002	0.00837856	3	FE IVW	1	-0.014102	0.0187419	1.00232	0.985997	1.01892	1 [0.99:1.02]	overlaps null	FE IVW / 1	0.92358	Brest cancer overall	Chitinase-3-like protein 1 (M/F) Sun BB/2018 [ 3K]	Other	[ 3K]	FALSE	FALSE	FALSE	FALSE	FALSE	FALSE	FALSE	FALSE
ubm-a-2649	IDP SWI T2star left thalamus plus IDP SWI T2star right thalamus	7778	Males		European	2018	Elliott LT		ieu-a-1126	228951	122977	2017	10680257	0.781868	0.003	0.0107538	3	FE IVW	1	-0.0180998	0.024055	1.00298	0.982063	1.02435	1 [0.98:1.02]	overlaps null	FE IVW / 1	0.92358	Brest cancer overall	IDP SWI T2star left thalamus plus IDP SWI T2star right thalamus (M/F) Elliott LT/2018 [ 7K]	Other	[ 7K]	FALSE	FALSE	FALSE	FALSE	FALSE	FALSE	FALSE	FALSE
ukb-b-17627	Non-oily fish intake	460880	Males and Females	1339: Output from GWAS pipeline using Phesant derived variables from UKBiobank	European	2018	Ben Elsworth	MRC-IEU	ieu-a-1127	175475	69501	2017	10680257	0.782024	-0.062	0.222752	8	FE IVW	0.7	-0.498226	0.374963	0.940229	0.607607	1.45494	0.94 [0.61:1.45]	overlaps null	FE IVW / 0.7	0.923594	Brest cancer ER+	Non-oily fish intake (M/F) MRC-IEU/2018 [ 460K]	Other	[ 460K]	FALSE	FALSE	FALSE	FALSE	FALSE	FALSE	FALSE	FALSE
ukb-b-10817	Particulate matter air pollution (pm2.5); 2010	423796	Males and Females	24006: Output from GWAS pipeline using Phesant derived variables from UKBiobank	European	2018	Ben Elsworth	MRC-IEU	ieu-a-1126	228951	122977	2017	10680257	0.782385	0.047	0.168419	7	Penalised median	0.76	-0.283581	0.37662	1.04762	0.753082	1.45735	1.05 [0.75:1.46]	overlaps null	Penalised median / 0.76	0.923664	Brest cancer overall	Particulate matter air pollution (pm2.5); 2010 (M/F) MRC-IEU/2018 [ 423K]	Other	[ 423K]	FALSE	FALSE	FALSE	FALSE	FALSE	FALSE	FALSE	FALSE
ukb-b-845	Heel quantitative ultrasound index (QUI), direct entry (left)	146226	Males and Females	4104: Output from GWAS pipeline using Phesant derived variables from UKBiobank	European	2018	Ben Elsworth	MRC-IEU	ieu-a-1127	175475	69501	2017	10680257	0.782403	-0.007	0.0247382	194	Simple mean	0.85	-0.0553287	0.0416448	0.993181	0.946174	1.04252	0.99 [0.95:1.04]	overlaps null	Simple mean / 0.85	0.923664	Brest cancer ER+	Heel quantitative ultrasound index (QUI), direct entry (left) (M/F) MRC-IEU/2018 [ 146K]	Other	[ 146K]	FALSE	FALSE	FALSE	FALSE	FALSE	FALSE	FALSE	FALSE
ukb-d-30030_irnt	Haematocrit percentage	350475	Males and Females		European	2018	Neale lab		ieu-a-1126	228951	122977	2017	10680257	0.782515	-0.015	0.0549602	192	Weighted mode	0.81	-0.122915	0.0925291	0.984922	0.884339	1.09695	0.98 [0.88:1.1]	overlaps null	Weighted mode / 0.81	0.923664	Brest cancer overall	Haematocrit percentage (M/F) Neale lab/2018 [ 350K]	Other	[ 350K]	FALSE	FALSE	FALSE	FALSE	FALSE	FALSE	FALSE	FALSE
ukb-b-13346	Fractured/broken bones in last 5 years	460389	Males and Females	2463: Output from GWAS pipeline using Phesant derived variables from UKBiobank	European	2018	Ben Elsworth	MRC-IEU	ieu-a-1126	228951	122977	2017	10680257	0.782764	0.152	0.550402	14	Weighted median	0.77	-0.927033	1.23054	1.16388	0.395726	3.42309	1.16 [0.4:3.42]	overlaps null	Weighted median / 0.77	0.923668	Brest cancer overall	Fractured/broken bones in last 5 years (M/F) MRC-IEU/2018 [ 460K]	Other	[ 460K]	FALSE	FALSE	FALSE	FALSE	FALSE	FALSE	FALSE	FALSE
ebi-a-GCST005527	Psoriasis	33394		beta+se converted from OR+CI;	European	2012	Tsoi LC		ieu-a-1127	175475	69501	2017	10680257	0.782959	-0.001	0.00279216	43	Simple median	0.87	-0.00624177	0.00470349	0.999231	0.993778	1.00471	1 [0.99:1]	overlaps null	Simple median / 0.87	0.923668	Brest cancer ER+	Psoriasis (M/F) Tsoi LC/2012 [ 33K]	Other	[ 33K]	FALSE	FALSE	FALSE	FALSE	FALSE	FALSE	FALSE	FALSE
ukb-d-30780_irnt	LDL direct		Males and Females		European	2018	Neale lab		ieu-a-1127	175475	69501	2017	10680257	0.783041	0.012	0.0432301	151	Simple median	0.85	-0.0728273	0.0966348	1.01197	0.929761	1.10146	1.01 [0.93:1.1]	overlaps null	Simple median / 0.85	0.923668	Brest cancer ER+	LDL direct (M/F) Neale lab/2018NA	Other		FALSE	FALSE	FALSE	FALSE	FALSE	FALSE	FALSE	FALSE
ukb-b-7211	Diagnoses - main ICD10: J33.9 Nasal polyp, unspecified	463010	Males and Females	41202#J339: Output from GWAS pipeline using Phesant derived variables from UKBiobank	European	2018	Ben Elsworth	MRC-IEU	ieu-a-1127	175475	69501	2017	10680257	0.783094	-0.183	0.663275	2	FE IVW	1	-1.48261	1.11743	0.833108	0.227044	3.05698	0.83 [0.23:3.06]	overlaps null	FE IVW / 1	0.923668	Brest cancer ER+	Diagnosis J33.9 Nasal polyp, unspecified (M/F) MRC-IEU/2018 [ 463K]	Other	[ 463K]	FALSE	FALSE	FALSE	FALSE	FALSE	FALSE	FALSE	FALSE
met-a-616	Alpha-hydroxyisovalerate	7668	Males and Females		European	2014	Shin		ieu-a-1128	127442	21468	2017	10680257	0.783665	-0.06	0.218131	3	FE IVW	1	-0.487424	0.367649	0.941871	0.614207	1.44434	0.94 [0.61:1.44]	overlaps null	FE IVW / 1	0.924015	Brest cancer ER-	Alpha-hydroxyisovalerate (M/F) Shin/2014 [ 7K]	Other	[ 7K]	FALSE	FALSE	FALSE	FALSE	FALSE	FALSE	FALSE	FALSE
ukb-b-15730	Heel bone mineral density (BMD) T-score, automated (left)	146226	Males and Females	4106: Output from GWAS pipeline using Phesant derived variables from UKBiobank	European	2018	Ben Elsworth	MRC-IEU	ieu-a-1127	175475	69501	2017	10680257	0.783676	-0.007	0.0247381	194	Simple mean	0.85	-0.0552876	0.0416859	0.993222	0.946213	1.04257	0.99 [0.95:1.04]	overlaps null	Simple mean / 0.85	0.924015	Brest cancer ER+	Heel bone mineral density (BMD) T-score, automated (left) (M/F) MRC-IEU/2018 [ 146K]	Other	[ 146K]	FALSE	FALSE	FALSE	FALSE	FALSE	FALSE	FALSE	FALSE
ukb-a-449	Medication for cholesterol blood pressure diabetes or take exogenous hormones: None of the above	180203	Males and Females		European	2017	Neale	Neale Lab	ieu-a-1127	175475	69501	2017	10680257	0.784364	0.068	0.249219	18	Simple median	0.81	-0.420273	0.556664	1.07057	0.656867	1.74484	1.07 [0.66:1.74]	overlaps null	Simple median / 0.81	0.924602	Brest cancer ER+	Medication for cholesterol blood pressure diabetes or take exogenous hormones: None of the above (M/F) Neale Lab/2017 [ 180K]	Other	[ 180K]	FALSE	FALSE	FALSE	FALSE	FALSE	FALSE	FALSE	FALSE
ukb-a-257	Hearing difficulty/problems: Yes	323978	Males and Females		European	2017	Neale	Neale Lab	ieu-a-1128	127442	21468	2017	10680257	0.784463	0.096	0.348442	23	RE IVW	0.83	-0.586473	0.779421	1.10128	0.556286	2.18021	1.1 [0.56:2.18]	overlaps null	RE IVW / 0.83	0.924602	Brest cancer ER-	Hearing difficulty/problems: Yes (M/F) Neale Lab/2017 [ 323K]	Other	[ 323K]	FALSE	FALSE	FALSE	FALSE	FALSE	FALSE	FALSE	FALSE
met-a-578	Erythronate*	7752	Males and Females		European	2014	Shin		ieu-a-1127	175475	69501	2017	10680257	0.785157	0.113	0.415261	3	FE IVW	1	-0.70071	0.927115	1.11986	0.496233	2.52721	1.12 [0.5:2.53]	overlaps null	FE IVW / 1	0.92516	Brest cancer ER+	Erythronate* (M/F) Shin/2014 [ 7K]	Other	[ 7K]	FALSE	FALSE	FALSE	FALSE	FALSE	FALSE	FALSE	FALSE
ukb-b-748	Filtered coffee intake	64949	Males and Females	100270: Output from GWAS pipeline using Phesant derived variables from UKBiobank	European	2018	Ben Elsworth	MRC-IEU	ieu-a-1126	228951	122977	2017	10680257	0.785225	-0.022	0.0819335	3	FE IVW	1	-0.182918	0.138261	0.977919	0.832836	1.14828	0.98 [0.83:1.15]	overlaps null	FE IVW / 1	0.92516	Brest cancer overall	Filtered coffee intake (M/F) MRC-IEU/2018 [ 64K]	Other	[ 64K]	FALSE	FALSE	FALSE	FALSE	FALSE	FALSE	FALSE	FALSE
prot-a-608	Contactin-4	3301	Males and Females		European	2018	Sun BB		ieu-a-1127	175475	69501	2017	10680257	0.785757	-0.006	0.0220692	3	FE IVW	1	-0.0492545	0.0372567	0.994019	0.951939	1.03796	0.99 [0.95:1.04]	overlaps null	FE IVW / 1	0.925617	Brest cancer ER+	Contactin-4 (M/F) Sun BB/2018 [ 3K]	Other	[ 3K]	FALSE	FALSE	FALSE	FALSE	FALSE	FALSE	FALSE	FALSE
prot-a-1411	Alpha-L-iduronidase	3301	Males and Females		European	2018	Sun BB		ieu-a-1128	127442	21468	2017	10680257	0.785948	0.005	0.0195443	2	FE IVW	1	-0.032999	0.0436145	1.00532	0.967539	1.04458	1.01 [0.97:1.04]	overlaps null	FE IVW / 1	0.925673	Brest cancer ER-	Alpha-L-iduronidase (M/F) Sun BB/2018 [ 3K]	Proteins	[ 3K]	TRUE	TRUE	TRUE	TRUE	TRUE	FALSE	FALSE	FALSE
ukb-b-11535	Mineral and other dietary supplements: Glucosamine	461384	Males and Females	6179#2: Output from GWAS pipeline using Phesant derived variables from UKBiobank	European	2018	Ben Elsworth	MRC-IEU	ieu-a-1126	228951	122977	2017	10680257	0.786441	-0.179	0.660384	4	FE IVW	1	-1.47327	1.11543	0.836172	0.229174	3.05089	0.84 [0.23:3.05]	overlaps null	FE IVW / 1	0.926083	Brest cancer overall	Supplements Glucosamine (M/F) MRC-IEU/2018 [ 461K]	Other	[ 461K]	FALSE	FALSE	FALSE	FALSE	FALSE	FALSE	FALSE	FALSE
ukb-b-13184	Types of physical activity in last 4 weeks: Heavy DIY (eg: weeding, lawn mowing, carpentry, digging)	460376	Males and Females	6164#5: Output from GWAS pipeline using Phesant derived variables from UKBiobank	European	2018	Ben Elsworth	MRC-IEU	ieu-a-1126	228951	122977	2017	10680257	0.786862	-0.114	0.42167	13	Weighted median	0.75	-0.940488	0.712459	0.892245	0.390437	2.039	0.89 [0.39:2.04]	overlaps null	Weighted median / 0.75	0.926343	Brest cancer overall	Physical activity: Heavy DIY (M/F) MRC-IEU/2018 [ 460K]	Other	[ 460K]	FALSE	FALSE	FALSE	FALSE	FALSE	FALSE	FALSE	FALSE
ukb-a-234	Forced expiratory volume in 1-second (FEV1) predicted	110423	Males and Females		European	2017	Neale	Neale Lab	ieu-a-1128	127442	21468	2017	10680257	0.787077	-0.03	0.1094	65	Penalised median	0.8	-0.243975	0.184875	0.970882	0.783508	1.20307	0.97 [0.78:1.2]	overlaps null	Penalised median / 0.8	0.926343	Brest cancer ER-	Forced expiratory volume in 1-second (FEV1) predicted (M/F) Neale Lab/2017 [ 110K]	Other	[ 110K]	FALSE	FALSE	FALSE	FALSE	FALSE	FALSE	FALSE	FALSE
ukb-b-15178	Corneal resistance factor (right)	97653	Males and Females	5257: Output from GWAS pipeline using Phesant derived variables from UKBiobank	European	2018	Ben Elsworth	MRC-IEU	ieu-a-1128	127442	21468	2017	10680257	0.787177	0.025	0.0936355	136	RE Egger	0.74	-0.158195	0.208856	1.02565	0.853683	1.23227	1.03 [0.85:1.23]	overlaps null	RE Egger / 0.74	0.926343	Brest cancer ER-	Corneal resistance factor (right) (M/F) MRC-IEU/2018 [ 97K]	Other	[ 97K]	FALSE	FALSE	FALSE	FALSE	FALSE	FALSE	FALSE	FALSE
ukb-b-4080	Ankle spacing width	265753	Males and Females	3143: Output from GWAS pipeline using Phesant derived variables from UKBiobank	European	2018	Ben Elsworth	MRC-IEU	ieu-a-1126	228951	122977	2017	10680257	0.78756	0.017	0.0625655	238	Weighted mode	0.84	-0.105749	0.139508	1.01702	0.89965	1.14971	1.02 [0.9:1.15]	overlaps null	Weighted mode / 0.84	0.926343	Brest cancer overall	Ankle spacing width (M/F) MRC-IEU/2018 [ 265K]	Other	[ 265K]	FALSE	FALSE	FALSE	FALSE	FALSE	FALSE	FALSE	FALSE
ieu-a-973	Ulcerative colitis	26405	Males and Females	Effect allele frequencies are missing	European	2011	Anderson CA		ieu-a-1128	127442	21468	2017	10680257	0.787622	-0.004	0.0140959	76	Simple median	0.86	-0.0314255	0.0238306	0.99621	0.969063	1.02412	1 [0.97:1.02]	overlaps null	Simple median / 0.86	0.926343	Brest cancer ER-	Ulcerative colitis (M/F) Anderson CA/2011 [ 26K]	Other	[ 26K]	FALSE	FALSE	FALSE	FALSE	FALSE	FALSE	FALSE	FALSE
ukb-b-6217	Diagnoses - secondary ICD10: I48 Atrial fibrillation and flutter	463010	Males and Females	41204#I48: Output from GWAS pipeline using Phesant derived variables from UKBiobank	European	2018	Ben Elsworth	MRC-IEU	ieu-a-1126	228951	122977	2017	10680257	0.787719	0.23	0.833436	13	RE IVW	0.85	-1.40403	1.86304	1.25797	0.245604	6.44327	1.26 [0.25:6.44]	overlaps null	RE IVW / 0.85	0.926343	Brest cancer overall	Diagnoses - secondary ICD10: I48 Atrial fibrillation and flutter (M/F) MRC-IEU/2018 [ 463K]	Other	[ 463K]	FALSE	FALSE	FALSE	FALSE	FALSE	FALSE	FALSE	FALSE
prot-a-197	Cyclic AMP-dependent transcription factor ATF-6 alpha	3301	Males and Females		European	2018	Sun BB		ieu-a-1126	228951	122977	2017	10680257	0.787726	0.004	0.0130303	3	FE IVW	1	-0.0220309	0.0290481	1.00351	0.97821	1.02947	1 [0.98:1.03]	overlaps null	FE IVW / 1	0.926343	Brest cancer overall	Cyclic AMP-dependent transcription factor ATF-6 alpha (M/F) Sun BB/2018 [ 3K]	Proteins	[ 3K]	TRUE	TRUE	FALSE	FALSE	FALSE	FALSE	FALSE	FALSE
ukb-d-22704_irnt	Home location - north co-ordinate (rounded)	361187	Males and Females		European	2018	Neale lab		ieu-a-1127	175475	69501	2017	10680257	0.787818	-0.094	0.348463	6	Simple median	0.72	-0.776776	0.589201	0.910476	0.459887	1.80255	0.91 [0.46:1.8]	overlaps null	Simple median / 0.72	0.926343	Brest cancer ER+	Home location - north co-ordinate (rounded) (M/F) Neale lab/2018 [ 361K]	Other	[ 361K]	FALSE	FALSE	FALSE	FALSE	FALSE	FALSE	FALSE	FALSE
ukb-d-1418_1	Milk type used: Full cream	360806	Males and Females		European	2018	Neale lab		ieu-a-1128	127442	21468	2017	10680257	0.788839	0.262	0.979768	2	FE IVW	1	-1.65794	2.18274	1.30005	0.19053	8.87061	1.3 [0.19:8.87]	overlaps null	FE IVW / 1	0.927064	Brest cancer ER-	Milk type used: Full cream (M/F) Neale lab/2018 [ 360K]	Diet and supplements	[ 360K]	TRUE	TRUE	TRUE	FALSE	TRUE	FALSE	FALSE	FALSE
ukb-a-435	Vascular/heart problems diagnosed by doctor: None of the above	336683	Males and Females		European	2017	Neale	Neale Lab	ieu-a-1127	175475	69501	2017	10680257	0.788979	0.035	0.130542	136	Simple median	0.85	-0.220924	0.2908	1.03556	0.801777	1.3375	1.04 [0.8:1.34]	overlaps null	Simple median / 0.85	0.927064	Brest cancer ER+	Vascular/heart problems diagnosed by doctor: None of the above (M/F) Neale Lab/2017 [ 336K]	Other	[ 336K]	FALSE	FALSE	FALSE	FALSE	FALSE	FALSE	FALSE	FALSE
ukb-a-319	Age at first live birth	123846	Males and Females		European	2017	Neale	Neale Lab	ieu-a-1127	175475	69501	2017	10680257	0.789003	-0.034	0.124982	17	Simple mean	0.8	-0.278975	0.210953	0.966561	0.756559	1.23485	0.97 [0.76:1.23]	overlaps null	Simple mean / 0.8	0.927064	Brest cancer ER+	Age at first live birth (M/F) Neale Lab/2017 [ 123K]	Other	[ 123K]	FALSE	FALSE	FALSE	FALSE	FALSE	FALSE	FALSE	FALSE
prot-a-1738	Leukocyte immunoglobulin-like receptor subfamily A member 4	3301	Males and Females		European	2018	Sun BB		ieu-a-1126	228951	122977	2017	10680257	0.789019	0.005	0.0183783	4	FE IVW	1	-0.0311038	0.0409393	1.00493	0.969375	1.04179	1 [0.97:1.04]	overlaps null	FE IVW / 1	0.927064	Brest cancer overall	Leukocyte immunoglobulin-like receptor subfamily A member 4 (M/F) Sun BB/2018 [ 3K]	Other	[ 3K]	FALSE	FALSE	FALSE	FALSE	FALSE	FALSE	FALSE	FALSE
met-c-885	Phospholipids in large LDL	21550	Males and Females	L.LDL.PL; SD value comes from the original untransformed distribution of the ERF cohort	European	2016	Kettunen		ieu-a-1127	175475	69501	2017	10680257	0.789154	0.007	0.0253226	23	RE IVW	0.88	-0.0427778	0.0564869	1.00688	0.958124	1.05811	1.01 [0.96:1.06]	overlaps null	RE IVW / 0.88	0.927064	Brest cancer ER+	Phospholipids in large LDL (M/F) Kettunen/2016 [ 21K]	Other	[ 21K]	FALSE	FALSE	FALSE	FALSE	FALSE	FALSE	FALSE	FALSE
prot-a-1006	Coagulation Factor X	3301	Males and Females		European	2018	Sun BB		ieu-a-1128	127442	21468	2017	10680257	0.789673	-0.007	0.028111	3	FE IVW	1	-0.0625957	0.0475993	0.99253	0.939323	1.04875	0.99 [0.94:1.05]	overlaps null	FE IVW / 1	0.927375	Brest cancer ER-	Coagulation Factor X (M/F) Sun BB/2018 [ 3K]	Other	[ 3K]	FALSE	FALSE	FALSE	FALSE	FALSE	FALSE	FALSE	FALSE
ukb-b-5640	Pork intake	460162	Males and Females	1389: Output from GWAS pipeline using Phesant derived variables from UKBiobank	European	2018	Ben Elsworth	MRC-IEU	ieu-a-1127	175475	69501	2017	10680257	0.789939	0.101	0.377449	13	Simple median	0.77	-0.639252	0.840349	1.10578	0.527687	2.31718	1.11 [0.53:2.32]	overlaps null	Simple median / 0.77	0.927375	Brest cancer ER+	Pork intake (M/F) MRC-IEU/2018 [ 460K]	Other	[ 460K]	FALSE	FALSE	FALSE	FALSE	FALSE	FALSE	FALSE	FALSE
ukb-a-249	Weight	336227	Males and Females		European	2017	Neale	Neale Lab	ieu-a-1127	175475	69501	2017	10680257	0.790057	0.049	0.185053	249	Simple mode	0.73	-0.313383	0.412025	1.05056	0.73097	1.50987	1.05 [0.73:1.51]	overlaps null	Simple mode / 0.73	0.927375	Brest cancer ER+	Weight (M/F) Neale Lab/2017 [ 336K]	Other	[ 336K]	TRUE	FALSE	FALSE	FALSE	FALSE	FALSE	FALSE	FALSE
ukb-b-13231	Place of birth in UK - east co-ordinate	434576	Males and Females	130: Output from GWAS pipeline using Phesant derived variables from UKBiobank	European	2018	Ben Elsworth	MRC-IEU	ieu-a-1128	127442	21468	2017	10680257	0.790238	0.111	0.417801	101	Simple mode	0.75	-0.707456	0.930324	1.11788	0.492896	2.53533	1.12 [0.49:2.54]	overlaps null	Simple mode / 0.75	0.927375	Brest cancer ER-	Place of birth in UK - east co-ordinate (M/F) MRC-IEU/2018 [ 434K]	Other	[ 434K]	FALSE	FALSE	FALSE	FALSE	FALSE	FALSE	FALSE	FALSE
ebi-a-GCST005846	Heart rate response to recovery post exercise (10 sec)	54137			European	2018	Verweij N		ieu-a-1127	175475	69501	2017	10680257	0.790396	0.023	0.0859778	13	Simple median	0.83	-0.145664	0.191369	1.02312	0.864448	1.21091	1.02 [0.86:1.21]	overlaps null	Simple median / 0.83	0.927375	Brest cancer ER+	Heart rate response to recovery post exercise (10 sec) (M/F) Verweij N/2018 [ 54K]	Other	[ 54K]	FALSE	FALSE	FALSE	FALSE	FALSE	FALSE	FALSE	FALSE
ukb-b-698	How are people in household related to participant: Husband, wife or partner	459600	Males and Females	6141#1: Output from GWAS pipeline using Phesant derived variables from UKBiobank	European	2018	Ben Elsworth	MRC-IEU	ieu-a-1127	175475	69501	2017	10680257	0.790398	-0.206	0.775709	4	FE IVW	1	-1.72657	1.31421	0.813688	0.177894	3.72181	0.81 [0.18:3.72]	overlaps null	FE IVW / 1	0.927375	Brest cancer ER+	How are people in household related to participant: Husband, wife or partner (M/F) MRC-IEU/2018 [ 459K]	Other	[ 459K]	FALSE	FALSE	FALSE	FALSE	FALSE	FALSE	FALSE	FALSE
ieu-a-1283	Alcohol consumption	112117	Males and Females		European	2017	Clarke		ieu-a-1127	175475	69501	2017	10680257	0.790616	-0.047	0.177472	4	FE IVW	1	-0.394966	0.300724	0.953972	0.673703	1.35084	0.95 [0.67:1.35]	overlaps null	FE IVW / 1	0.927375	Brest cancer ER+	Alcohol consumption (M/F) Clarke/2017 [ 112K]	Other	[ 112K]	FALSE	FALSE	FALSE	FALSE	FALSE	FALSE	FALSE	FALSE
ebi-a-GCST004439	Interleukin-12p70 levels	8270			European	2016	Ahola-Olli AV		ieu-a-1126	228951	122977	2017	10680257	0.790844	0.005	0.0180172	2	FE IVW	1	-0.0305353	0.0400922	1.00479	0.969926	1.04091	1 [0.97:1.04]	overlaps null	FE IVW / 1	0.927375	Brest cancer overall	Interleukin-12p70 levels (M/F) Ahola-Olli AV/2016 [ 8K]	Other	[ 8K]	TRUE	FALSE	FALSE	FALSE	FALSE	FALSE	FALSE	FALSE
ukb-b-2122	Ankle spacing width (left)	146226	Males and Females	4100: Output from GWAS pipeline using Phesant derived variables from UKBiobank	European	2018	Ben Elsworth	MRC-IEU	ieu-a-1126	228951	122977	2017	10680257	0.790865	-0.023	0.0874901	123	Simple mode	0.89	-0.194733	0.148228	0.977016	0.823055	1.15978	0.98 [0.82:1.16]	overlaps null	Simple mode / 0.89	0.927375	Brest cancer overall	Ankle spacing width (left) (M/F) MRC-IEU/2018 [ 146K]	Other	[ 146K]	FALSE	FALSE	FALSE	FALSE	FALSE	FALSE	FALSE	FALSE
ukb-b-11075	Mineral and other dietary supplements: Fish oil (including cod liver oil)	461384	Males and Females	6179#1: Output from GWAS pipeline using Phesant derived variables from UKBiobank	European	2018	Ben Elsworth	MRC-IEU	ieu-a-1128	127442	21468	2017	10680257	0.790999	-0.306	1.15306	3	FE IVW	1	-2.56558	1.95443	0.736698	0.0768743	7.05988	0.74 [0.08:7.06]	overlaps null	FE IVW / 1	0.927375	Brest cancer ER-	Supplements Fish oil (including cod liver oil) (M/F) MRC-IEU/2018 [ 461K]	Other	[ 461K]	FALSE	FALSE	FALSE	FALSE	FALSE	FALSE	FALSE	FALSE
ukb-d-I9_IHD	Ischaemic heart disease, wide definition	361194	Males and Females		European	2018	Neale lab		ieu-a-1126	228951	122977	2017	10680257	0.791158	-0.141	0.531038	29	Simple median	0.79	-1.18146	0.900212	0.868817	0.306831	2.46012	0.87 [0.31:2.46]	overlaps null	Simple median / 0.79	0.927375	Brest cancer overall	Ischaemic heart disease, wide definition (M/F) Neale lab/2018 [ 361K]	Other	[ 361K]	FALSE	FALSE	FALSE	FALSE	FALSE	FALSE	FALSE	FALSE
ukb-a-502	Job involves mainly walking or standing	190606	Males and Females		European	2017	Neale	Neale Lab	ieu-a-1128	127442	21468	2017	10680257	0.791419	0.08	0.300695	5	Simple median	0.69	-0.509838	0.668887	1.08277	0.600593	1.95206	1.08 [0.6:1.95]	overlaps null	Simple median / 0.69	0.927375	Brest cancer ER-	Job involves mainly walking or standing (M/F) Neale Lab/2017 [ 190K]	Other	[ 190K]	FALSE	FALSE	FALSE	FALSE	FALSE	FALSE	FALSE	FALSE
ukb-d-30680_irnt	Calcium		Males and Females		European	2018	Neale lab		ieu-a-1126	228951	122977	2017	10680257	0.791519	0.008	0.0320424	188	RE IVW	0.73	-0.054321	0.0712854	1.00852	0.947128	1.07389	1.01 [0.95:1.07]	overlaps null	RE IVW / 0.73	0.927375	Brest cancer overall	Calcium (M/F) Neale lab/2018NA	Other		FALSE	FALSE	FALSE	FALSE	FALSE	FALSE	FALSE	FALSE
ukb-a-276	Leg fat-free mass (right)	331285	Males and Females		European	2017	Neale	Neale Lab	ieu-a-1128	127442	21468	2017	10680257	0.79152	-0.069	0.261438	293	Simple mode	0.65	-0.581589	0.443247	0.933167	0.559009	1.55776	0.93 [0.56:1.56]	overlaps null	Simple mode / 0.65	0.927375	Brest cancer ER-	Leg fat-free mass (right) (M/F) Neale Lab/2017 [ 331K]	Other	[ 331K]	FALSE	FALSE	FALSE	FALSE	FALSE	FALSE	FALSE	FALSE
ukb-a-247	Seen a psychiatrist for nerves anxiety tension or depression	335888	Males and Females		European	2017	Neale	Neale Lab	ieu-a-1127	175475	69501	2017	10680257	0.791621	0.125	0.472829	2	FE IVW	1	-0.801821	1.05167	1.13306	0.448511	2.86243	1.13 [0.45:2.86]	overlaps null	FE IVW / 1	0.927375	Brest cancer ER+	Seen a psychiatrist for nerves anxiety tension or depression (M/F) Neale Lab/2017 [ 335K]	Other	[ 335K]	FALSE	FALSE	FALSE	FALSE	FALSE	FALSE	FALSE	FALSE
ukb-b-4068	Home location at assessment - north co-ordinate (rounded)	458557	Males and Females	20075: Output from GWAS pipeline using Phesant derived variables from UKBiobank	European	2018	Ben Elsworth	MRC-IEU	ieu-a-1126	228951	122977	2017	10680257	0.791732	-0.166	0.627589	99	Simple mode	0.75	-1.39625	1.0639	0.846898	0.247524	2.89764	0.85 [0.25:2.9]	overlaps null	Simple mode / 0.75	0.927375	Brest cancer overall	Home location at assessment - north co-ordinate (rounded) (M/F) MRC-IEU/2018 [ 458K]	Other	[ 458K]	FALSE	FALSE	FALSE	FALSE	FALSE	FALSE	FALSE	FALSE
prot-a-2395	Myeloblastin	3301	Males and Females		European	2018	Sun BB		ieu-a-1128	127442	21468	2017	10680257	0.792247	-0.007	0.0249213	3	FE IVW	1	-0.0554098	0.0422816	0.993457	0.946097	1.04319	0.99 [0.95:1.04]	overlaps null	FE IVW / 1	0.927746	Brest cancer ER-	Myeloblastin (M/F) Sun BB/2018 [ 3K]	Other	[ 3K]	FALSE	FALSE	FALSE	FALSE	FALSE	FALSE	FALSE	FALSE
ukb-b-2732	Time from waking to first cigarette	33304	Males and Females	3466: Output from GWAS pipeline using Phesant derived variables from UKBiobank	European	2018	Ben Elsworth	MRC-IEU	ieu-a-1127	175475	69501	2017	10680257	0.792338	-0.018	0.0665648	3	FE IVW	1	-0.147992	0.112942	0.982628	0.862438	1.11957	0.98 [0.86:1.12]	overlaps null	FE IVW / 1	0.927746	Brest cancer ER+	Time from waking to first cigarette (M/F) MRC-IEU/2018 [ 33K]	Other	[ 33K]	FALSE	FALSE	FALSE	FALSE	FALSE	FALSE	FALSE	FALSE
prot-a-2900	Surfeit locus protein 1	3301	Males and Females		European	2018	Sun BB		ieu-a-1128	127442	21468	2017	10680257	0.792864	-0.007	0.0255891	4	FE IVW	1	-0.0568743	0.0434352	0.993303	0.944713	1.04439	0.99 [0.94:1.04]	overlaps null	FE IVW / 1	0.927802	Brest cancer ER-	Surfeit locus protein 1 (M/F) Sun BB/2018 [ 3K]	Other	[ 3K]	FALSE	FALSE	FALSE	FALSE	FALSE	FALSE	FALSE	FALSE
prot-a-1115	Inactive peptidyl-prolyl cis-trans isomerase FKBP6	3301	Males and Females		European	2018	Sun BB		ieu-a-1126	228951	122977	2017	10680257	0.793116	-0.002	0.00707057	5	FE IVW	1	-0.0157127	0.0120039	0.998147	0.98441	1.01208	1 [0.98:1.01]	overlaps null	FE IVW / 1	0.927802	Brest cancer overall	Inactive peptidyl-prolyl cis-trans isomerase FKBP6 (M/F) Sun BB/2018 [ 3K]	Other	[ 3K]	FALSE	FALSE	FALSE	FALSE	FALSE	FALSE	FALSE	FALSE
ukb-b-10912	Non-cancer illness code, self-reported: high cholesterol	462933	Males and Females	20002#1473: Output from GWAS pipeline using Phesant derived variables from UKBiobank	European	2018	Ben Elsworth	MRC-IEU	ieu-a-1127	175475	69501	2017	10680257	0.793502	0.053	0.203815	74	Weighted median	0.79	-0.346126	0.45283	1.0548	0.707423	1.57276	1.05 [0.71:1.57]	overlaps null	Weighted median / 0.79	0.927802	Brest cancer ER+	Non-cancer illness code, self-reported: high cholesterol (M/F) MRC-IEU/2018 [ 462K]	Other	[ 462K]	FALSE	FALSE	FALSE	FALSE	FALSE	FALSE	FALSE	FALSE
met-c-926	Concentration of small LDL particles	19273	Males and Females	S.LDL.P	European	2016	Kettunen		ieu-a-1127	175475	69501	2017	10680257	0.79356	-0.009	0.0327981	16	Simple median	0.87	-0.0728671	0.0557013	0.991454	0.929724	1.05728	0.99 [0.93:1.06]	overlaps null	Simple median / 0.87	0.927802	Brest cancer ER+	Concentration of small LDL particles (M/F) Kettunen/2016 [ 19K]	Other	[ 19K]	FALSE	FALSE	FALSE	FALSE	FALSE	FALSE	FALSE	FALSE
ukb-b-5379	Frequency of friend/family visits	459830	Males and Females	1031: Output from GWAS pipeline using Phesant derived variables from UKBiobank	European	2018	Ben Elsworth	MRC-IEU	ieu-a-1126	228951	122977	2017	10680257	0.793634	-0.036	0.134362	20	RE IVW	0.78	-0.298997	0.227704	0.964981	0.741562	1.25571	0.96 [0.74:1.26]	overlaps null	RE IVW / 0.78	0.927802	Brest cancer overall	Frequency of friend/family visits (M/F) MRC-IEU/2018 [ 459K]	Other	[ 459K]	FALSE	FALSE	FALSE	FALSE	FALSE	FALSE	FALSE	FALSE
ukb-b-7135	Treatment speciality of consultant (recoded): General surgery	449925	Males and Females	41246#1530: Output from GWAS pipeline using Phesant derived variables from UKBiobank	European	2018	Ben Elsworth	MRC-IEU	ieu-a-1126	228951	122977	2017	10680257	0.793636	-0.134	0.51409	5	Weighted median	0.74	-1.1421	0.873134	0.874169	0.319149	2.3944	0.87 [0.32:2.39]	overlaps null	Weighted median / 0.74	0.927802	Brest cancer overall	Treatment speciality of consultant (recoded): General surgery (M/F) MRC-IEU/2018 [ 449K]	Other	[ 449K]	FALSE	FALSE	FALSE	FALSE	FALSE	FALSE	FALSE	FALSE
ukb-b-11632	Treatment/medication code: atenolol	462933	Males and Females	20003#1140866738: Output from GWAS pipeline using Phesant derived variables from UKBiobank	European	2018	Ben Elsworth	MRC-IEU	ieu-a-1128	127442	21468	2017	10680257	0.793642	-1.019	3.75104	8	Simple mode	0.79	-8.37144	6.33262	0.360809	0.000231382	562.631	0.36 [0:562.63]	overlaps null	Simple mode / 0.79	0.927802	Brest cancer ER-	Drug: atenolol (M/F) MRC-IEU/2018 [ 462K]	Other	[ 462K]	FALSE	FALSE	FALSE	FALSE	FALSE	FALSE	FALSE	FALSE
ukb-b-4710	Number of days/week of moderate physical activity 10+ minutes	440266	Males and Females	884: Output from GWAS pipeline using Phesant derived variables from UKBiobank	European	2018	Ben Elsworth	MRC-IEU	ieu-a-1128	127442	21468	2017	10680257	0.793666	-0.026	0.0975119	16	FE IVW	0.77	-0.216628	0.165619	0.974818	0.805229	1.18012	0.97 [0.81:1.18]	overlaps null	FE IVW / 0.77	0.927802	Brest cancer ER-	Days/week of moderate physical activity 10+ minutes (M/F) MRC-IEU/2018 [ 440K]	Other	[ 440K]	FALSE	FALSE	FALSE	FALSE	FALSE	FALSE	FALSE	FALSE
ukb-b-2148	Facial ageing	423999	Males and Females	1757: Output from GWAS pipeline using Phesant derived variables from UKBiobank	European	2018	Ben Elsworth	MRC-IEU	ieu-a-1127	175475	69501	2017	10680257	0.793764	-0.051	0.195116	70	Simple median	0.92	-0.433435	0.331419	0.950271	0.648278	1.39294	0.95 [0.65:1.39]	overlaps null	Simple median / 0.92	0.927802	Brest cancer ER+	Facial ageing (M/F) MRC-IEU/2018 [ 423K]	Other	[ 423K]	FALSE	FALSE	FALSE	FALSE	FALSE	FALSE	FALSE	FALSE
prot-a-1126	Receptor-type tyrosine-protein kinase FLT3	3301	Males and Females		European	2018	Sun BB		ieu-a-1128	127442	21468	2017	10680257	0.793833	-0.006	0.0240681	3	FE IVW	1	-0.0534635	0.0408837	0.99373	0.947941	1.04173	0.99 [0.95:1.04]	overlaps null	FE IVW / 1	0.927802	Brest cancer ER-	Receptor-type tyrosine-protein kinase FLT3 (M/F) Sun BB/2018 [ 3K]	Other	[ 3K]	FALSE	FALSE	FALSE	FALSE	FALSE	FALSE	FALSE	FALSE
ukb-b-4256	Lifetime number of sexual partners	378882	Males and Females	2149: Output from GWAS pipeline using Phesant derived variables from UKBiobank	European	2018	Ben Elsworth	MRC-IEU	ieu-a-1127	175475	69501	2017	10680257	0.793997	0.088	0.335553	44	Simple mode	0.77	-0.569517	0.745851	1.09217	0.565799	2.10824	1.09 [0.57:2.11]	overlaps null	Simple mode / 0.77	0.927824	Brest cancer ER+	Lifetime number of sexual partners (M/F) MRC-IEU/2018 [ 378K]	Other	[ 378K]	FALSE	FALSE	FALSE	FALSE	FALSE	FALSE	FALSE	FALSE
ukb-d-M13_FIBROBLASTIC	Fibroblastic disorders	361194	Males and Females		European	2018	Neale lab		ieu-a-1128	127442	21468	2017	10680257	0.794369	-0.268	1.0189	32	RE IVW	0.84	-2.26491	1.72918	0.76501	0.103839	5.63601	0.77 [0.1:5.64]	overlaps null	RE IVW / 0.84	0.92809	Brest cancer ER-	Fibroblastic disorders (M/F) Neale lab/2018 [ 361K]	Other	[ 361K]	FALSE	FALSE	FALSE	FALSE	FALSE	FALSE	FALSE	FALSE
met-a-396	X-18601	7663	Males and Females		European	2014	Shin		ieu-a-1127	175475	69501	2017	10680257	0.794632	-0.044	0.169582	2	FE IVW	1	-0.376523	0.288239	0.956818	0.686243	1.33408	0.96 [0.69:1.33]	overlaps null	FE IVW / 1	0.928229	Brest cancer ER+	X-18601 (M/F) Shin/2014 [ 7K]	Other	[ 7K]	FALSE	FALSE	FALSE	FALSE	FALSE	FALSE	FALSE	FALSE
ukb-b-4657	Heel bone mineral density (BMD) (right)	146093	Males and Females	4124: Output from GWAS pipeline using Phesant derived variables from UKBiobank	European	2018	Ben Elsworth	MRC-IEU	ieu-a-1126	228951	122977	2017	10680257	0.794971	-0.006	0.0240402	198	Simple median	0.89	-0.053366	0.0408717	0.993772	0.948033	1.04172	0.99 [0.95:1.04]	overlaps null	Simple median / 0.89	0.928456	Brest cancer overall	Heel bone mineral density (BMD) (right) (M/F) MRC-IEU/2018 [ 146K]	Other	[ 146K]	FALSE	FALSE	FALSE	FALSE	FALSE	FALSE	FALSE	FALSE
prot-a-2824	Kunitz-type protease inhibitor 2	3301	Males and Females		European	2018	Sun BB		ieu-a-1126	228951	122977	2017	10680257	0.795208	0.001	0.00499499	3	FE IVW	1	-0.00849371	0.0110867	1.0013	0.991542	1.01115	1 [0.99:1.01]	overlaps null	FE IVW / 1	0.928477	Brest cancer overall	Kunitz-type protease inhibitor 2 (M/F) Sun BB/2018 [ 3K]	Proteins	[ 3K]	TRUE	TRUE	FALSE	FALSE	FALSE	FALSE	FALSE	FALSE
prot-a-3200	Selenoprotein S	3301	Males and Females		European	2018	Sun BB		ieu-a-1127	175475	69501	2017	10680257	0.795354	-0.003	0.0127393	3	FE IVW	1	-0.0282732	0.021665	0.996701	0.972123	1.0219	1 [0.97:1.02]	overlaps null	FE IVW / 1	0.928477	Brest cancer ER+	Selenoprotein S (M/F) Sun BB/2018 [ 3K]	Other	[ 3K]	FALSE	FALSE	FALSE	FALSE	FALSE	FALSE	FALSE	FALSE
ukb-d-30890_irnt	Vitamin D		Males and Females		European	2018	Neale lab		ieu-a-1127	175475	69501	2017	10680257	0.795571	0.016	0.0610627	54	Simple median	0.9	-0.103863	0.135503	1.01595	0.901349	1.14511	1.02 [0.9:1.15]	overlaps null	Simple median / 0.9	0.928477	Brest cancer ER+	Vitamin D (M/F) Neale lab/2018NA	Other		FALSE	FALSE	FALSE	FALSE	FALSE	FALSE	FALSE	FALSE
ukb-a-443	Blood clot DVT bronchitis emphysema asthma rhinitis eczema allergy diagnosed by doctor: Blood clot in the leg (DVT)	336782	Males and Females		European	2017	Neale	Neale Lab	ieu-a-1127	175475	69501	2017	10680257	0.795883	0.361	1.39409	7	Simple median	0.65	-2.3718	3.09305	1.43422	0.0933123	22.0442	1.43 [0.09:22.04]	overlaps null	Simple median / 0.65	0.928477	Brest cancer ER+	Blood clot DVT bronchitis emphysema asthma rhinitis eczema allergy diagnosed by doctor: Blood clot in the leg (DVT) (M/F) Neale Lab/2017 [ 336K]	Other	[ 336K]	FALSE	FALSE	FALSE	FALSE	FALSE	FALSE	FALSE	FALSE
ukb-a-358	Underlying (primary) cause of death: ICD10: J84.1 Other interstitial pulmonary diseases with fibrosis	7637	Males and Females		European	2017	Neale	Neale Lab	ieu-a-1128	127442	21468	2017	10680257	0.795897	-0.068	0.262717	14	Weighted median	0.72	-0.582881	0.446971	0.934303	0.558288	1.56357	0.93 [0.56:1.56]	overlaps null	Weighted median / 0.72	0.928477	Brest cancer ER-	Underlying (primary) cause of death: ICD10: J84.1 Other interstitial pulmonary diseases with fibrosis (M/F) Neale Lab/2017 [ 7K]	Other	[ 7K]	FALSE	FALSE	FALSE	FALSE	FALSE	FALSE	FALSE	FALSE
prot-a-207	Axin-2	3301	Males and Females		European	2018	Sun BB		ieu-a-1128	127442	21468	2017	10680257	0.796013	0.005	0.0176366	4	FE IVW	1	-0.0300085	0.039127	1.00457	0.970437	1.0399	1 [0.97:1.04]	overlaps null	FE IVW / 1	0.928477	Brest cancer ER-	Axin-2 (M/F) Sun BB/2018 [ 3K]	Other	[ 3K]	FALSE	FALSE	FALSE	FALSE	FALSE	FALSE	FALSE	FALSE
prot-a-3254	Tyrosine-protein kinase ZAP-70	3301	Males and Females		European	2018	Sun BB		ieu-a-1127	175475	69501	2017	10680257	0.796164	-0.007	0.0259718	3	FE IVW	1	-0.0576137	0.0441959	0.993314	0.944015	1.04519	0.99 [0.94:1.05]	overlaps null	FE IVW / 1	0.928477	Brest cancer ER+	Tyrosine-protein kinase ZAP-70 (M/F) Sun BB/2018 [ 3K]	Other	[ 3K]	FALSE	FALSE	FALSE	FALSE	FALSE	FALSE	FALSE	FALSE
prot-a-2432	Parathyroid hormone-related protein	3301	Males and Females		European	2018	Sun BB		ieu-a-1126	228951	122977	2017	10680257	0.796196	-0.005	0.0185378	3	FE IVW	1	-0.0411219	0.0315463	0.995224	0.959712	1.03205	1 [0.96:1.03]	overlaps null	FE IVW / 1	0.928477	Brest cancer overall	Parathyroid hormone-related protein (M/F) Sun BB/2018 [ 3K]	Other	[ 3K]	FALSE	FALSE	FALSE	FALSE	FALSE	FALSE	FALSE	FALSE
ukb-d-30670_raw	Urea		Males and Females		European	2018	Neale lab		ieu-a-1126	228951	122977	2017	10680257	0.796363	0.021	0.0806567	107	Simple mode	0.9	-0.137221	0.178954	1.02109	0.871778	1.19597	1.02 [0.87:1.2]	overlaps null	Simple mode / 0.9	0.928477	Brest cancer overall	Urea (M/F) Neale lab/2018NA	Other		FALSE	FALSE	FALSE	FALSE	FALSE	FALSE	FALSE	FALSE
prot-a-1930	Myeloperoxidase	3301	Males and Females		European	2018	Sun BB		ieu-a-1128	127442	21468	2017	10680257	0.796463	-0.006	0.0236205	4	FE IVW	1	-0.0523886	0.0402038	0.993926	0.94896	1.04102	0.99 [0.95:1.04]	overlaps null	FE IVW / 1	0.928477	Brest cancer ER-	Myeloperoxidase (M/F) Sun BB/2018 [ 3K]	Proteins	[ 3K]	TRUE	TRUE	FALSE	FALSE	FALSE	FALSE	FALSE	FALSE
ukb-a-531	Diagnoses - main ICD10: I10 Essential (primary) hypertension	337199	Males and Females		European	2017	Neale	Neale Lab	ieu-a-1126	228951	122977	2017	10680257	0.79667	-0.208	0.809062	2	FE IVW	1	-1.79422	1.3773	0.811832	0.166257	3.96418	0.81 [0.17:3.96]	overlaps null	FE IVW / 1	0.928477	Brest cancer overall	Diagnosis I10 Essential (primary) hypertension (M/F) Neale Lab/2017 [ 337K]	Other	[ 337K]	FALSE	FALSE	FALSE	FALSE	FALSE	FALSE	FALSE	FALSE
ukb-a-66	Non-cancer illness code self-reported: asthma	337159	Males and Females		European	2017	Neale	Neale Lab	ieu-a-1127	175475	69501	2017	10680257	0.796727	0.065	0.250982	51	Simple median	0.89	-0.427276	0.556575	1.06678	0.652283	1.74469	1.07 [0.65:1.74]	overlaps null	Simple median / 0.89	0.928477	Brest cancer ER+	Illness: asthma (M/F) Neale Lab/2017 [ 337K]	Other	[ 337K]	FALSE	FALSE	FALSE	FALSE	FALSE	FALSE	FALSE	FALSE
ukb-a-447	Blood clot DVT bronchitis emphysema asthma rhinitis eczema allergy diagnosed by doctor: Hayfever allergic rhinitis or eczema	336782	Males and Females		European	2017	Neale	Neale Lab	ieu-a-1128	127442	21468	2017	10680257	0.797501	0.141	0.549197	88	Simple mode	0.8	-0.93508	1.21777	1.15182	0.392554	3.37965	1.15 [0.39:3.38]	overlaps null	Simple mode / 0.8	0.929211	Brest cancer ER-	Blood clot DVT bronchitis emphysema asthma rhinitis eczema allergy diagnosed by doctor: Hayfever allergic rhinitis or eczema (M/F) Neale Lab/2017 [ 336K]	Other	[ 336K]	FALSE	FALSE	FALSE	FALSE	FALSE	FALSE	FALSE	FALSE
ukb-b-16489	Qualifications: College or University degree	458079	Males and Females	6138#1: Output from GWAS pipeline using Phesant derived variables from UKBiobank	European	2018	Ben Elsworth	MRC-IEU	ieu-a-1128	127442	21468	2017	10680257	0.797777	-0.152	0.594987	218	FE Egger	0.65	-1.31862	1.01372	0.858602	0.267503	2.75584	0.86 [0.27:2.76]	overlaps null	FE Egger / 0.65	0.929364	Brest cancer ER-	Qualifications: College or University degree (M/F) MRC-IEU/2018 [ 458K]	Other	[ 458K]	FALSE	FALSE	FALSE	FALSE	FALSE	FALSE	FALSE	FALSE
ukb-d-H33	Diagnoses - main ICD10: H33 Retinal detachments and breaks	361194	Males and Females		European	2018	Neale lab		ieu-a-1128	127442	21468	2017	10680257	0.798656	-1.289	5.05455	3	FE IVW	1	-11.1963	8.61757	0.27545	1.37253e-05	5527.94	0.28 [0:5527.94]	overlaps null	FE IVW / 1	0.930101	Brest cancer ER-	Diagnosis H33 Retinal detachments and breaks (M/F) Neale lab/2018 [ 361K]	Other	[ 361K]	FALSE	FALSE	FALSE	FALSE	FALSE	FALSE	FALSE	FALSE
ukb-d-ASTHMA_EOSINOPHIL_SUGG	Suggestive for eosinophilic asthma	361194	Males and Females		European	2018	Neale lab		ieu-a-1127	175475	69501	2017	10680257	0.798787	-0.989	3.76701	10	Simple mode	0.82	-8.37248	6.39421	0.371898	0.000231141	598.37	0.37 [0:598.37]	overlaps null	Simple mode / 0.82	0.930101	Brest cancer ER+	Suggestive for eosinophilic asthma (M/F) Neale lab/2018 [ 361K]	Other	[ 361K]	FALSE	FALSE	FALSE	FALSE	FALSE	FALSE	FALSE	FALSE
prot-a-592	Colipase	3301	Males and Females		European	2018	Sun BB		ieu-a-1126	228951	122977	2017	10680257	0.799064	0.003	0.0129609	3	FE IVW	1	-0.0221041	0.0287027	1.0033	0.978138	1.02912	1 [0.98:1.03]	overlaps null	FE IVW / 1	0.930101	Brest cancer overall	Colipase (M/F) Sun BB/2018 [ 3K]	Other	[ 3K]	FALSE	FALSE	FALSE	FALSE	FALSE	FALSE	FALSE	FALSE
ukb-d-OTHER_ILD_CVD_COMORB	Other ILD-related CVD-co-morbidities	361194	Males and Females		European	2018	Neale lab		ieu-a-1126	228951	122977	2017	10680257	0.799214	-0.983	3.61454	6	RE Egger	0.66	-8.06699	6.10199	0.374373	0.000313726	446.745	0.37 [0:446.75]	overlaps null	RE Egger / 0.66	0.930101	Brest cancer overall	Other ILD-related CVD-co-morbidities (M/F) Neale lab/2018 [ 361K]	Other	[ 361K]	FALSE	FALSE	FALSE	FALSE	FALSE	FALSE	FALSE	FALSE
ukb-a-373	Ever depressed for a whole week	109229	Males and Females		European	2017	Neale	Neale Lab	ieu-a-1128	127442	21468	2017	10680257	0.799301	0.155	0.611213	3	FE IVW	1	-1.04258	1.35338	1.16813	0.352545	3.87048	1.17 [0.35:3.87]	overlaps null	FE IVW / 1	0.930101	Brest cancer ER-	Ever depressed for a whole week (M/F) Neale Lab/2017 [ 109K]	Other	[ 109K]	TRUE	FALSE	FALSE	FALSE	FALSE	FALSE	FALSE	FALSE
ubm-a-154	IDP T1 FAST ROIs V cerebellum VIIIa	8427	Males		European	2018	Elliott LT		ieu-a-1126	228951	122977	2017	10680257	0.799385	-0.011	0.042049	4	FE IVW	1	-0.0931026	0.0717296	0.98937	0.9111	1.07436	0.99 [0.91:1.07]	overlaps null	FE IVW / 1	0.930101	Brest cancer overall	IDP T1 FAST ROIs V cerebellum VIIIa (M/F) Elliott LT/2018 [ 8K]	Other	[ 8K]	FALSE	FALSE	FALSE	FALSE	FALSE	FALSE	FALSE	FALSE
prot-a-3028	Tenascin	3301	Males and Females		European	2018	Sun BB		ieu-a-1127	175475	69501	2017	10680257	0.799426	-0.003	0.0102114	4	FE IVW	1	-0.0226089	0.0174197	0.997409	0.977645	1.01757	1 [0.98:1.02]	overlaps null	FE IVW / 1	0.930101	Brest cancer ER+	Tenascin (M/F) Sun BB/2018 [ 3K]	Other	[ 3K]	FALSE	FALSE	FALSE	FALSE	FALSE	FALSE	FALSE	FALSE
ubm-a-172	IDP SWI T2star left pallidum	7778	Males		European	2018	Elliott LT		ieu-a-1128	127442	21468	2017	10680257	0.800439	0.011	0.0432687	8	Simple median	0.77	-0.0738692	0.095744	1.011	0.928793	1.10048	1.01 [0.93:1.1]	overlaps null	Simple median / 0.77	0.93055	Brest cancer ER-	IDP SWI T2star left pallidum (M/F) Elliott LT/2018 [ 7K]	Other	[ 7K]	FALSE	FALSE	FALSE	FALSE	FALSE	FALSE	FALSE	FALSE
ukb-b-1285	Nitrogen dioxide air pollution; 2007	456380	Males and Females	24018: Output from GWAS pipeline using Phesant derived variables from UKBiobank	European	2018	Ben Elsworth	MRC-IEU	ieu-a-1128	127442	21468	2017	10680257	0.80069	-0.116	0.458837	8	Simple median	0.72	-1.01516	0.783485	0.890622	0.362346	2.18909	0.89 [0.36:2.19]	overlaps null	Simple median / 0.72	0.93055	Brest cancer ER-	Nitrogen dioxide air pollution; 2007 (M/F) MRC-IEU/2018 [ 456K]	Other	[ 456K]	FALSE	FALSE	FALSE	FALSE	FALSE	FALSE	FALSE	FALSE
ukb-b-18009	Medication for cholesterol, blood pressure, diabetes, or take exogenous hormones: Blood pressure medication	249710	Males and Females	6153#2: Output from GWAS pipeline using Phesant derived variables from UKBiobank	European	2018	Ben Elsworth	MRC-IEU	ieu-a-1128	127442	21468	2017	10680257	0.800861	-0.055	0.21702	88	Simple mean	0.85	-0.480267	0.370452	0.946573	0.618618	1.44839	0.95 [0.62:1.45]	overlaps null	Simple mean / 0.85	0.93055	Brest cancer ER-	Medication for cholesterol, blood pressure, diabetes, or take exogenous hormones: Blood pressure medication (M/F) MRC-IEU/2018 [ 249K]	Other	[ 249K]	FALSE	FALSE	FALSE	FALSE	FALSE	FALSE	FALSE	FALSE
ebi-a-GCST005185	Fasting blood insulin	51750			European	2012	Manning AK		ieu-a-1126	228951	122977	2017	10680257	0.800929	-0.062	0.247043	2	FE IVW	1	-0.546495	0.421914	0.93961	0.578975	1.52488	0.94 [0.58:1.52]	overlaps null	FE IVW / 1	0.93055	Brest cancer overall	Fasting blood insulin (M/F) Manning AK/2012 [ 51K]	Other	[ 51K]	FALSE	FALSE	FALSE	FALSE	FALSE	FALSE	FALSE	FALSE
met-c-853	Free cholesterol to esterified cholesterol ratio	13497	Males and Females	Est.C	European	2016	Kettunen		ieu-a-1126	228951	122977	2017	10680257	0.800946	0.005	0.0204913	15	RE IVW	0.85	-0.0348975	0.0454284	1.00528	0.965704	1.04648	1.01 [0.97:1.05]	overlaps null	RE IVW / 0.85	0.93055	Brest cancer overall	Free cholesterol to esterified cholesterol ratio (M/F) Kettunen/2016 [ 13K]	Other	[ 13K]	FALSE	FALSE	FALSE	FALSE	FALSE	FALSE	FALSE	FALSE
ebi-a-GCST006414	Atrial fibrillation	1030836			European	2018	Nielsen JB		ieu-a-1128	127442	21468	2017	10680257	0.801074	0.005	0.0202049	101	RE IVW	0.69	-0.0344973	0.0447059	1.00512	0.966091	1.04572	1.01 [0.97:1.05]	overlaps null	RE IVW / 0.69	0.93055	Brest cancer ER-	Atrial fibrillation (M/F) Nielsen JB/2018 [1K]	Other	[1K]	FALSE	FALSE	FALSE	FALSE	FALSE	FALSE	FALSE	FALSE
ukb-b-12828	Leg fat-free mass (right)	454835	Males and Females	23113: Output from GWAS pipeline using Phesant derived variables from UKBiobank	European	2018	Ben Elsworth	MRC-IEU	ieu-a-1126	228951	122977	2017	10680257	0.801222	0.04	0.159045	354	Simple mode	0.7	-0.271656	0.351801	1.04089	0.762116	1.42163	1.04 [0.76:1.42]	overlaps null	Simple mode / 0.7	0.93055	Brest cancer overall	Leg fat-free mass (right) (M/F) MRC-IEU/2018 [ 454K]	Other	[ 454K]	TRUE	FALSE	FALSE	FALSE	FALSE	FALSE	FALSE	FALSE
ukb-a-278	Leg fat percentage (left)	331278	Males and Females		European	2017	Neale	Neale Lab	ieu-a-1126	228951	122977	2017	10680257	0.801521	-0.06	0.237981	189	Simple mode	0.7	-0.52635	0.406534	0.941851	0.590757	1.5016	0.94 [0.59:1.5]	overlaps null	Simple mode / 0.7	0.93055	Brest cancer overall	Leg fat percentage (left) (M/F) Neale Lab/2017 [ 331K]	Other	[ 331K]	FALSE	FALSE	FALSE	FALSE	FALSE	FALSE	FALSE	FALSE
prot-a-2243	Platelet endothelial aggregation receptor 1	3301	Males and Females		European	2018	Sun BB		ieu-a-1126	228951	122977	2017	10680257	0.801536	-0.005	0.0182787	3	FE IVW	1	-0.0404208	0.0312317	0.995416	0.960385	1.03172	1 [0.96:1.03]	overlaps null	FE IVW / 1	0.93055	Brest cancer overall	Platelet endothelial aggregation receptor 1 (M/F) Sun BB/2018 [ 3K]	Other	[ 3K]	FALSE	FALSE	FALSE	FALSE	FALSE	FALSE	FALSE	FALSE
ukb-a-325	Bilateral oophorectomy (both ovaries removed)	178676	Males and Females		European	2017	Neale	Neale Lab	ieu-a-1128	127442	21468	2017	10680257	0.801539	-0.211	0.840711	2	FE IVW	1	-1.85911	1.43648	0.809517	0.155811	4.20585	0.81 [0.16:4.21]	overlaps null	FE IVW / 1	0.93055	Brest cancer ER-	Bilateral oophorectomy (both ovaries removed) (M/F) Neale Lab/2017 [ 178K]	Other	[ 178K]	FALSE	FALSE	FALSE	FALSE	FALSE	FALSE	FALSE	FALSE
ukb-d-30600_raw	Albumin		Males and Females		European	2018	Neale lab		ieu-a-1127	175475	69501	2017	10680257	0.80164	0.006	0.0221954	142	Weighted mode	0.86	-0.0379165	0.0490896	1.0056	0.962793	1.05031	1.01 [0.96:1.05]	overlaps null	Weighted mode / 0.86	0.93055	Brest cancer ER+	Albumin (M/F) Neale lab/2018NA	Other		FALSE	FALSE	FALSE	FALSE	FALSE	FALSE	FALSE	FALSE
ukb-d-H33	Diagnoses - main ICD10: H33 Retinal detachments and breaks	361194	Males and Females		European	2018	Neale lab		ieu-a-1127	175475	69501	2017	10680257	0.801901	0.618	2.46192	3	FE IVW	1	-4.2077	5.44304	1.8546	0.0148805	231.143	1.85 [0.01:231.14]	overlaps null	FE IVW / 1	0.93055	Brest cancer ER+	Diagnosis H33 Retinal detachments and breaks (M/F) Neale lab/2018 [ 361K]	Other	[ 361K]	FALSE	FALSE	FALSE	FALSE	FALSE	FALSE	FALSE	FALSE
ukb-d-COX_ARTHROSIS	Coxarthrosis [arthrosis of hip](FG)	361194	Males and Females		European	2018	Neale lab		ieu-a-1127	175475	69501	2017	10680257	0.802055	0.42	1.67343	6	Simple median	0.76	-2.86041	3.69943	1.52121	0.0572451	40.4243	1.52 [0.06:40.42]	overlaps null	Simple median / 0.76	0.93055	Brest cancer ER+	Coxarthrosis [arthrosis of hip](FG) (M/F) Neale lab/2018 [ 361K]	Other	[ 361K]	FALSE	FALSE	FALSE	FALSE	FALSE	FALSE	FALSE	FALSE
met-a-699	Glutaroyl carnitine	7701	Males and Females		European	2014	Shin		ieu-a-1126	228951	122977	2017	10680257	0.802104	0.04	0.158544	7	Simple median	0.75	-0.271011	0.350482	1.04054	0.762608	1.41975	1.04 [0.76:1.42]	overlaps null	Simple median / 0.75	0.93055	Brest cancer overall	Glutaroyl carnitine (M/F) Shin/2014 [ 7K]	Other	[ 7K]	FALSE	FALSE	FALSE	FALSE	FALSE	FALSE	FALSE	FALSE
ieu-a-79	Waist-to-hip ratio	210082	Males and Females	Adjusted for BMI	European	2015	Shungin D		ieu-a-1128	127442	21468	2017	10680257	0.802112	0.034	0.13597	25	Penalised median	0.84	-0.232425	0.300578	1.03466	0.792609	1.35064	1.03 [0.79:1.35]	overlaps null	Penalised median / 0.84	0.93055	Brest cancer ER-	Waist-to-hip ratio (M/F) Shungin D/2015 [ 210K] AdjBMI	Other	[ 210K]	FALSE	FALSE	FALSE	FALSE	FALSE	FALSE	FALSE	FALSE
ieu-a-44	Asthma	26475	Males and Females		European	2007	Moffatt MF		ieu-a-1127	175475	69501	2017	10680257	0.802133	-0.01	0.0390636	8	Simple mode	0.75	-0.0867324	0.0663969	0.989884	0.916922	1.06865	0.99 [0.92:1.07]	overlaps null	Simple mode / 0.75	0.93055	Brest cancer ER+	Asthma (M/F) Moffatt MF/2007 [ 26K]	Other	[ 26K]	FALSE	FALSE	FALSE	FALSE	FALSE	FALSE	FALSE	FALSE
ukb-a-240	Guilty feelings	328769	Males and Females		European	2017	Neale	Neale Lab	ieu-a-1126	228951	122977	2017	10680257	0.802582	-0.09	0.358693	16	Penalised median	0.77	-0.792714	0.613363	0.914228	0.452615	1.84663	0.91 [0.45:1.85]	overlaps null	Penalised median / 0.77	0.930903	Brest cancer overall	Guilty feelings (M/F) Neale Lab/2017 [ 328K]	Other	[ 328K]	FALSE	FALSE	FALSE	FALSE	FALSE	FALSE	FALSE	FALSE
ukb-a-342	Number of cigarettes currently smoked daily (current cigarette smokers)	23205	Males and Females		European	2017	Neale	Neale Lab	ieu-a-1127	175475	69501	2017	10680257	0.803055	0.019	0.0743355	3	FE IVW	1	-0.127159	0.164236	1.01871	0.880594	1.17849	1.02 [0.88:1.18]	overlaps null	FE IVW / 1	0.931035	Brest cancer ER+	# cigarettes daily (current cigarette smokers) (M/F) Neale Lab/2017 [ 23K]	Other	[ 23K]	FALSE	FALSE	FALSE	FALSE	FALSE	FALSE	FALSE	FALSE
ukb-b-18240	Diastolic blood pressure, manual reading	39749	Males and Females	94: Output from GWAS pipeline using Phesant derived variables from UKBiobank	European	2018	Ben Elsworth	MRC-IEU	ieu-a-1126	228951	122977	2017	10680257	0.803079	-0.012	0.0497151	4	FE IVW	1	-0.109839	0.0850444	0.987679	0.895979	1.08877	0.99 [0.9:1.09]	overlaps null	FE IVW / 1	0.931035	Brest cancer overall	Diastolic blood pressure, manual reading (M/F) MRC-IEU/2018 [ 39K]	Other	[ 39K]	FALSE	FALSE	FALSE	FALSE	FALSE	FALSE	FALSE	FALSE
ukb-b-18162	Illness, injury, bereavement, stress in last 2 years: Serious illness, injury or assault to yourself	459742	Males and Females	6145#1: Output from GWAS pipeline using Phesant derived variables from UKBiobank	European	2018	Ben Elsworth	MRC-IEU	ieu-a-1126	228951	122977	2017	10680257	0.803132	-0.253	1.01549	3	FE IVW	1	-2.24352	1.73721	0.776345	0.106084	5.68146	0.78 [0.11:5.68]	overlaps null	FE IVW / 1	0.931035	Brest cancer overall	Illness, injury, bereavement, stress in last 2 years: Serious illness, injury or assault to yourself (M/F) MRC-IEU/2018 [ 459K]	Other	[ 459K]	FALSE	FALSE	FALSE	FALSE	FALSE	FALSE	FALSE	FALSE
ukb-d-30690_irnt	Cholesterol		Males and Females		European	2018	Neale lab		ieu-a-1128	127442	21468	2017	10680257	0.803549	0.029	0.117133	142	Simple mode	0.84	-0.200388	0.258773	1.02962	0.818413	1.29534	1.03 [0.82:1.3]	overlaps null	Simple mode / 0.84	0.93135	Brest cancer ER-	Cholesterol (M/F) Neale lab/2018NA	Other		FALSE	FALSE	FALSE	FALSE	FALSE	FALSE	FALSE	FALSE
ukb-b-18240	Diastolic blood pressure, manual reading	39749	Males and Females	94: Output from GWAS pipeline using Phesant derived variables from UKBiobank	European	2018	Ben Elsworth	MRC-IEU	ieu-a-1127	175475	69501	2017	10680257	0.804847	-0.023	0.0913446	4	FE IVW	1	-0.201605	0.156466	0.977683	0.817418	1.16937	0.98 [0.82:1.17]	overlaps null	FE IVW / 1	0.932005	Brest cancer ER+	Diastolic blood pressure, manual reading (M/F) MRC-IEU/2018 [ 39K]	Other	[ 39K]	FALSE	FALSE	FALSE	FALSE	FALSE	FALSE	FALSE	FALSE
ukb-b-8388	Started insulin within one year diagnosis of diabetes	21241	Males and Females	2986: Output from GWAS pipeline using Phesant derived variables from UKBiobank	European	2018	Ben Elsworth	MRC-IEU	ieu-a-1128	127442	21468	2017	10680257	0.805121	0.031	0.120713	8	Penalised mode	0.77	-0.205664	0.267531	1.03142	0.814107	1.30673	1.03 [0.81:1.31]	overlaps null	Penalised mode / 0.77	0.932005	Brest cancer ER-	Started insulin within one year diagnosis of diabetes (M/F) MRC-IEU/2018 [ 21K]	Other	[ 21K]	FALSE	FALSE	FALSE	FALSE	FALSE	FALSE	FALSE	FALSE
prot-a-1911	Stromelysin-2	3301	Males and Females		European	2018	Sun BB		ieu-a-1126	228951	122977	2017	10680257	0.805149	-0.004	0.014333	3	FE IVW	1	-0.0316285	0.0245569	0.99647	0.968866	1.02486	1 [0.97:1.02]	overlaps null	FE IVW / 1	0.932005	Brest cancer overall	Stromelysin-2 (M/F) Sun BB/2018 [ 3K]	Other	[ 3K]	FALSE	FALSE	FALSE	FALSE	FALSE	FALSE	FALSE	FALSE
prot-a-1288	Glutathione S-transferase omega-1	3301	Males and Females		European	2018	Sun BB		ieu-a-1126	228951	122977	2017	10680257	0.805443	-0.002	0.00719297	3	FE IVW	1	-0.0158699	0.0123265	0.99823	0.984255	1.0124	1 [0.98:1.01]	overlaps null	FE IVW / 1	0.932005	Brest cancer overall	Glutathione S-transferase omega-1 (M/F) Sun BB/2018 [ 3K]	Other	[ 3K]	FALSE	FALSE	FALSE	FALSE	FALSE	FALSE	FALSE	FALSE
ebi-a-GCST005068	LDL cholesterol	9961			European	2017	Prins BP		ieu-a-1127	175475	69501	2017	10680257	0.805523	0.006	0.0247357	6	Weighted median	0.77	-0.0423919	0.054572	1.00611	0.958494	1.05609	1.01 [0.96:1.06]	overlaps null	Weighted median / 0.77	0.932005	Brest cancer ER+	LDL cholesterol (M/F) Prins BP/2017 [ 9K]	Other	[ 9K]	FALSE	FALSE	FALSE	FALSE	FALSE	FALSE	FALSE	FALSE
ukb-b-9130	Pain type(s) experienced in last month: None of the above	461857	Males and Females	6159#100: Output from GWAS pipeline using Phesant derived variables from UKBiobank	European	2018	Ben Elsworth	MRC-IEU	ieu-a-1128	127442	21468	2017	10680257	0.805604	-0.292	1.1749	29	Simple mode	0.77	-2.59471	2.01091	0.746844	0.0746674	7.47015	0.75 [0.07:7.47]	overlaps null	Simple mode / 0.77	0.932005	Brest cancer ER-	Pain type(s) experienced in last month: None of the above (M/F) MRC-IEU/2018 [ 461K]	Other	[ 461K]	FALSE	FALSE	FALSE	FALSE	FALSE	FALSE	FALSE	FALSE
ukb-a-397	Qualifications: College or University degree	334070	Males and Females		European	2017	Neale	Neale Lab	ieu-a-1126	228951	122977	2017	10680257	0.805661	-0.089	0.359073	141	Penalised mode	0.78	-0.792293	0.615275	0.915295	0.452805	1.85016	0.92 [0.45:1.85]	overlaps null	Penalised mode / 0.78	0.932005	Brest cancer overall	Qualifications: College or University degree (M/F) Neale Lab/2017 [ 334K]	Other	[ 334K]	FALSE	FALSE	FALSE	FALSE	FALSE	FALSE	FALSE	FALSE
prot-a-1347	HLA class II histocompatibility antigen, DQ alpha 2 chain	3301	Males and Females		European	2018	Sun BB		ieu-a-1128	127442	21468	2017	10680257	0.80568	-0.006	0.0227172	3	FE IVW	1	-0.0501142	0.0389372	0.994427	0.951121	1.03971	0.99 [0.95:1.04]	overlaps null	FE IVW / 1	0.932005	Brest cancer ER-	HLA class II histocompatibility antigen, DQ alpha 2 chain (M/F) Sun BB/2018 [ 3K]	Other	[ 3K]	FALSE	FALSE	FALSE	FALSE	FALSE	FALSE	FALSE	FALSE
ukb-b-533	Ease of skin tanning	453065	Males and Females	1727: Output from GWAS pipeline using Phesant derived variables from UKBiobank	European	2018	Ben Elsworth	MRC-IEU	ieu-a-1127	175475	69501	2017	10680257	0.805815	-0.008	0.0310321	114	Penalised median	0.89	-0.0684515	0.0531944	0.9924	0.933839	1.05463	0.99 [0.93:1.05]	overlaps null	Penalised median / 0.89	0.932005	Brest cancer ER+	Ease of skin tanning (M/F) MRC-IEU/2018 [ 453K]	Other	[ 453K]	FALSE	FALSE	FALSE	FALSE	FALSE	FALSE	FALSE	FALSE
ubm-a-811	IDP dMRI ProbtrackX ICVF slf l	7532	Males		European	2018	Elliott LT		ieu-a-1128	127442	21468	2017	10680257	0.805824	0.012	0.0500566	3	FE IVW	1	-0.0858062	0.110416	1.01238	0.917772	1.11674	1.01 [0.92:1.12]	overlaps null	FE IVW / 1	0.932005	Brest cancer ER-	IDP dMRI ProbtrackX ICVF slf l (M/F) Elliott LT/2018 [ 7K]	Other	[ 7K]	FALSE	FALSE	FALSE	FALSE	FALSE	FALSE	FALSE	FALSE
ukb-d-30780_irnt	LDL direct		Males and Females		European	2018	Neale lab		ieu-a-1128	127442	21468	2017	10680257	0.805847	-0.017	0.069788	132	FE Egger	0.73	-0.153937	0.119631	0.982993	0.857326	1.12708	0.98 [0.86:1.13]	overlaps null	FE Egger / 0.73	0.932005	Brest cancer ER-	LDL direct (M/F) Neale lab/2018NA	Other		FALSE	FALSE	FALSE	FALSE	FALSE	FALSE	FALSE	FALSE
prot-a-2743	SLAM family member 7	3301	Males and Females		European	2018	Sun BB		ieu-a-1126	228951	122977	2017	10680257	0.805858	0.002	0.00890906	4	FE IVW	1	-0.0152722	0.0196514	1.00219	0.984844	1.01985	1 [0.98:1.02]	overlaps null	FE IVW / 1	0.932005	Brest cancer overall	SLAM family member 7 (M/F) Sun BB/2018 [ 3K]	Other	[ 3K]	FALSE	FALSE	FALSE	FALSE	FALSE	FALSE	FALSE	FALSE
ieu-a-815	Systemic lupus erythematosus	3094	Males and Females	Effect allele frequencies are missing	European	2008	Hom G		ieu-a-1127	175475	69501	2017	10680257	0.80701	-0.003	0.0130964	3	FE IVW	1	-0.0288681	0.0224696	0.996806	0.971545	1.02272	1 [0.97:1.02]	overlaps null	FE IVW / 1	0.933005	Brest cancer ER+	Systemic lupus erythematosus (M/F) Hom G/2008 [ 3K]	Other	[ 3K]	FALSE	FALSE	FALSE	FALSE	FALSE	FALSE	FALSE	FALSE
ukb-b-16576	Dried fruit intake	421764	Males and Females	1319: Output from GWAS pipeline using Phesant derived variables from UKBiobank	European	2018	Ben Elsworth	MRC-IEU	ieu-a-1127	175475	69501	2017	10680257	0.807014	-0.103	0.418244	34	Simple mode	0.77	-0.922752	0.716766	0.902134	0.397424	2.0478	0.9 [0.4:2.05]	overlaps null	Simple mode / 0.77	0.933005	Brest cancer ER+	Dried fruit intake (M/F) MRC-IEU/2018 [ 421K]	Diet and supplements	[ 421K]	TRUE	TRUE	TRUE	TRUE	TRUE	TRUE	TRUE	TRUE
prot-a-2573	E3 ubiquitin-protein ligase RNF8	3301	Males and Females		European	2018	Sun BB		ieu-a-1128	127442	21468	2017	10680257	0.807292	0.006	0.0255777	3	FE IVW	1	-0.0438933	0.0563712	1.00626	0.957056	1.05799	1.01 [0.96:1.06]	overlaps null	FE IVW / 1	0.933026	Brest cancer ER-	E3 ubiquitin-protein ligase RNF8 (M/F) Sun BB/2018 [ 3K]	Other	[ 3K]	FALSE	FALSE	FALSE	FALSE	FALSE	FALSE	FALSE	FALSE
ebi-a-GCST003484	Periodontal disease-related phenotype (Socransky)	975			European	2016	Offenbacher S		ieu-a-1126	228951	122977	2017	10680257	0.807398	0.001	0.00471001	4	FE IVW	1	-0.00808339	0.0103798	1.00115	0.991949	1.01043	1 [0.99:1.01]	overlaps null	FE IVW / 1	0.933026	Brest cancer overall	Periodontal disease-related phenotype (Socransky) (M/F) Offenbacher S/2016 [975]	Other	[975]	FALSE	FALSE	FALSE	FALSE	FALSE	FALSE	FALSE	FALSE
prot-a-1863	Mannose-binding protein C	3301	Males and Females		European	2018	Sun BB		ieu-a-1127	175475	69501	2017	10680257	0.807468	0.003	0.0104338	2	FE IVW	1	-0.0179075	0.0229928	1.00255	0.982252	1.02326	1 [0.98:1.02]	overlaps null	FE IVW / 1	0.933026	Brest cancer ER+	Mannose-binding protein C (M/F) Sun BB/2018 [ 3K]	Other	[ 3K]	FALSE	FALSE	FALSE	FALSE	FALSE	FALSE	FALSE	FALSE
ebi-a-GCST006907	Ischemic stroke (large artery atherosclerosis)	150765			European	2018	Malik R		ieu-a-1128	127442	21468	2017	10680257	0.807712	-0.009	0.0359968	4	FE IVW	1	-0.0793145	0.0617928	0.991277	0.923749	1.06374	0.99 [0.92:1.06]	overlaps null	FE IVW / 1	0.933136	Brest cancer ER-	Ischemic stroke (large artery atherosclerosis) (M/F) Malik R/2018 [ 150K]	Other	[ 150K]	FALSE	FALSE	FALSE	FALSE	FALSE	FALSE	FALSE	FALSE
ukb-a-53	Worry too long after embarrassment	323766	Males and Females		European	2017	Neale	Neale Lab	ieu-a-1126	228951	122977	2017	10680257	0.807868	0.078	0.321161	13	Simple median	0.83	-0.551377	0.707576	1.08123	0.576156	2.02907	1.08 [0.58:2.03]	overlaps null	Simple median / 0.83	0.933136	Brest cancer overall	Worry too long after embarrassment (M/F) Neale Lab/2017 [ 323K]	Other	[ 323K]	FALSE	FALSE	FALSE	FALSE	FALSE	FALSE	FALSE	FALSE
ukb-b-11303	Father's age at death	341118	Males and Females	1807: Output from GWAS pipeline using Phesant derived variables from UKBiobank	European	2018	Ben Elsworth	MRC-IEU	ieu-a-1126	228951	122977	2017	10680257	0.808	-0.04	0.166168	6	FE IVW	0.66	-0.366069	0.285309	0.960424	0.693455	1.33017	0.96 [0.69:1.33]	overlaps null	FE IVW / 0.66	0.933136	Brest cancer overall	Father's age at death (M/F) MRC-IEU/2018 [ 341K]	Other	[ 341K]	FALSE	FALSE	FALSE	FALSE	FALSE	FALSE	FALSE	FALSE
ebi-a-GCST000568	Fasting blood glucose	46186			European	2010	Dupuis J		ieu-a-1128	127442	21468	2017	10680257	0.808275	0.027	0.112264	11	Penalised median	0.86	-0.192796	0.247279	1.02762	0.82465	1.28054	1.03 [0.82:1.28]	overlaps null	Penalised median / 0.86	0.933285	Brest cancer ER-	Fasting blood glucose (M/F) Dupuis J/2010 [ 46K]	Other	[ 46K]	FALSE	FALSE	FALSE	FALSE	FALSE	FALSE	FALSE	FALSE
met-c-863	Glycoprotein acetyls	19270	Males and Females	Gp; mainly a1-acid glycoprotein	European	2016	Kettunen		ieu-a-1128	127442	21468	2017	10680257	0.80968	-0.019	0.0786195	9	Weighted median	0.71	-0.173029	0.13516	0.981244	0.841113	1.14472	0.98 [0.84:1.14]	overlaps null	Weighted median / 0.71	0.934502	Brest cancer ER-	Glycoprotein acetyls (M/F) Kettunen/2016 [ 19K]	Other	[ 19K]	FALSE	FALSE	FALSE	FALSE	FALSE	FALSE	FALSE	FALSE
ebi-a-GCST001791	Urate levels	110347			European	2012	K<c3><b6>ttgen A		ieu-a-1126	228951	122977	2017	10680257	0.809831	0.007	0.0274738	13	Weighted median	0.85	-0.0472373	0.0604601	1.00663	0.953861	1.06233	1.01 [0.95:1.06]	overlaps null	Weighted median / 0.85	0.934502	Brest cancer overall	Urate levels (M/F) K<c3><b6>ttgen A/2012 [ 110K]	Other	[ 110K]	FALSE	FALSE	FALSE	FALSE	FALSE	FALSE	FALSE	FALSE
ukb-a-104	Non-cancer illness code self-reported: ulcerative colitis	337159	Males and Females		European	2017	Neale	Neale Lab	ieu-a-1126	228951	122977	2017	10680257	0.809931	0.75	3.11865	4	Simple median	0.82	-5.36247	6.86264	2.11717	0.00468929	955.884	2.12 [0:955.88]	overlaps null	Simple median / 0.82	0.934502	Brest cancer overall	Illness: ulcerative colitis (M/F) Neale Lab/2017 [ 337K]	Other	[ 337K]	FALSE	FALSE	FALSE	FALSE	FALSE	FALSE	FALSE	FALSE
prot-a-1753	Lipase member N	3301	Males and Females		European	2018	Sun BB		ieu-a-1126	228951	122977	2017	10680257	0.810227	0.002	0.00736761	3	FE IVW	1	-0.0126713	0.0162097	1.00177	0.987409	1.01634	1 [0.99:1.02]	overlaps null	FE IVW / 1	0.934502	Brest cancer overall	Lipase member N (M/F) Sun BB/2018 [ 3K]	Other	[ 3K]	FALSE	FALSE	FALSE	FALSE	FALSE	FALSE	FALSE	FALSE
ukb-b-10444	Operative procedures - main OPCS: X50.1 Direct current cardioversion	463010	Males and Females	41200#X501: Output from GWAS pipeline using Phesant derived variables from UKBiobank	European	2018	Ben Elsworth	MRC-IEU	ieu-a-1126	228951	122977	2017	10680257	0.810264	0.512	2.13163	6	Penalised median	0.66	-3.66623	4.68978	1.66825	0.0255727	108.829	1.67 [0.03:108.83]	overlaps null	Penalised median / 0.66	0.934502	Brest cancer overall	Operative procedures - main OPCS: X50.1 Direct current cardioversion (M/F) MRC-IEU/2018 [ 463K]	Other	[ 463K]	FALSE	FALSE	FALSE	FALSE	FALSE	FALSE	FALSE	FALSE
ukb-b-3278	Length of menstrual cycle	43125	Males and Females	3710: Output from GWAS pipeline using Phesant derived variables from UKBiobank	European	2018	Ben Elsworth	MRC-IEU	ieu-a-1128	127442	21468	2017	10680257	0.810334	-0.025	0.104465	7	Penalised median	0.79	-0.229823	0.179681	0.97524	0.794674	1.19684	0.98 [0.79:1.2]	overlaps null	Penalised median / 0.79	0.934502	Brest cancer ER-	Length of menstrual cycle (M/F) MRC-IEU/2018 [ 43K]	Other	[ 43K]	FALSE	FALSE	FALSE	FALSE	FALSE	FALSE	FALSE	FALSE
ukb-b-15555	Unsalted peanuts intake	64949	Males and Females	102420: Output from GWAS pipeline using Phesant derived variables from UKBiobank	European	2018	Ben Elsworth	MRC-IEU	ieu-a-1127	175475	69501	2017	10680257	0.810349	0.147	0.611358	5	FE IVW	1	-1.05155	1.34497	1.15802	0.349396	3.83808	1.16 [0.35:3.84]	overlaps null	FE IVW / 1	0.934502	Brest cancer ER+	Unsalted peanuts intake (M/F) MRC-IEU/2018 [ 64K]	Diet and supplements	[ 64K]	TRUE	TRUE	FALSE	FALSE	FALSE	FALSE	FALSE	FALSE
ukb-b-2528	Operation code: spinal laminectomy	462933	Males and Females	20004#1492: Output from GWAS pipeline using Phesant derived variables from UKBiobank	European	2018	Ben Elsworth	MRC-IEU	ieu-a-1126	228951	122977	2017	10680257	0.810794	0.434	1.81246	2	FE IVW	1	-3.11852	3.98633	1.54327	0.0442228	53.8568	1.54 [0.04:53.86]	overlaps null	FE IVW / 1	0.934801	Brest cancer overall	Operation code: spinal laminectomy (M/F) MRC-IEU/2018 [ 462K]	Other	[ 462K]	FALSE	FALSE	FALSE	FALSE	FALSE	FALSE	FALSE	FALSE
ukb-b-3169	Number of vehicles in household	459696	Males and Females	728: Output from GWAS pipeline using Phesant derived variables from UKBiobank	European	2018	Ben Elsworth	MRC-IEU	ieu-a-1128	127442	21468	2017	10680257	0.8109	0.097	0.406178	12	Simple median	0.71	-0.698924	0.893293	1.10206	0.49712	2.44316	1.1 [0.5:2.44]	overlaps null	Simple median / 0.71	0.934801	Brest cancer ER-	Number of vehicles in household (M/F) MRC-IEU/2018 [ 459K]	Other	[ 459K]	FALSE	FALSE	FALSE	FALSE	FALSE	FALSE	FALSE	FALSE
ukb-b-7478	Hand grip strength (left)	461026	Males and Females	46: Output from GWAS pipeline using Phesant derived variables from UKBiobank	European	2018	Ben Elsworth	MRC-IEU	ieu-a-1127	175475	69501	2017	10680257	0.81123	-0.076	0.317184	120	Simple mode	0.81	-0.697606	0.545757	0.926886	0.497776	1.72591	0.93 [0.5:1.73]	overlaps null	Simple mode / 0.81	0.935014	Brest cancer ER+	Hand grip strength (left) (M/F) MRC-IEU/2018 [ 461K]	Other	[ 461K]	FALSE	FALSE	FALSE	FALSE	FALSE	FALSE	FALSE	FALSE
prot-a-1742	Leukocyte immunoglobulin-like receptor subfamily B member 1	3301	Males and Females		European	2018	Sun BB		ieu-a-1127	175475	69501	2017	10680257	0.811477	-0.002	0.0083384	4	FE IVW	1	-0.0183321	0.0143544	0.998013	0.981835	1.01446	1 [0.98:1.01]	overlaps null	FE IVW / 1	0.935131	Brest cancer ER+	Leukocyte immunoglobulin-like receptor subfamily B member 1 (M/F) Sun BB/2018 [ 3K]	Other	[ 3K]	FALSE	FALSE	FALSE	FALSE	FALSE	FALSE	FALSE	FALSE
ukb-d-D22	Diagnoses - main ICD10: D22 Melanocytic naevi	361194	Males and Females		European	2018	Neale lab		ieu-a-1127	175475	69501	2017	10680257	0.811633	0.832	3.49198	5	Simple median	0.71	-6.01207	7.67649	2.29839	0.00244902	2157.03	2.3 [0:2157.03]	overlaps null	Simple median / 0.71	0.935142	Brest cancer ER+	Diagnosis D22 Melanocytic naevi (M/F) Neale lab/2018 [ 361K]	Other	[ 361K]	FALSE	FALSE	FALSE	FALSE	FALSE	FALSE	FALSE	FALSE
ebi-a-GCST004609	Monocyte percentage of white cells	170494			European	2016	Astle WJ		ieu-a-1127	175475	69501	2017	10680257	0.8119	0.013	0.0536343	178	RE Egger	0.85	-0.0923405	0.117906	1.01286	0.911795	1.12514	1.01 [0.91:1.13]	overlaps null	RE Egger / 0.85	0.935264	Brest cancer ER+	Monocyte percentage of white cells (M/F) Astle WJ/2016 [ 170K]	Other	[ 170K]	FALSE	FALSE	FALSE	FALSE	FALSE	FALSE	FALSE	FALSE
ukb-b-6720	Diagnoses - main ICD10: I83.9 Varicose veins of lower extremities without ulcer or inflammation	463010	Males and Females	41202#I839: Output from GWAS pipeline using Phesant derived variables from UKBiobank	European	2018	Ben Elsworth	MRC-IEU	ieu-a-1128	127442	21468	2017	10680257	0.812031	0.795	3.12829	5	Simple mode	0.83	-5.33692	6.92598	2.2134	0.00481068	1018.39	2.21 [0:1018.39]	overlaps null	Simple mode / 0.83	0.935264	Brest cancer ER-	Diagnosis I83.9 Varicose veins of lower extremities without ulcer or inflammation (M/F) MRC-IEU/2018 [ 463K]	Other	[ 463K]	FALSE	FALSE	FALSE	FALSE	FALSE	FALSE	FALSE	FALSE
ubm-a-2734	DKTatlas lh postcentral area	8411	Males		European	2018	Elliott LT		ieu-a-1128	127442	21468	2017	10680257	0.812362	0.023	0.0960564	3	FE IVW	1	-0.165469	0.211072	1.02306	0.847496	1.235	1.02 [0.85:1.24]	overlaps null	FE IVW / 1	0.935454	Brest cancer ER-	DKTatlas lh postcentral area (M/F) Elliott LT/2018 [ 8K]	Other	[ 8K]	FALSE	FALSE	FALSE	FALSE	FALSE	FALSE	FALSE	FALSE
ukb-b-6244	Exposure to tobacco smoke outside home	391502	Males and Females	1279: Output from GWAS pipeline using Phesant derived variables from UKBiobank	European	2018	Ben Elsworth	MRC-IEU	ieu-a-1128	127442	21468	2017	10680257	0.812658	-0.185	0.781787	7	Simple median	0.77	-1.71758	1.34702	0.83087	0.179499	3.84595	0.83 [0.18:3.85]	overlaps null	Simple median / 0.77	0.935454	Brest cancer ER-	Exposure to tobacco smoke outside home (M/F) MRC-IEU/2018 [ 391K]	Other	[ 391K]	FALSE	FALSE	FALSE	FALSE	FALSE	FALSE	FALSE	FALSE
met-c-847	Average number of methylene groups per double bond	13532	Males and Females	CH2.DB.ratio	European	2016	Kettunen		ieu-a-1127	175475	69501	2017	10680257	0.812888	-0.005	0.0217762	5	FE IVW	1	-0.0478357	0.0375268	0.994859	0.95329	1.03824	0.99 [0.95:1.04]	overlaps null	FE IVW / 1	0.935454	Brest cancer ER+	Average number of methylene groups per double bond (M/F) Kettunen/2016 [ 13K]	Other	[ 13K]	FALSE	FALSE	FALSE	FALSE	FALSE	FALSE	FALSE	FALSE
prot-a-2811	SPARC-like protein 1	3301	Males and Females		European	2018	Sun BB		ieu-a-1128	127442	21468	2017	10680257	0.812917	-0.005	0.0201861	3	FE IVW	1	-0.0443421	0.0347874	0.995234	0.956627	1.0354	1 [0.96:1.04]	overlaps null	FE IVW / 1	0.935454	Brest cancer ER-	SPARC-like protein 1 (M/F) Sun BB/2018 [ 3K]	Other	[ 3K]	FALSE	FALSE	FALSE	FALSE	FALSE	FALSE	FALSE	FALSE
ebi-a-GCST006366	Central corneal thickness	17803			European	2018	Iglesias AI		ieu-a-1126	228951	122977	2017	10680257	0.812925	0	0.000705553	23	RE IVW	0.85	-0.0012139	0.00155187	1.00017	0.998787	1.00155	1 [1:1]	overlaps null	RE IVW / 0.85	0.935454	Brest cancer overall	Central corneal thickness (M/F) Iglesias AI/2018 [ 17K]	Other	[ 17K]	FALSE	FALSE	FALSE	FALSE	FALSE	FALSE	FALSE	FALSE
ukb-a-317	Number of live births	180952	Males and Females		European	2017	Neale	Neale Lab	ieu-a-1127	175475	69501	2017	10680257	0.813497	-0.025	0.107862	3	FE IVW	1	-0.236856	0.185963	0.974875	0.789105	1.20438	0.97 [0.79:1.2]	overlaps null	FE IVW / 1	0.935806	Brest cancer ER+	Number of live births (M/F) Neale Lab/2017 [ 180K]	Other	[ 180K]	FALSE	FALSE	FALSE	FALSE	FALSE	FALSE	FALSE	FALSE
ukb-b-13065	Destinations on discharge from hospital (recoded): Usual Place of residence: Living with relatives	460758	Males and Females	41248#1001: Output from GWAS pipeline using Phesant derived variables from UKBiobank	European	2018	Ben Elsworth	MRC-IEU	ieu-a-1126	228951	122977	2017	10680257	0.813523	-0.322	1.36589	15	Weighted median	0.76	-2.99933	2.35495	0.72456	0.0498204	10.5376	0.72 [0.05:10.54]	overlaps null	Weighted median / 0.76	0.935806	Brest cancer overall	Destinations on discharge from hospital (recoded): Usual Place of residence: Living with relatives (M/F) MRC-IEU/2018 [ 460K]	Other	[ 460K]	FALSE	FALSE	FALSE	FALSE	FALSE	FALSE	FALSE	FALSE
prot-a-1920	Neutrophil collagenase	3301	Males and Females		European	2018	Sun BB		ieu-a-1128	127442	21468	2017	10680257	0.814863	0.003	0.0136367	6	Penalised median	0.77	-0.0235347	0.029921	1.0032	0.97674	1.03037	1 [0.98:1.03]	overlaps null	Penalised median / 0.77	0.93718	Brest cancer ER-	Neutrophil collagenase (M/F) Sun BB/2018 [ 3K]	Other	[ 3K]	FALSE	FALSE	FALSE	FALSE	FALSE	FALSE	FALSE	FALSE
ukb-a-338	Peak expiratory flow (PEF)	307638	Males and Females		European	2017	Neale	Neale Lab	ieu-a-1127	175475	69501	2017	10680257	0.815012	0.021	0.0908442	73	RE IVW	0.82	-0.156722	0.199387	1.02156	0.854941	1.22065	1.02 [0.85:1.22]	overlaps null	RE IVW / 0.82	0.937184	Brest cancer ER+	Peak expiratory flow (PEF) (M/F) Neale Lab/2017 [ 307K]	Other	[ 307K]	FALSE	FALSE	FALSE	FALSE	FALSE	FALSE	FALSE	FALSE
prot-a-2432	Parathyroid hormone-related protein	3301	Males and Females		European	2018	Sun BB		ieu-a-1128	127442	21468	2017	10680257	0.815174	0.006	0.0237312	3	FE IVW	1	-0.0409657	0.0520604	1.00556	0.959862	1.05344	1.01 [0.96:1.05]	overlaps null	FE IVW / 1	0.937201	Brest cancer ER-	Parathyroid hormone-related protein (M/F) Sun BB/2018 [ 3K]	Other	[ 3K]	FALSE	FALSE	FALSE	FALSE	FALSE	FALSE	FALSE	FALSE
prot-a-2139	Odorant-binding protein 2b	3301	Males and Females		European	2018	Sun BB		ieu-a-1127	175475	69501	2017	10680257	0.815951	-0.002	0.0100377	3	FE IVW	1	-0.0220102	0.0173375	0.997666	0.97823	1.01749	1 [0.98:1.02]	overlaps null	FE IVW / 1	0.937927	Brest cancer ER+	Odorant-binding protein 2b (M/F) Sun BB/2018 [ 3K]	Other	[ 3K]	FALSE	FALSE	FALSE	FALSE	FALSE	FALSE	FALSE	FALSE
ukb-d-30620_irnt	Alanine aminotransferase		Males and Females		European	2018	Neale lab		ieu-a-1127	175475	69501	2017	10680257	0.816327	0.028	0.118254	147	Simple mode	0.86	-0.20426	0.259293	1.0279	0.81525	1.29601	1.03 [0.82:1.3]	overlaps null	Simple mode / 0.86	0.938191	Brest cancer ER+	Alanine aminotransferase (M/F) Neale lab/2018NA	Other		FALSE	FALSE	FALSE	FALSE	FALSE	FALSE	FALSE	FALSE
prot-a-1445	Cation-independent mannose-6-phosphate receptor	3301	Males and Females		European	2018	Sun BB		ieu-a-1126	228951	122977	2017	10680257	0.816769	-0.002	0.00779757	6	FE IVW	0.78	-0.01709	0.0134765	0.998195	0.983055	1.01357	1 [0.98:1.01]	overlaps null	FE IVW / 0.78	0.9384	Brest cancer overall	Cation-independent mannose-6-phosphate receptor (M/F) Sun BB/2018 [ 3K]	Other	[ 3K]	FALSE	FALSE	FALSE	FALSE	FALSE	FALSE	FALSE	FALSE
ebi-a-GCST000679	Rheumatoid arthritis	25708		beta+se converted from OR+CI;	European	2010	Stahl EA		ieu-a-1128	127442	21468	2017	10680257	0.816873	0.006	0.0251421	9	RE Egger	0.77	-0.0432332	0.055324	1.00606	0.957688	1.05688	1.01 [0.96:1.06]	overlaps null	RE Egger / 0.77	0.9384	Brest cancer ER-	Rheumatoid arthritis (M/F) Stahl EA/2010 [ 25K]	Other	[ 25K]	FALSE	FALSE	FALSE	FALSE	FALSE	FALSE	FALSE	FALSE
prot-a-1991	N-acetylated-alpha-linked acidic dipeptidase 2	3301	Males and Females		European	2018	Sun BB		ieu-a-1128	127442	21468	2017	10680257	0.816948	-0.006	0.024513	3	FE IVW	1	-0.0537195	0.0423714	0.994342	0.947698	1.04328	0.99 [0.95:1.04]	overlaps null	FE IVW / 1	0.9384	Brest cancer ER-	N-acetylated-alpha-linked acidic dipeptidase 2 (M/F) Sun BB/2018 [ 3K]	Other	[ 3K]	FALSE	FALSE	FALSE	FALSE	FALSE	FALSE	FALSE	FALSE
ukb-b-12440	Intra-ocular pressure, Goldmann-correlated (left)	97465	Males and Females	5263: Output from GWAS pipeline using Phesant derived variables from UKBiobank	European	2018	Ben Elsworth	MRC-IEU	ieu-a-1128	127442	21468	2017	10680257	0.817377	-0.013	0.0574118	87	Simple median	0.82	-0.125785	0.0992696	0.98683	0.881805	1.10436	0.99 [0.88:1.1]	overlaps null	Simple median / 0.82	0.938725	Brest cancer ER-	Intra-ocular pressure, Goldmann-correlated (left) (M/F) MRC-IEU/2018 [ 97K]	Other	[ 97K]	FALSE	FALSE	FALSE	FALSE	FALSE	FALSE	FALSE	FALSE
ukb-a-90	Non-cancer illness code self-reported: pernicious anaemia	337159	Males and Females		European	2017	Neale	Neale Lab	ieu-a-1127	175475	69501	2017	10680257	0.81794	0.332	1.44253	2	FE IVW	1	-2.4953	3.15943	1.39384	0.0824716	23.5571	1.39 [0.08:23.56]	overlaps null	FE IVW / 1	0.93917	Brest cancer ER+	Illness: pernicious anaemia (M/F) Neale Lab/2017 [ 337K]	Other	[ 337K]	FALSE	FALSE	FALSE	FALSE	FALSE	FALSE	FALSE	FALSE
prot-a-1051	Protein FAM3D	3301	Males and Females		European	2018	Sun BB		ieu-a-1128	127442	21468	2017	10680257	0.818058	0.003	0.0122798	2	FE IVW	1	-0.0212436	0.0268934	1.00283	0.97898	1.02726	1 [0.98:1.03]	overlaps null	FE IVW / 1	0.93917	Brest cancer ER-	Protein FAM3D (M/F) Sun BB/2018 [ 3K]	Other	[ 3K]	FALSE	FALSE	FALSE	FALSE	FALSE	FALSE	FALSE	FALSE
ukb-a-283	Arm fat mass (right)	331226	Males and Females		European	2017	Neale	Neale Lab	ieu-a-1126	228951	122977	2017	10680257	0.818376	0.029	0.125557	192	Simple mode	0.76	-0.21722	0.274964	1.02929	0.804753	1.31648	1.03 [0.8:1.32]	overlaps null	Simple mode / 0.76	0.939368	Brest cancer overall	Arm fat mass (right) (M/F) Neale Lab/2017 [ 331K]	Other	[ 331K]	FALSE	FALSE	FALSE	FALSE	FALSE	FALSE	FALSE	FALSE
ukb-b-12841	Bring up phlegm/sputum/mucus on most days	112583	Males and Females	22504: Output from GWAS pipeline using Phesant derived variables from UKBiobank	European	2018	Ben Elsworth	MRC-IEU	ieu-a-1126	228951	122977	2017	10680257	0.818561	-0.093	0.406692	4	FE IVW	1	-0.89041	0.703823	0.910926	0.410488	2.02147	0.91 [0.41:2.02]	overlaps null	FE IVW / 1	0.939412	Brest cancer overall	Bring up phlegm/sputum/mucus on most days (M/F) MRC-IEU/2018 [ 112K]	Other	[ 112K]	FALSE	FALSE	FALSE	FALSE	FALSE	FALSE	FALSE	FALSE
ieu-a-79	Waist-to-hip ratio	210082	Males and Females	Adjusted for BMI	European	2015	Shungin D		ieu-a-1127	175475	69501	2017	10680257	0.81893	-0.022	0.0970736	25	Simple median	0.78	-0.212486	0.168042	0.978023	0.808571	1.18299	0.98 [0.81:1.18]	overlaps null	Simple median / 0.78	0.939635	Brest cancer ER+	Waist-to-hip ratio (M/F) Shungin D/2015 [ 210K] AdjBMI	Other	[ 210K]	FALSE	FALSE	FALSE	FALSE	FALSE	FALSE	FALSE	FALSE
ukb-b-4000	Leisure/social activities: Sports club or gym	461369	Males and Females	6160#1: Output from GWAS pipeline using Phesant derived variables from UKBiobank	European	2018	Ben Elsworth	MRC-IEU	ieu-a-1128	127442	21468	2017	10680257	0.819199	0.324	1.41723	4	Weighted median	0.74	-2.45382	3.10171	1.38257	0.0859645	22.2359	1.38 [0.09:22.24]	overlaps null	Weighted median / 0.74	0.939635	Brest cancer ER-	Leisure/social activities: Sports club or gym (M/F) MRC-IEU/2018 [ 461K]	Other	[ 461K]	FALSE	FALSE	FALSE	FALSE	FALSE	FALSE	FALSE	FALSE
prot-a-1443	Insulin-like growth factor I	3301	Males and Females		European	2018	Sun BB		ieu-a-1128	127442	21468	2017	10680257	0.819391	-0.004	0.016346	3	FE IVW	1	-0.0357704	0.0283059	0.996275	0.964862	1.02871	1 [0.96:1.03]	overlaps null	FE IVW / 1	0.939635	Brest cancer ER-	Insulin-like growth factor I (M/F) Sun BB/2018 [ 3K]	Other	[ 3K]	FALSE	FALSE	FALSE	FALSE	FALSE	FALSE	FALSE	FALSE
ukb-d-1747_3	Hair colour (natural, before greying): Light brown	360270	Males and Females		European	2018	Neale lab		ieu-a-1126	228951	122977	2017	10680257	0.819677	0.014	0.0617314	49	Simple mean	0.94	-0.106844	0.135143	1.01425	0.898666	1.1447	1.01 [0.9:1.14]	overlaps null	Simple mean / 0.94	0.939635	Brest cancer overall	Hair colour (natural, before greying): Light brown (M/F) Neale lab/2018 [ 360K]	Other	[ 360K]	FALSE	FALSE	FALSE	FALSE	FALSE	FALSE	FALSE	FALSE
ukb-d-30020_irnt	Haemoglobin concentration	350474	Males and Females		European	2018	Neale lab		ieu-a-1126	228951	122977	2017	10680257	0.819708	0.019	0.0845177	248	RE Egger	0.77	-0.146371	0.184939	1.01947	0.863837	1.20314	1.02 [0.86:1.2]	overlaps null	RE Egger / 0.77	0.939635	Brest cancer overall	Haemoglobin concentration (M/F) Neale lab/2018 [ 350K]	Other	[ 350K]	FALSE	FALSE	FALSE	FALSE	FALSE	FALSE	FALSE	FALSE
ukb-b-4077	Leisure/social activities: Other group activity	461369	Males and Females	6160#5: Output from GWAS pipeline using Phesant derived variables from UKBiobank	European	2018	Ben Elsworth	MRC-IEU	ieu-a-1128	127442	21468	2017	10680257	0.819936	-0.384	1.68616	2	FE IVW	1	-3.6887	2.92106	0.681256	0.0250045	18.561	0.68 [0.03:18.56]	overlaps null	FE IVW / 1	0.939635	Brest cancer ER-	Leisure/social activities: Other group activity (M/F) MRC-IEU/2018 [ 461K]	Other	[ 461K]	FALSE	FALSE	FALSE	FALSE	FALSE	FALSE	FALSE	FALSE
ukb-b-20531	Leg fat percentage (right)	454854	Males and Females	23111: Output from GWAS pipeline using Phesant derived variables from UKBiobank	European	2018	Ben Elsworth	MRC-IEU	ieu-a-1127	175475	69501	2017	10680257	0.819977	-0.051	0.223906	285	FE Egger	0.72	-0.48981	0.3879	0.950321	0.612743	1.47388	0.95 [0.61:1.47]	overlaps null	FE Egger / 0.72	0.939635	Brest cancer ER+	Leg fat percentage (right) (M/F) MRC-IEU/2018 [ 454K]	Other	[ 454K]	FALSE	FALSE	FALSE	FALSE	FALSE	FALSE	FALSE	FALSE
ukb-a-239	Loneliness isolation	332263	Males and Females		European	2017	Neale	Neale Lab	ieu-a-1126	228951	122977	2017	10680257	0.819992	-0.079	0.34819	5	FE IVW	1	-0.761684	0.603219	0.923825	0.46688	1.82799	0.92 [0.47:1.83]	overlaps null	FE IVW / 1	0.939635	Brest cancer overall	Loneliness isolation (M/F) Neale Lab/2017 [ 332K]	Other	[ 332K]	FALSE	FALSE	FALSE	FALSE	FALSE	FALSE	FALSE	FALSE
ukb-b-19809	Fed-up feelings	453071	Males and Females	1960: Output from GWAS pipeline using Phesant derived variables from UKBiobank	European	2018	Ben Elsworth	MRC-IEU	ieu-a-1127	175475	69501	2017	10680257	0.820074	-0.059	0.25956	53	Simple median	0.8	-0.567774	0.4497	0.942672	0.566786	1.56784	0.94 [0.57:1.57]	overlaps null	Simple median / 0.8	0.939635	Brest cancer ER+	Fed-up feelings (M/F) MRC-IEU/2018 [ 453K]	Other	[ 453K]	FALSE	FALSE	FALSE	FALSE	FALSE	FALSE	FALSE	FALSE
ukb-b-9263	Operation code: inguinal/femoral hernia repair	462933	Males and Females	20004#1403: Output from GWAS pipeline using Phesant derived variables from UKBiobank	European	2018	Ben Elsworth	MRC-IEU	ieu-a-1126	228951	122977	2017	10680257	0.820443	0.193	0.852356	12	Simple median	0.83	-1.47715	1.86408	1.21344	0.228286	6.45001	1.21 [0.23:6.45]	overlaps null	Simple median / 0.83	0.93989	Brest cancer overall	Operation code: inguinal/femoral hernia repair (M/F) MRC-IEU/2018 [ 462K]	Other	[ 462K]	FALSE	FALSE	FALSE	FALSE	FALSE	FALSE	FALSE	FALSE
ubm-a-513	IDP dMRI TBSS ICVF Posterior thalamic radiation L	7532	Males		European	2018	Elliott LT		ieu-a-1128	127442	21468	2017	10680257	0.820594	0.012	0.0532763	3	FE IVW	1	-0.0923395	0.116504	1.01216	0.911796	1.12356	1.01 [0.91:1.12]	overlaps null	FE IVW / 1	0.939895	Brest cancer ER-	IDP dMRI TBSS ICVF Posterior thalamic radiation L (M/F) Elliott LT/2018 [ 7K]	Other	[ 7K]	FALSE	FALSE	FALSE	FALSE	FALSE	FALSE	FALSE	FALSE
ukb-b-14521	Illnesses of father: Lung cancer	401624	Males and Females	20107#3: Output from GWAS pipeline using Phesant derived variables from UKBiobank	European	2018	Ben Elsworth	MRC-IEU	ieu-a-1128	127442	21468	2017	10680257	0.820792	-0.15	0.660647	2	FE IVW	1	-1.44452	1.14521	0.861006	0.235859	3.14311	0.86 [0.24:3.14]	overlaps null	FE IVW / 1	0.939947	Brest cancer ER-	Illnesses of father: Lung cancer (M/F) MRC-IEU/2018 [ 401K]	Other	[ 401K]	FALSE	FALSE	FALSE	FALSE	FALSE	FALSE	FALSE	FALSE
ukb-a-91	Non-cancer illness code self-reported: uterine fibroids	337159	Males and Females		European	2017	Neale	Neale Lab	ieu-a-1126	228951	122977	2017	10680257	0.821079	0.131	0.578434	2	FE IVW	1	-1.00291	1.26455	1.13976	0.366809	3.54149	1.14 [0.37:3.54]	overlaps null	FE IVW / 1	0.939947	Brest cancer overall	Illness: uterine fibroids (M/F) Neale Lab/2017 [ 337K]	Other	[ 337K]	FALSE	FALSE	FALSE	FALSE	FALSE	FALSE	FALSE	FALSE
ukb-d-30040_irnt	Mean corpuscular volume	350473	Males and Females		European	2018	Neale lab		ieu-a-1127	175475	69501	2017	10680257	0.821079	-0.015	0.0643693	272	Simple mode	0.84	-0.140736	0.111592	0.985534	0.868719	1.11806	0.99 [0.87:1.12]	overlaps null	Simple mode / 0.84	0.939947	Brest cancer ER+	Mean corpuscular volume (M/F) Neale lab/2018 [ 350K]	Other	[ 350K]	FALSE	FALSE	FALSE	FALSE	FALSE	FALSE	FALSE	FALSE
ukb-b-13352	Vascular/heart problems diagnosed by doctor: None of the above	461880	Males and Females	6150#100: Output from GWAS pipeline using Phesant derived variables from UKBiobank	European	2018	Ben Elsworth	MRC-IEU	ieu-a-1127	175475	69501	2017	10680257	0.821695	0.029	0.128458	164	Penalised median	0.74	-0.222828	0.280728	1.02937	0.800253	1.32409	1.03 [0.8:1.32]	overlaps null	Penalised median / 0.74	0.940484	Brest cancer ER+	Vascular/heart problems diagnosed by doctor: None of the above (M/F) MRC-IEU/2018 [ 461K]	Other	[ 461K]	FALSE	FALSE	FALSE	FALSE	FALSE	FALSE	FALSE	FALSE
ebi-a-GCST005529	Ankylosing spondylitis	22647		beta+se converted from OR+CI;	European	2013	Cortes A		ieu-a-1128	127442	21468	2017	10680257	0.822173	0.014	0.0643549	25	Penalised median	0.82	-0.111672	0.1406	1.01457	0.894338	1.15096	1.01 [0.89:1.15]	overlaps null	Penalised median / 0.82	0.940863	Brest cancer ER-	Ankylosing spondylitis (M/F) Cortes A/2013 [ 22K]	Other	[ 22K]	FALSE	FALSE	FALSE	FALSE	FALSE	FALSE	FALSE	FALSE
ubm-a-918	NODEamps100 0027	7916	Males		European	2018	Elliott LT		ieu-a-1126	228951	122977	2017	10680257	0.822571	0.007	0.0305329	4	FE IVW	1	-0.0529978	0.0666912	1.00687	0.948382	1.06897	1.01 [0.95:1.07]	overlaps null	FE IVW / 1	0.94115	Brest cancer overall	NODEamps100 0027 (M/F) Elliott LT/2018 [ 7K]	Other	[ 7K]	FALSE	FALSE	FALSE	FALSE	FALSE	FALSE	FALSE	FALSE
ebi-a-GCST004614	Granulocyte count	169822			European	2016	Astle WJ		ieu-a-1127	175475	69501	2017	10680257	0.822817	0.007	0.0327011	142	RE IVW	0.81	-0.0567579	0.0714303	1.00736	0.944823	1.07404	1.01 [0.94:1.07]	overlaps null	RE IVW / 0.81	0.941239	Brest cancer ER+	Granulocyte count (M/F) Astle WJ/2016 [ 169K]	Other	[ 169K]	FALSE	FALSE	FALSE	FALSE	FALSE	FALSE	FALSE	FALSE
ubm-a-506	IDP dMRI TBSS ICVF Anterior corona radiata R	7532	Males		European	2018	Elliott LT		ieu-a-1128	127442	21468	2017	10680257	0.823197	0.012	0.0545175	3	FE IVW	1	-0.0946732	0.119035	1.01226	0.90967	1.12641	1.01 [0.91:1.13]	overlaps null	FE IVW / 1	0.941239	Brest cancer ER-	IDP dMRI TBSS ICVF Anterior corona radiata R (M/F) Elliott LT/2018 [ 7K]	Other	[ 7K]	FALSE	FALSE	FALSE	FALSE	FALSE	FALSE	FALSE	FALSE
ukb-b-16698	Arm predicted mass (right)	454746	Males and Females	23122: Output from GWAS pipeline using Phesant derived variables from UKBiobank	European	2018	Ben Elsworth	MRC-IEU	ieu-a-1128	127442	21468	2017	10680257	0.823213	0.065	0.291947	407	Simple mode	0.82	-0.506949	0.637483	1.06744	0.602331	1.89171	1.07 [0.6:1.89]	overlaps null	Simple mode / 0.82	0.941239	Brest cancer ER-	Arm predicted mass (right) (M/F) MRC-IEU/2018 [ 454K]	Other	[ 454K]	FALSE	FALSE	FALSE	FALSE	FALSE	FALSE	FALSE	FALSE
ukb-a-205	Illnesses of father: Lung cancer	292053	Males and Females		European	2017	Neale	Neale Lab	ieu-a-1127	175475	69501	2017	10680257	0.823465	-0.173	0.775867	3	FE IVW	1	-1.69379	1.34761	0.841063	0.183822	3.84822	0.84 [0.18:3.85]	overlaps null	FE IVW / 1	0.941239	Brest cancer ER+	Illnesses of father: Lung cancer (M/F) Neale Lab/2017 [ 292K]	Other	[ 292K]	FALSE	FALSE	FALSE	FALSE	FALSE	FALSE	FALSE	FALSE
ebi-a-GCST004732	Heart rate variability traits (pvRSA/HF)	24088			European	2017	Nolte IM		ieu-a-1127	175475	69501	2017	10680257	0.823765	0.011	0.0513583	3	FE IVW	1	-0.0892244	0.1121	1.0115	0.91464	1.11862	1.01 [0.91:1.12]	overlaps null	FE IVW / 1	0.941239	Brest cancer ER+	Heart rate variability traits (pvRSA/HF) (M/F) Nolte IM/2017 [ 24K]	Other	[ 24K]	FALSE	FALSE	FALSE	FALSE	FALSE	FALSE	FALSE	FALSE
ubm-a-1620	NET100 0464	7916	Males		European	2018	Elliott LT		ieu-a-1128	127442	21468	2017	10680257	0.823778	0.017	0.0765331	3	FE IVW	1	-0.132962	0.167048	1.01719	0.875499	1.18181	1.02 [0.88:1.18]	overlaps null	FE IVW / 1	0.941239	Brest cancer ER-	NET100 0464 (M/F) Elliott LT/2018 [ 7K]	Other	[ 7K]	FALSE	FALSE	FALSE	FALSE	FALSE	FALSE	FALSE	FALSE
ukb-a-61	Non-cancer illness code self-reported: hypertension	337159	Males and Females		European	2017	Neale	Neale Lab	ieu-a-1126	228951	122977	2017	10680257	0.823782	0.026	0.116821	149	Simple median	0.83	-0.202956	0.254984	1.02636	0.816314	1.29044	1.03 [0.82:1.29]	overlaps null	Simple median / 0.83	0.941239	Brest cancer overall	Illness: hypertension (M/F) Neale Lab/2017 [ 337K]	Other	[ 337K]	FALSE	FALSE	FALSE	FALSE	FALSE	FALSE	FALSE	FALSE
ebi-a-GCST006945	Feeling guilty	373380			European	2018	Nagel M		ieu-a-1127	175475	69501	2017	10680257	0.823823	0.045	0.204162	12	Weighted median	0.77	-0.354705	0.445611	1.0465	0.70138	1.56144	1.05 [0.7:1.56]	overlaps null	Weighted median / 0.77	0.941239	Brest cancer ER+	Feeling guilty (M/F) Nagel M/2018 [ 373K]	Other	[ 373K]	FALSE	FALSE	FALSE	FALSE	FALSE	FALSE	FALSE	FALSE
ukb-a-88	Non-cancer illness code self-reported: ankylosing spondylitis	337159	Males and Females		European	2017	Neale	Neale Lab	ieu-a-1127	175475	69501	2017	10680257	0.824223	-0.296	1.33337	6	Penalised median	0.65	-2.90956	2.31724	0.743666	0.0544995	10.1476	0.74 [0.05:10.15]	overlaps null	Penalised median / 0.65	0.941528	Brest cancer ER+	Illness: ankylosing spondylitis (M/F) Neale Lab/2017 [ 337K]	Other	[ 337K]	FALSE	FALSE	FALSE	FALSE	FALSE	FALSE	FALSE	FALSE
prot-a-1938	C-type mannose receptor 2	3301	Males and Females		European	2018	Sun BB		ieu-a-1127	175475	69501	2017	10680257	0.824464	0.007	0.0305082	3	FE IVW	1	-0.0530291	0.066563	1.00679	0.948352	1.06883	1.01 [0.95:1.07]	overlaps null	FE IVW / 1	0.941581	Brest cancer ER+	C-type mannose receptor 2 (M/F) Sun BB/2018 [ 3K]	Other	[ 3K]	FALSE	FALSE	FALSE	FALSE	FALSE	FALSE	FALSE	FALSE
ukb-b-4772	Diagnoses - main ICD10: M72.04 Palmar fascial fibromatosis [Dupuytren]-Hand	463010	Males and Females	41202#M7204: Output from GWAS pipeline using Phesant derived variables from UKBiobank	European	2018	Ben Elsworth	MRC-IEU	ieu-a-1127	175475	69501	2017	10680257	0.824784	0.648	2.92491	12	Simple median	0.79	-5.08526	6.38039	1.91088	0.00618727	590.157	1.91 [0.01:590.16]	overlaps null	Simple median / 0.79	0.941581	Brest cancer ER+	Diagnosis M72.04 Palmar fascial fibromatosis [Dupuytren]-Hand (M/F) MRC-IEU/2018 [ 463K]	Other	[ 463K]	FALSE	FALSE	FALSE	FALSE	FALSE	FALSE	FALSE	FALSE
ukb-d-H7_LENS	Disorders of lens	361194	Males and Females		European	2018	Neale lab		ieu-a-1126	228951	122977	2017	10680257	0.824792	-0.171	0.772953	17	Simple median	0.81	-1.68611	1.34387	0.84272	0.185239	3.83384	0.84 [0.19:3.83]	overlaps null	Simple median / 0.81	0.941581	Brest cancer overall	Disorders of lens (M/F) Neale lab/2018 [ 361K]	Other	[ 361K]	FALSE	FALSE	FALSE	FALSE	FALSE	FALSE	FALSE	FALSE
ukb-b-11480	Corneal hysteresis (right)	97653	Males and Females	5256: Output from GWAS pipeline using Phesant derived variables from UKBiobank	European	2018	Ben Elsworth	MRC-IEU	ieu-a-1126	228951	122977	2017	10680257	0.824856	0.006	0.0276779	101	Simple median	0.88	-0.0481234	0.0603738	1.00614	0.953016	1.06223	1.01 [0.95:1.06]	overlaps null	Simple median / 0.88	0.941581	Brest cancer overall	Corneal hysteresis (right) (M/F) MRC-IEU/2018 [ 97K]	Other	[ 97K]	FALSE	FALSE	FALSE	FALSE	FALSE	FALSE	FALSE	FALSE
prot-a-3124	Thioredoxin domain-containing protein 5	3301	Males and Females		European	2018	Sun BB		ieu-a-1126	228951	122977	2017	10680257	0.825181	-0.004	0.015978	4	FE IVW	1	-0.0348461	0.0277875	0.996477	0.965754	1.02818	1 [0.97:1.03]	overlaps null	FE IVW / 1	0.941784	Brest cancer overall	Thioredoxin domain-containing protein 5 (M/F) Sun BB/2018 [ 3K]	Other	[ 3K]	FALSE	FALSE	FALSE	FALSE	FALSE	FALSE	FALSE	FALSE
ukb-d-30640_raw	Apoliprotein B		Males and Females		European	2018	Neale lab		ieu-a-1127	175475	69501	2017	10680257	0.825899	0.031	0.138519	156	RE IVW	0.85	-0.240976	0.302017	1.03099	0.785861	1.35258	1.03 [0.79:1.35]	overlaps null	RE IVW / 0.85	0.941848	Brest cancer ER+	Apoliprotein B (M/F) Neale lab/2018NA	Other		FALSE	FALSE	FALSE	FALSE	FALSE	FALSE	FALSE	FALSE
ukb-b-12014	Medication for cholesterol, blood pressure or diabetes: None of the above	209638	Males and Females	6177#100: Output from GWAS pipeline using Phesant derived variables from UKBiobank	European	2018	Ben Elsworth	MRC-IEU	ieu-a-1126	228951	122977	2017	10680257	0.825899	0.032	0.143492	40	Weighted median	0.83	-0.249681	0.312807	1.03207	0.779049	1.36726	1.03 [0.78:1.37]	overlaps null	Weighted median / 0.83	0.941848	Brest cancer overall	Medication for cholesterol, blood pressure or diabetes: None of the above (M/F) MRC-IEU/2018 [ 209K]	Other	[ 209K]	FALSE	FALSE	FALSE	FALSE	FALSE	FALSE	FALSE	FALSE
ubm-a-497	IDP dMRI TBSS ICVF Superior cerebellar peduncle L	7532	Males		European	2018	Elliott LT		ieu-a-1128	127442	21468	2017	10680257	0.825966	-0.008	0.0354778	3	FE IVW	1	-0.0773372	0.0617356	0.99223	0.925578	1.06368	0.99 [0.93:1.06]	overlaps null	FE IVW / 1	0.941848	Brest cancer ER-	IDP dMRI TBSS ICVF Superior cerebellar peduncle L (M/F) Elliott LT/2018 [ 7K]	Other	[ 7K]	FALSE	FALSE	FALSE	FALSE	FALSE	FALSE	FALSE	FALSE
ukb-d-1747_1	Hair colour (natural, before greying): Blonde	360270	Males and Females		European	2018	Neale lab		ieu-a-1128	127442	21468	2017	10680257	0.826071	0.037	0.169485	127	Weighted mode	0.84	-0.29487	0.369512	1.03803	0.744628	1.44703	1.04 [0.74:1.45]	overlaps null	Weighted mode / 0.84	0.941848	Brest cancer ER-	Hair colour (natural, before greying): Blonde (M/F) Neale lab/2018 [ 360K]	Other	[ 360K]	FALSE	FALSE	FALSE	FALSE	FALSE	FALSE	FALSE	FALSE
ieu-a-55	Hip circumference	211114	Males and Females	Adjusted for BMI; effect allele frequecies are missing	European	2015	Shungin D		ieu-a-1126	228951	122977	2017	10680257	0.826202	0.012	0.0556457	47	Penalised median	0.75	-0.0968472	0.121284	1.01229	0.907695	1.12895	1.01 [0.91:1.13]	overlaps null	Penalised median / 0.75	0.941848	Brest cancer overall	Hip circumference (M/F) Shungin D/2015 [ 211K] AdjBMI	Antrophometric	[ 211K]	TRUE	TRUE	TRUE	TRUE	TRUE	TRUE	FALSE	TRUE
ieu-a-1082	Thyroid cancer	1080	Males and Females		European	2013	Kohler A		ieu-a-1128	127442	21468	2017	10680257	0.826326	0	0.00113358	328	RE Egger	0.72	-0.00247074	0.00197289	0.999751	0.997532	1.00197	1 [1:1]	overlaps null	RE Egger / 0.72	0.941848	Brest cancer ER-	Thyroid cancer (M/F) Kohler A/2013 [ 1K]	Other	[ 1K]	FALSE	FALSE	FALSE	FALSE	FALSE	FALSE	FALSE	FALSE
ukb-a-361	Heel bone mineral density (BMD) T-score automated (left)	106254	Males and Females		European	2017	Neale	Neale Lab	ieu-a-1126	228951	122977	2017	10680257	0.82638	-0.006	0.0251051	129	RE IVW	0.91	-0.0547239	0.043688	0.994497	0.946746	1.04466	0.99 [0.95:1.04]	overlaps null	RE IVW / 0.91	0.941848	Brest cancer overall	Heel bone mineral density (BMD) T-score automated (left) (M/F) Neale Lab/2017 [ 106K]	Other	[ 106K]	FALSE	FALSE	FALSE	FALSE	FALSE	FALSE	FALSE	FALSE
ukb-b-1666	Home location at assessment - east co-ordinate (rounded)	458557	Males and Females	20074: Output from GWAS pipeline using Phesant derived variables from UKBiobank	European	2018	Ben Elsworth	MRC-IEU	ieu-a-1126	228951	122977	2017	10680257	0.826527	0.043	0.194153	27	Simple median	0.78	-0.33799	0.423091	1.04347	0.713202	1.52667	1.04 [0.71:1.53]	overlaps null	Simple median / 0.78	0.941848	Brest cancer overall	Home location at assessment - east co-ordinate (rounded) (M/F) MRC-IEU/2018 [ 458K]	Other	[ 458K]	FALSE	FALSE	FALSE	FALSE	FALSE	FALSE	FALSE	FALSE
ukb-d-1418_1	Milk type used: Full cream	360806	Males and Females		European	2018	Neale lab		ieu-a-1126	228951	122977	2017	10680257	0.826594	0.258	1.1772	2	FE IVW	1	-2.04942	2.56521	1.2942	0.128809	13.0034	1.29 [0.13:13]	overlaps null	FE IVW / 1	0.941848	Brest cancer overall	Milk type used: Full cream (M/F) Neale lab/2018 [ 360K]	Diet and supplements	[ 360K]	TRUE	TRUE	TRUE	FALSE	TRUE	FALSE	FALSE	FALSE
ukb-b-4886	Number of days/week walked 10+ minutes	454783	Males and Females	864: Output from GWAS pipeline using Phesant derived variables from UKBiobank	European	2018	Ben Elsworth	MRC-IEU	ieu-a-1127	175475	69501	2017	10680257	0.826705	0.024	0.111163	16	Simple median	0.76	-0.193542	0.242216	1.02464	0.824035	1.27407	1.02 [0.82:1.27]	overlaps null	Simple median / 0.76	0.941848	Brest cancer ER+	Number of days/week walked 10+ minutes (M/F) MRC-IEU/2018 [ 454K]	Other	[ 454K]	FALSE	FALSE	FALSE	FALSE	FALSE	FALSE	FALSE	FALSE
ukb-a-489	Medication for cholesterol blood pressure or diabetes: None of the above	154702	Males and Females		European	2017	Neale	Neale Lab	ieu-a-1127	175475	69501	2017	10680257	0.827439	0.036	0.165319	29	Weighted median	0.84	-0.287988	0.360064	1.03669	0.74977	1.43342	1.04 [0.75:1.43]	overlaps null	Weighted median / 0.84	0.942412	Brest cancer ER+	Medication for cholesterol blood pressure or diabetes: None of the above (M/F) Neale Lab/2017 [ 154K]	Other	[ 154K]	FALSE	FALSE	FALSE	FALSE	FALSE	FALSE	FALSE	FALSE
ukb-d-30680_raw	Calcium		Males and Females		European	2018	Neale lab		ieu-a-1126	228951	122977	2017	10680257	0.827494	0.071	0.327586	178	RE IVW	0.7	-0.570577	0.713561	1.07411	0.565199	2.04125	1.07 [0.57:2.04]	overlaps null	RE IVW / 0.7	0.942412	Brest cancer overall	Calcium (M/F) Neale lab/2018NA	Other		FALSE	FALSE	FALSE	FALSE	FALSE	FALSE	FALSE	FALSE
prot-a-994	Protein C-ets-2	3301	Males and Females		European	2018	Sun BB		ieu-a-1126	228951	122977	2017	10680257	0.827848	0.005	0.0227176	3	FE IVW	1	-0.0395864	0.0494668	1.00495	0.961187	1.05071	1 [0.96:1.05]	overlaps null	FE IVW / 1	0.942569	Brest cancer overall	Protein C-ets-2 (M/F) Sun BB/2018 [ 3K]	Other	[ 3K]	FALSE	FALSE	FALSE	FALSE	FALSE	FALSE	FALSE	FALSE
ukb-a-198	Birth weight	193063	Males and Females		European	2017	Neale	Neale Lab	ieu-a-1126	228951	122977	2017	10680257	0.828329	-0.025	0.114722	62	Penalised mode	0.84	-0.249839	0.199871	0.975326	0.778926	1.22125	0.98 [0.78:1.22]	overlaps null	Penalised mode / 0.84	0.942569	Brest cancer overall	Birth weight (M/F) Neale Lab/2017 [ 193K]	Other	[ 193K]	FALSE	FALSE	FALSE	FALSE	FALSE	FALSE	FALSE	FALSE
ukb-b-18113	Non-cancer illness code, self-reported: asthma	462933	Males and Females	20002#1111: Output from GWAS pipeline using Phesant derived variables from UKBiobank	European	2018	Ben Elsworth	MRC-IEU	ieu-a-1127	175475	69501	2017	10680257	0.828509	-0.05	0.232074	93	Simple median	0.87	-0.505135	0.404594	0.950972	0.603424	1.49869	0.95 [0.6:1.5]	overlaps null	Simple median / 0.87	0.942569	Brest cancer ER+	Non-cancer illness code, self-reported: asthma (M/F) MRC-IEU/2018 [ 462K]	Other	[ 462K]	FALSE	FALSE	FALSE	FALSE	FALSE	FALSE	FALSE	FALSE
ebi-a-GCST000679	Rheumatoid arthritis	25708		beta+se converted from OR+CI;	European	2010	Stahl EA		ieu-a-1127	175475	69501	2017	10680257	0.828619	-0.004	0.0175967	5	Simple median	0.76	-0.0382988	0.0306804	0.996198	0.962425	1.03116	1 [0.96:1.03]	overlaps null	Simple median / 0.76	0.942569	Brest cancer ER+	Rheumatoid arthritis (M/F) Stahl EA/2010 [ 25K]	Other	[ 25K]	FALSE	FALSE	FALSE	FALSE	FALSE	FALSE	FALSE	FALSE
ukb-b-8846	Methods of admission to hospital (recoded): Elective admission: Booked	462717	Males and Females	41249#1002: Output from GWAS pipeline using Phesant derived variables from UKBiobank	European	2018	Ben Elsworth	MRC-IEU	ieu-a-1126	228951	122977	2017	10680257	0.828626	0.152	0.702593	2	FE IVW	1	-1.225	1.52917	1.16426	0.293759	4.61434	1.16 [0.29:4.61]	overlaps null	FE IVW / 1	0.942569	Brest cancer overall	Methods of admission to hospital (recoded): Elective admission: Booked (M/F) MRC-IEU/2018 [ 462K]	Other	[ 462K]	TRUE	FALSE	FALSE	FALSE	FALSE	FALSE	FALSE	FALSE
ukb-d-30190_irnt	Monocyte percentage	349861	Males and Females		European	2018	Neale lab		ieu-a-1127	175475	69501	2017	10680257	0.828647	0.018	0.0808762	233	Simple mode	0.81	-0.140993	0.176042	1.01768	0.868495	1.19249	1.02 [0.87:1.19]	overlaps null	Simple mode / 0.81	0.942569	Brest cancer ER+	Monocyte percentage (M/F) Neale lab/2018 [ 349K]	Other	[ 349K]	FALSE	FALSE	FALSE	FALSE	FALSE	FALSE	FALSE	FALSE
ukb-b-14664	3mm strong meridian (left)	95998	Males and Females	5135: Output from GWAS pipeline using Phesant derived variables from UKBiobank	European	2018	Ben Elsworth	MRC-IEU	ieu-a-1127	175475	69501	2017	10680257	0.828661	-0.006	0.0261325	190	Simple median	0.84	-0.0568753	0.0455641	0.99436	0.944712	1.04662	0.99 [0.94:1.05]	overlaps null	Simple median / 0.84	0.942569	Brest cancer ER+	3mm strong meridian (left) (M/F) MRC-IEU/2018 [ 95K]	Other	[ 95K]	FALSE	FALSE	FALSE	FALSE	FALSE	FALSE	FALSE	FALSE
ukb-d-30780_irnt	LDL direct		Males and Females		European	2018	Neale lab		ieu-a-1126	228951	122977	2017	10680257	0.829041	0.007	0.0335066	151	Weighted mode	0.73	-0.0584252	0.0729207	1.00727	0.943249	1.07565	1.01 [0.94:1.08]	overlaps null	Weighted mode / 0.73	0.942834	Brest cancer overall	LDL direct (M/F) Neale lab/2018NA	Other		FALSE	FALSE	FALSE	FALSE	FALSE	FALSE	FALSE	FALSE
prot-a-398	C-C motif chemokine 22	3301	Males and Females		European	2018	Sun BB		ieu-a-1128	127442	21468	2017	10680257	0.829496	0.003	0.0130684	4	FE IVW	1	-0.0227999	0.0284284	1.00282	0.977458	1.02884	1 [0.98:1.03]	overlaps null	FE IVW / 1	0.943184	Brest cancer ER-	C-C motif chemokine 22 (M/F) Sun BB/2018 [ 3K]	Other	[ 3K]	FALSE	FALSE	FALSE	FALSE	FALSE	FALSE	FALSE	FALSE
ebi-a-GCST005845	Heart rate increase in response to exercise	54137			European	2018	Verweij N		ieu-a-1127	175475	69501	2017	10680257	0.830554	0.013	0.0589912	10	RE IVW	0.84	-0.102627	0.128618	1.01308	0.902464	1.13726	1.01 [0.9:1.14]	overlaps null	RE IVW / 0.84	0.944008	Brest cancer ER+	Heart rate increase in response to exercise (M/F) Verweij N/2018 [ 54K]	Other	[ 54K]	FALSE	FALSE	FALSE	FALSE	FALSE	FALSE	FALSE	FALSE
met-c-905	Cholesterol esters in medium LDL	19273	Males and Females	M.LDL.CE	European	2016	Kettunen		ieu-a-1126	228951	122977	2017	10680257	0.830585	0.004	0.019031	19	Penalised median	0.84	-0.033229	0.0413724	1.00408	0.967317	1.04224	1 [0.97:1.04]	overlaps null	Penalised median / 0.84	0.944008	Brest cancer overall	Cholesterol esters in medium LDL (M/F) Kettunen/2016 [ 19K]	Other	[ 19K]	FALSE	FALSE	FALSE	FALSE	FALSE	FALSE	FALSE	FALSE
ubm-a-512	IDP dMRI TBSS ICVF Posterior thalamic radiation R	7532	Males		European	2018	Elliott LT		ieu-a-1128	127442	21468	2017	10680257	0.830663	0.011	0.0510185	3	FE IVW	1	-0.0890858	0.110907	1.01097	0.914767	1.11729	1.01 [0.91:1.12]	overlaps null	FE IVW / 1	0.944008	Brest cancer ER-	IDP dMRI TBSS ICVF Posterior thalamic radiation R (M/F) Elliott LT/2018 [ 7K]	Other	[ 7K]	FALSE	FALSE	FALSE	FALSE	FALSE	FALSE	FALSE	FALSE
prot-b-50	C-C motif chemokine ligand 4	3394	Males and Females		European	2018	Folkersen L		ieu-a-1128	127442	21468	2017	10680257	0.830858	-0.005	0.0239824	3	FE IVW	1	-0.0521282	0.0418829	0.99489	0.949207	1.04277	0.99 [0.95:1.04]	overlaps null	FE IVW / 1	0.944038	Brest cancer ER-	C-C motif chemokine ligand 4 (M/F) Folkersen L/2018 [ 3K]	Other	[ 3K]	FALSE	FALSE	FALSE	FALSE	FALSE	FALSE	FALSE	FALSE
ukb-b-2303	Body mass index (BMI)	454884	Males and Females	23104: Output from GWAS pipeline using Phesant derived variables from UKBiobank	European	2018	Ben Elsworth	MRC-IEU	ieu-a-1128	127442	21468	2017	10680257	0.831131	-0.013	0.061178	407	Simple median	0.68	-0.132955	0.106863	0.987038	0.875504	1.11278	0.99 [0.88:1.11]	overlaps null	Simple median / 0.68	0.944038	Brest cancer ER-	Body mass index (BMI) (M/F) MRC-IEU/2018 [ 454K]	Other	[ 454K]	FALSE	FALSE	FALSE	FALSE	FALSE	FALSE	FALSE	FALSE
prot-a-983	ERO1-like protein beta	3301	Males and Females		European	2018	Sun BB		ieu-a-1126	228951	122977	2017	10680257	0.831279	-0.003	0.0124686	2	FE IVW	1	-0.027095	0.0217819	0.997347	0.973269	1.02202	1 [0.97:1.02]	overlaps null	FE IVW / 1	0.944038	Brest cancer overall	ERO1-like protein beta (M/F) Sun BB/2018 [ 3K]	Other	[ 3K]	FALSE	FALSE	FALSE	FALSE	FALSE	FALSE	FALSE	FALSE
ukb-d-5540_0	Surgery/amputation of toe or leg: No	25891	Males and Females		European	2018	Neale lab		ieu-a-1126	228951	122977	2017	10680257	0.831364	-0.093	0.438133	3	FE IVW	1	-0.952042	0.765439	0.910919	0.385952	2.14994	0.91 [0.39:2.15]	overlaps null	FE IVW / 1	0.944038	Brest cancer overall	Surgery/amputation of toe or leg: No (M/F) Neale lab/2018 [ 25K]	Other	[ 25K]	FALSE	FALSE	FALSE	FALSE	FALSE	FALSE	FALSE	FALSE
prot-a-2868	Signal transducer and activator of transcription 1-alpha/beta	3301	Males and Females		European	2018	Sun BB		ieu-a-1127	175475	69501	2017	10680257	0.831424	-0.004	0.0183697	3	FE IVW	1	-0.0399152	0.0320942	0.996097	0.960871	1.03261	1 [0.96:1.03]	overlaps null	FE IVW / 1	0.944038	Brest cancer ER+	Signal transducer and activator of transcription 1-alpha/beta (M/F) Sun BB/2018 [ 3K]	Other	[ 3K]	FALSE	FALSE	FALSE	FALSE	FALSE	FALSE	FALSE	FALSE
ubm-a-2649	IDP SWI T2star left thalamus plus IDP SWI T2star right thalamus	7778	Males		European	2018	Elliott LT		ieu-a-1127	175475	69501	2017	10680257	0.83167	-0.005	0.0238675	3	FE IVW	1	-0.0518536	0.041707	0.99494	0.949468	1.04259	0.99 [0.95:1.04]	overlaps null	FE IVW / 1	0.944086	Brest cancer ER+	IDP SWI T2star left thalamus plus IDP SWI T2star right thalamus (M/F) Elliott LT/2018 [ 7K]	Other	[ 7K]	FALSE	FALSE	FALSE	FALSE	FALSE	FALSE	FALSE	FALSE
ukb-b-7422	Use of sun/uv protection	459416	Males and Females	2267: Output from GWAS pipeline using Phesant derived variables from UKBiobank	European	2018	Ben Elsworth	MRC-IEU	ieu-a-1128	127442	21468	2017	10680257	0.831974	-0.036	0.167758	48	Simple median	0.84	-0.364399	0.293212	0.965033	0.694614	1.34073	0.97 [0.69:1.34]	overlaps null	Simple median / 0.84	0.944086	Brest cancer ER-	Use of sun/uv protection (M/F) MRC-IEU/2018 [ 459K]	Other	[ 459K]	FALSE	FALSE	FALSE	FALSE	FALSE	FALSE	FALSE	FALSE
met-c-868	Free cholesterol in IDL	21559	Males and Females	IDL.FC; SD value comes from the original untransformed distribution of the ERF cohort	European	2016	Kettunen		ieu-a-1127	175475	69501	2017	10680257	0.832077	0.005	0.0233376	22	RE IVW	0.88	-0.0407312	0.0507521	1.00502	0.960087	1.05206	1.01 [0.96:1.05]	overlaps null	RE IVW / 0.88	0.944086	Brest cancer ER+	Free cholesterol in IDL (M/F) Kettunen/2016 [ 21K]	Other	[ 21K]	FALSE	FALSE	FALSE	FALSE	FALSE	FALSE	FALSE	FALSE
ukb-b-4943	Frequency of solarium/sunlamp use	436185	Males and Females	2277: Output from GWAS pipeline using Phesant derived variables from UKBiobank	European	2018	Ben Elsworth	MRC-IEU	ieu-a-1126	228951	122977	2017	10680257	0.832245	0.086	0.405793	3	FE IVW	1	-0.709397	0.88131	1.08976	0.491941	2.41406	1.09 [0.49:2.41]	overlaps null	FE IVW / 1	0.944086	Brest cancer overall	Frequency of solarium/sunlamp use (M/F) MRC-IEU/2018 [ 436K]	Other	[ 436K]	FALSE	FALSE	FALSE	FALSE	FALSE	FALSE	FALSE	FALSE
ukb-d-30100_irnt	Mean platelet (thrombocyte) volume	350470	Males and Females		European	2018	Neale lab		ieu-a-1128	127442	21468	2017	10680257	0.832326	-0.007	0.0352553	342	Simple median	0.81	-0.0765647	0.0616362	0.992564	0.926293	1.06358	0.99 [0.93:1.06]	overlaps null	Simple median / 0.81	0.944086	Brest cancer ER-	Mean platelet (thrombocyte) volume (M/F) Neale lab/2018 [ 350K]	Other	[ 350K]	FALSE	FALSE	FALSE	FALSE	FALSE	FALSE	FALSE	FALSE
prot-a-2371	Protein kinase C iota type	3301	Males and Females		European	2018	Sun BB		ieu-a-1128	127442	21468	2017	10680257	0.832639	-0.006	0.0271761	3	FE IVW	1	-0.059008	0.0475224	0.994274	0.942699	1.04867	0.99 [0.94:1.05]	overlaps null	FE IVW / 1	0.944086	Brest cancer ER-	Protein kinase C iota type (M/F) Sun BB/2018 [ 3K]	Other	[ 3K]	FALSE	FALSE	FALSE	FALSE	FALSE	FALSE	FALSE	FALSE
ukb-b-12493	Diagnoses - secondary ICD10: I10 Essential (primary) hypertension	463010	Males and Females	41204#I10: Output from GWAS pipeline using Phesant derived variables from UKBiobank	European	2018	Ben Elsworth	MRC-IEU	ieu-a-1127	175475	69501	2017	10680257	0.832887	-0.068	0.322725	64	Simple median	0.85	-0.700637	0.564447	0.934172	0.496269	1.75847	0.93 [0.5:1.76]	overlaps null	Simple median / 0.85	0.944086	Brest cancer ER+	Diagnoses - secondary ICD10: I10 Essential (primary) hypertension (M/F) MRC-IEU/2018 [ 463K]	Other	[ 463K]	FALSE	FALSE	FALSE	FALSE	FALSE	FALSE	FALSE	FALSE
ukb-a-101	Non-cancer illness code self-reported: malabsorption/coeliac disease	337159	Males and Females		European	2017	Neale	Neale Lab	ieu-a-1127	175475	69501	2017	10680257	0.832958	0.232	0.968349	3	RE IVW	0.8	-1.66595	2.12998	1.26114	0.189011	8.4147	1.26 [0.19:8.41]	overlaps null	RE IVW / 0.8	0.944086	Brest cancer ER+	Illness: malabsorption/coeliac disease (M/F) Neale Lab/2017 [ 337K]	Other	[ 337K]	FALSE	FALSE	FALSE	FALSE	FALSE	FALSE	FALSE	FALSE
prot-a-372	Cerebellin-4	3301	Males and Females		European	2018	Sun BB		ieu-a-1127	175475	69501	2017	10680257	0.833006	-0.006	0.0272384	3	FE IVW	1	-0.0591305	0.0476442	0.994273	0.942584	1.0488	0.99 [0.94:1.05]	overlaps null	FE IVW / 1	0.944086	Brest cancer ER+	Cerebellin-4 (M/F) Sun BB/2018 [ 3K]	Other	[ 3K]	FALSE	FALSE	FALSE	FALSE	FALSE	FALSE	FALSE	FALSE
ukb-d-K11_APPENDIX	Diseases of appendix	361194	Males and Females		European	2018	Neale lab		ieu-a-1127	175475	69501	2017	10680257	0.833157	-0.65	3.08516	4	FE IVW	1	-6.69681	5.39701	0.522098	0.00123485	220.745	0.52 [0:220.75]	overlaps null	FE IVW / 1	0.944086	Brest cancer ER+	Diseases of appendix (M/F) Neale lab/2018 [ 361K]	Other	[ 361K]	FALSE	FALSE	FALSE	FALSE	FALSE	FALSE	FALSE	FALSE
ukb-b-8755	Treatment/medication code: aspirin	462933	Males and Females	20003#1140868226: Output from GWAS pipeline using Phesant derived variables from UKBiobank	European	2018	Ben Elsworth	MRC-IEU	ieu-a-1126	228951	122977	2017	10680257	0.833163	0.246	1.12536	8	Simple mode	0.74	-1.95966	2.45177	1.27897	0.140907	11.6089	1.28 [0.14:11.61]	overlaps null	Simple mode / 0.74	0.944086	Brest cancer overall	Drug: aspirin (M/F) MRC-IEU/2018 [ 462K]	Other	[ 462K]	FALSE	FALSE	FALSE	FALSE	FALSE	FALSE	FALSE	FALSE
ebi-a-GCST005348	Total body bone mineral density	56284			European	2018	Medina-Gomez C		ieu-a-1128	127442	21468	2017	10680257	0.833234	0.009	0.0446365	75	Simple median	0.82	-0.0780891	0.0968861	1.00944	0.924882	1.10173	1.01 [0.92:1.1]	overlaps null	Simple median / 0.82	0.944086	Brest cancer ER-	Total body bone mineral density (M/F) Medina-Gomez C/2018 [ 56K]	Other	[ 56K]	FALSE	FALSE	FALSE	FALSE	FALSE	FALSE	FALSE	FALSE
ukb-b-1285	Nitrogen dioxide air pollution; 2007	456380	Males and Females	24018: Output from GWAS pipeline using Phesant derived variables from UKBiobank	European	2018	Ben Elsworth	MRC-IEU	ieu-a-1127	175475	69501	2017	10680257	0.833448	0.064	0.302698	8	Simple median	0.78	-0.529637	0.65694	1.06572	0.588819	1.92888	1.07 [0.59:1.93]	overlaps null	Simple median / 0.78	0.944088	Brest cancer ER+	Nitrogen dioxide air pollution; 2007 (M/F) MRC-IEU/2018 [ 456K]	Other	[ 456K]	FALSE	FALSE	FALSE	FALSE	FALSE	FALSE	FALSE	FALSE
ukb-a-193	Treatment/medication code: bendroflumethiazide	337159	Males and Females		European	2017	Neale	Neale Lab	ieu-a-1128	127442	21468	2017	10680257	0.833618	-0.193	0.917287	26	Simple median	0.81	-1.99057	1.60519	0.824739	0.136617	4.97883	0.82 [0.14:4.98]	overlaps null	Simple median / 0.81	0.944088	Brest cancer ER-	Drug: bendroflumethiazide (M/F) Neale Lab/2017 [ 337K]	Other	[ 337K]	FALSE	FALSE	FALSE	FALSE	FALSE	FALSE	FALSE	FALSE
prot-a-2071	Epididymal secretory protein E1	3301	Males and Females		European	2018	Sun BB		ieu-a-1127	175475	69501	2017	10680257	0.833678	0.002	0.010873	3	FE IVW	1	-0.0190279	0.0235943	1.00229	0.981152	1.02387	1 [0.98:1.02]	overlaps null	FE IVW / 1	0.944088	Brest cancer ER+	Epididymal secretory protein E1 (M/F) Sun BB/2018 [ 3K]	Other	[ 3K]	FALSE	FALSE	FALSE	FALSE	FALSE	FALSE	FALSE	FALSE
prot-a-2689	Protein Z-dependent protease inhibitor	3301	Males and Females		European	2018	Sun BB		ieu-a-1126	228951	122977	2017	10680257	0.833934	-0.002	0.0101302	5	FE IVW	1	-0.0219791	0.0177313	0.997878	0.978261	1.01789	1 [0.98:1.02]	overlaps null	FE IVW / 1	0.944088	Brest cancer overall	Protein Z-dependent protease inhibitor (M/F) Sun BB/2018 [ 3K]	Other	[ 3K]	FALSE	FALSE	FALSE	FALSE	FALSE	FALSE	FALSE	FALSE
met-a-652	Isovalerylcarnitine	7789	Males and Females		European	2014	Shin		ieu-a-1128	127442	21468	2017	10680257	0.834184	-0.046	0.219293	3	FE IVW	1	-0.47572	0.383907	0.955131	0.621438	1.46801	0.96 [0.62:1.47]	overlaps null	FE IVW / 1	0.944088	Brest cancer ER-	Isovalerylcarnitine (M/F) Shin/2014 [ 7K]	Metabolites	[ 7K]	TRUE	TRUE	TRUE	TRUE	TRUE	FALSE	FALSE	FALSE
ukb-d-30730_irnt	Gamma glutamyltransferase		Males and Females		European	2018	Neale lab		ieu-a-1127	175475	69501	2017	10680257	0.834249	0.007	0.0334845	256	Penalised median	0.68	-0.0586228	0.0726364	1.00703	0.943062	1.07534	1.01 [0.94:1.08]	overlaps null	Penalised median / 0.68	0.944088	Brest cancer ER+	Gamma glutamyltransferase (M/F) Neale lab/2018NA	Other		FALSE	FALSE	FALSE	FALSE	FALSE	FALSE	FALSE	FALSE
ukb-d-30070_irnt	Red blood cell (erythrocyte) distribution width	350473	Males and Females		European	2018	Neale lab		ieu-a-1127	175475	69501	2017	10680257	0.834266	-0.013	0.0597628	205	Simple mode	0.76	-0.129655	0.104615	0.987558	0.878398	1.11028	0.99 [0.88:1.11]	overlaps null	Simple mode / 0.76	0.944088	Brest cancer ER+	Red blood cell (erythrocyte) distribution width (M/F) Neale lab/2018 [ 350K]	Other	[ 350K]	FALSE	FALSE	FALSE	FALSE	FALSE	FALSE	FALSE	FALSE
ukb-b-4801	Number of unsuccessful stop-smoking attempts	104420	Males and Females	2926: Output from GWAS pipeline using Phesant derived variables from UKBiobank	European	2018	Ben Elsworth	MRC-IEU	ieu-a-1128	127442	21468	2017	10680257	0.834647	-0.071	0.340386	3	FE IVW	1	-0.73821	0.596102	0.931412	0.477969	1.81503	0.93 [0.48:1.82]	overlaps null	FE IVW / 1	0.944338	Brest cancer ER-	Number of unsuccessful stop-smoking attempts (M/F) MRC-IEU/2018 [ 104K]	Smoking	[ 104K]	TRUE	TRUE	FALSE	FALSE	FALSE	FALSE	FALSE	FALSE
ukb-b-14961	Other serious medical condition/disability diagnosed by doctor	454253	Males and Females	2473: Output from GWAS pipeline using Phesant derived variables from UKBiobank	European	2018	Ben Elsworth	MRC-IEU	ieu-a-1128	127442	21468	2017	10680257	0.835336	-0.252	1.2107	7	Simple median	0.68	-2.62462	2.12131	0.77751	0.072467	8.34203	0.78 [0.07:8.34]	overlaps null	Simple median / 0.68	0.944338	Brest cancer ER-	Other serious medical condition/disability diagnosed by doctor (M/F) MRC-IEU/2018 [ 454K]	Other	[ 454K]	FALSE	FALSE	FALSE	FALSE	FALSE	FALSE	FALSE	FALSE
ukb-b-10215	Hand grip strength (right)	461089	Males and Females	47: Output from GWAS pipeline using Phesant derived variables from UKBiobank	European	2018	Ben Elsworth	MRC-IEU	ieu-a-1126	228951	122977	2017	10680257	0.835379	0.051	0.245897	128	Simple mode	0.83	-0.430754	0.533163	1.05254	0.650019	1.70431	1.05 [0.65:1.7]	overlaps null	Simple mode / 0.83	0.944338	Brest cancer overall	Hand grip strength (right) (M/F) MRC-IEU/2018 [ 461K]	Other	[ 461K]	FALSE	FALSE	FALSE	FALSE	FALSE	FALSE	FALSE	FALSE
met-c-908	Phospholipids in medium LDL	21558	Males and Females	M.LDL.PL; SD value comes from the original untransformed distribution of the ERF cohort	European	2016	Kettunen		ieu-a-1127	175475	69501	2017	10680257	0.835416	0.005	0.0251157	17	Weighted median	0.86	-0.0440088	0.0544449	1.00523	0.956946	1.05595	1.01 [0.96:1.06]	overlaps null	Weighted median / 0.86	0.944338	Brest cancer ER+	Phospholipids in medium LDL (M/F) Kettunen/2016 [ 21K]	Other	[ 21K]	FALSE	FALSE	FALSE	FALSE	FALSE	FALSE	FALSE	FALSE
ukb-b-7422	Use of sun/uv protection	459416	Males and Females	2267: Output from GWAS pipeline using Phesant derived variables from UKBiobank	European	2018	Ben Elsworth	MRC-IEU	ieu-a-1126	228951	122977	2017	10680257	0.835614	0.018	0.0870428	48	RE IVW	0.81	-0.152441	0.188766	1.01833	0.858609	1.20776	1.02 [0.86:1.21]	overlaps null	RE IVW / 0.81	0.944338	Brest cancer overall	Use of sun/uv protection (M/F) MRC-IEU/2018 [ 459K]	Other	[ 459K]	FALSE	FALSE	FALSE	FALSE	FALSE	FALSE	FALSE	FALSE
prot-a-2211	Neuroendocrine convertase 1	3301	Males and Females		European	2018	Sun BB		ieu-a-1127	175475	69501	2017	10680257	0.835747	0.002	0.00923169	3	FE IVW	1	-0.0161801	0.0200082	1.00192	0.98395	1.02021	1 [0.98:1.02]	overlaps null	FE IVW / 1	0.944338	Brest cancer ER+	Neuroendocrine convertase 1 (M/F) Sun BB/2018 [ 3K]	Other	[ 3K]	FALSE	FALSE	FALSE	FALSE	FALSE	FALSE	FALSE	FALSE
ukb-b-3376	Number of measurements made	421986	Males and Females	3137: Output from GWAS pipeline using Phesant derived variables from UKBiobank	European	2018	Ben Elsworth	MRC-IEU	ieu-a-1127	175475	69501	2017	10680257	0.83576	0.119	0.575105	5	FE IVW	1	-1.00798	1.24644	1.12663	0.364957	3.47793	1.13 [0.36:3.48]	overlaps null	FE IVW / 1	0.944338	Brest cancer ER+	Number of measurements made (M/F) MRC-IEU/2018 [ 421K]	Other	[ 421K]	FALSE	FALSE	FALSE	FALSE	FALSE	FALSE	FALSE	FALSE
ukb-b-7460	Pack years adult smoking as proportion of life span exposed to smoking	142387	Males and Females	20162: Output from GWAS pipeline using Phesant derived variables from UKBiobank	European	2018	Ben Elsworth	MRC-IEU	ieu-a-1128	127442	21468	2017	10680257	0.835811	-0.035	0.167068	14	Simple median	0.83	-0.362079	0.292828	0.965967	0.696227	1.34021	0.97 [0.7:1.34]	overlaps null	Simple median / 0.83	0.944338	Brest cancer ER-	Pack years/life span exposed to smoking (M/F) MRC-IEU/2018 [ 142K]	Other	[ 142K]	FALSE	FALSE	FALSE	FALSE	FALSE	FALSE	FALSE	FALSE
ubm-a-814	IDP dMRI ProbtrackX ICVF str r	7532	Males		European	2018	Elliott LT		ieu-a-1128	127442	21468	2017	10680257	0.835812	0.012	0.0576477	3	FE IVW	1	-0.101042	0.124937	1.01202	0.903895	1.13308	1.01 [0.9:1.13]	overlaps null	FE IVW / 1	0.944338	Brest cancer ER-	IDP dMRI ProbtrackX ICVF str r (M/F) Elliott LT/2018 [ 7K]	Other	[ 7K]	FALSE	FALSE	FALSE	FALSE	FALSE	FALSE	FALSE	FALSE
prot-a-627	Collectin-10	3301	Males and Females		European	2018	Sun BB		ieu-a-1127	175475	69501	2017	10680257	0.836194	-0.003	0.0131027	3	FE IVW	1	-0.0283905	0.0229721	0.997294	0.972009	1.02324	1 [0.97:1.02]	overlaps null	FE IVW / 1	0.944502	Brest cancer ER+	Collectin-10 (M/F) Sun BB/2018 [ 3K]	Other	[ 3K]	FALSE	FALSE	FALSE	FALSE	FALSE	FALSE	FALSE	FALSE
ukb-d-K11_HERNIA	Hernia	361194	Males and Females		European	2018	Neale lab		ieu-a-1128	127442	21468	2017	10680257	0.836316	0.227	1.09721	12	Weighted median	0.78	-1.92384	2.37722	1.25444	0.146046	10.7749	1.25 [0.15:10.77]	overlaps null	Weighted median / 0.78	0.944502	Brest cancer ER-	Hernia (M/F) Neale lab/2018 [ 361K]	Other	[ 361K]	FALSE	FALSE	FALSE	FALSE	FALSE	FALSE	FALSE	FALSE
ukb-d-L72	Diagnoses - main ICD10: L72 Follicular cysts of skin and subcutaneous tissue	361194	Males and Females		European	2018	Neale lab		ieu-a-1128	127442	21468	2017	10680257	0.836492	-0.227	1.10157	5	FE IVW	1	-2.38643	1.93174	0.796645	0.0919574	6.90149	0.8 [0.09:6.9]	overlaps null	FE IVW / 1	0.944502	Brest cancer ER-	Diagnosis L72 Follicular cysts of skin and subcutaneous tissue (M/F) Neale lab/2018 [ 361K]	Other	[ 361K]	FALSE	FALSE	FALSE	FALSE	FALSE	FALSE	FALSE	FALSE
ubm-a-520	IDP dMRI TBSS ICVF Cingulum hippocampus R	7532	Males		European	2018	Elliott LT		ieu-a-1128	127442	21468	2017	10680257	0.836546	0.01	0.0485739	3	FE IVW	1	-0.0851835	0.105226	1.01007	0.918344	1.11096	1.01 [0.92:1.11]	overlaps null	FE IVW / 1	0.944502	Brest cancer ER-	IDP dMRI TBSS ICVF Cingulum hippocampus R (M/F) Elliott LT/2018 [ 7K]	Other	[ 7K]	TRUE	FALSE	FALSE	FALSE	FALSE	FALSE	FALSE	FALSE
ukb-b-143	Shellfish intake	64939	Males and Females	103220: Output from GWAS pipeline using Phesant derived variables from UKBiobank	European	2018	Ben Elsworth	MRC-IEU	ieu-a-1128	127442	21468	2017	10680257	0.83684	-0.197	0.958346	3	FE IVW	1	-2.07572	1.681	0.820896	0.125466	5.37092	0.82 [0.13:5.37]	overlaps null	FE IVW / 1	0.944667	Brest cancer ER-	Shellfish intake (M/F) MRC-IEU/2018 [ 64K]	Other	[ 64K]	FALSE	FALSE	FALSE	FALSE	FALSE	FALSE	FALSE	FALSE
ukb-b-20296	Blood clot, DVT, bronchitis, emphysema, asthma, rhinitis, eczema, allergy diagnosed by doctor: Asthma	462013	Males and Females	6152#8: Output from GWAS pipeline using Phesant derived variables from UKBiobank	European	2018	Ben Elsworth	MRC-IEU	ieu-a-1127	175475	69501	2017	10680257	0.837552	-0.05	0.244955	95	Simple median	0.83	-0.530335	0.42989	0.951018	0.588408	1.53709	0.95 [0.59:1.54]	overlaps null	Simple median / 0.83	0.945142	Brest cancer ER+	Blood clot, DVT, bronchitis, emphysema, asthma, rhinitis, eczema, allergy diagnosed by doctor: Asthma (M/F) MRC-IEU/2018 [ 462K]	Other	[ 462K]	FALSE	FALSE	FALSE	FALSE	FALSE	FALSE	FALSE	FALSE
ukb-b-282	Indian snacks intake	64949	Males and Females	102040: Output from GWAS pipeline using Phesant derived variables from UKBiobank	European	2018	Ben Elsworth	MRC-IEU	ieu-a-1126	228951	122977	2017	10680257	0.837555	-0.09	0.436662	3	FE IVW	1	-0.945383	0.766333	0.914365	0.388531	2.15186	0.91 [0.39:2.15]	overlaps null	FE IVW / 1	0.945142	Brest cancer overall	Indian snacks intake (M/F) MRC-IEU/2018 [ 64K]	Other	[ 64K]	FALSE	FALSE	FALSE	FALSE	FALSE	FALSE	FALSE	FALSE
ebi-a-GCST004604	Hematocrit	173039			European	2016	Astle WJ		ieu-a-1126	228951	122977	2017	10680257	0.838217	-0.008	0.0411961	109	RE IVW	0.9	-0.0891759	0.0723129	0.991604	0.914685	1.07499	0.99 [0.91:1.07]	overlaps null	RE IVW / 0.9	0.945723	Brest cancer overall	Hematocrit (M/F) Astle WJ/2016 [ 173K]	Other	[ 173K]	FALSE	FALSE	FALSE	FALSE	FALSE	FALSE	FALSE	FALSE
prot-a-1332	Hemojuvelin	3301	Males and Females		European	2018	Sun BB		ieu-a-1126	228951	122977	2017	10680257	0.838375	0.004	0.0201018	4	FE IVW	1	-0.0352993	0.0434997	1.00411	0.965316	1.04446	1 [0.97:1.04]	overlaps null	FE IVW / 1	0.945726	Brest cancer overall	Hemojuvelin (M/F) Sun BB/2018 [ 3K]	Other	[ 3K]	FALSE	FALSE	FALSE	FALSE	FALSE	FALSE	FALSE	FALSE
ukb-d-30720_raw	Cystatin C		Males and Females		European	2018	Neale lab		ieu-a-1126	228951	122977	2017	10680257	0.838515	0.052	0.255648	172	RE IVW	0.8	-0.448892	0.55325	1.05356	0.638335	1.73889	1.05 [0.64:1.74]	overlaps null	RE IVW / 0.8	0.945726	Brest cancer overall	Cystatin C (M/F) Neale lab/2018NA	Other		FALSE	FALSE	FALSE	FALSE	FALSE	FALSE	FALSE	FALSE
ukb-b-18096	Leg fat mass (right)	454846	Males and Females	23112: Output from GWAS pipeline using Phesant derived variables from UKBiobank	European	2018	Ben Elsworth	MRC-IEU	ieu-a-1126	228951	122977	2017	10680257	0.838981	-0.035	0.174372	295	Simple mode	0.7	-0.377232	0.306306	0.965158	0.685757	1.3584	0.97 [0.69:1.36]	overlaps null	Simple mode / 0.7	0.945762	Brest cancer overall	Leg fat mass (right) (M/F) MRC-IEU/2018 [ 454K]	Other	[ 454K]	FALSE	FALSE	FALSE	FALSE	FALSE	FALSE	FALSE	FALSE
prot-a-1194	Growth/differentiation factor 11/8	3301	Males and Females		European	2018	Sun BB		ieu-a-1128	127442	21468	2017	10680257	0.838984	0.009	0.043947	3	FE IVW	1	-0.0772063	0.0950658	1.00897	0.925699	1.09973	1.01 [0.93:1.1]	overlaps null	FE IVW / 1	0.945762	Brest cancer ER-	Growth/differentiation factor 11/8 (M/F) Sun BB/2018 [ 3K]	Other	[ 3K]	FALSE	FALSE	FALSE	FALSE	FALSE	FALSE	FALSE	FALSE
prot-a-2685	Septin-10	3301	Males and Females		European	2018	Sun BB		ieu-a-1126	228951	122977	2017	10680257	0.83899	-0.003	0.0139832	3	FE IVW	1	-0.0302483	0.0245659	0.997163	0.970205	1.02487	1 [0.97:1.02]	overlaps null	FE IVW / 1	0.945762	Brest cancer overall	Septin-10 (M/F) Sun BB/2018 [ 3K]	Other	[ 3K]	FALSE	FALSE	FALSE	FALSE	FALSE	FALSE	FALSE	FALSE
ukb-a-248	Body mass index (BMI)	336107	Males and Females		European	2017	Neale	Neale Lab	ieu-a-1128	127442	21468	2017	10680257	0.839169	-0.012	0.0604659	285	Simple median	0.66	-0.130785	0.106241	0.987803	0.877406	1.11209	0.99 [0.88:1.11]	overlaps null	Simple median / 0.66	0.945788	Brest cancer ER-	Body mass index (BMI) (M/F) Neale Lab/2017 [ 336K]	Other	[ 336K]	FALSE	FALSE	FALSE	FALSE	FALSE	FALSE	FALSE	FALSE
prot-a-1906	Promotilin	3301	Males and Females		European	2018	Sun BB		ieu-a-1128	127442	21468	2017	10680257	0.839307	-0.004	0.0210162	3	FE IVW	1	-0.0454534	0.0369301	0.995747	0.955564	1.03762	1 [0.96:1.04]	overlaps null	FE IVW / 1	0.945788	Brest cancer ER-	Promotilin (M/F) Sun BB/2018 [ 3K]	Other	[ 3K]	FALSE	FALSE	FALSE	FALSE	FALSE	FALSE	FALSE	FALSE
ebi-a-GCST004733	Heart rate variability traits (RMSSD)	26523			European	2017	Nolte IM		ieu-a-1127	175475	69501	2017	10680257	0.840289	0.019	0.0949486	4	FE IVW	1	-0.166965	0.205234	1.01932	0.846229	1.22781	1.02 [0.85:1.23]	overlaps null	FE IVW / 1	0.946728	Brest cancer ER+	Heart rate variability traits (RMSSD) (M/F) Nolte IM/2017 [ 26K]	Other	[ 26K]	FALSE	FALSE	FALSE	FALSE	FALSE	FALSE	FALSE	FALSE
ubm-a-799	IDP dMRI ProbtrackX ICVF cst r	7532	Males		European	2018	Elliott LT		ieu-a-1128	127442	21468	2017	10680257	0.84068	-0.011	0.0525627	4	FE IVW	1	-0.113589	0.0924565	0.989489	0.892625	1.09687	0.99 [0.89:1.1]	overlaps null	FE IVW / 1	0.946739	Brest cancer ER-	IDP dMRI ProbtrackX ICVF cst r (M/F) Elliott LT/2018 [ 7K]	Other	[ 7K]	FALSE	FALSE	FALSE	FALSE	FALSE	FALSE	FALSE	FALSE
ukb-d-30890_irnt	Vitamin D		Males and Females		European	2018	Neale lab		ieu-a-1128	127442	21468	2017	10680257	0.840833	0.02	0.0987131	54	Simple median	0.86	-0.173653	0.213302	1.02002	0.840588	1.23776	1.02 [0.84:1.24]	overlaps null	Simple median / 0.86	0.946739	Brest cancer ER-	Vitamin D (M/F) Neale lab/2018NA	Other		FALSE	FALSE	FALSE	FALSE	FALSE	FALSE	FALSE	FALSE
ieu-a-789	Urate	14504	Males and Females	Lean all; effect allele frequencies are missing	European	2015	Huffman JE		ieu-a-1126	228951	122977	2017	10680257	0.840835	-0.002	0.0111151	4	FE IVW	1	-0.0240178	0.0195534	0.99777	0.976268	1.01975	1 [0.98:1.02]	overlaps null	FE IVW / 1	0.946739	Brest cancer overall	Urate (M/F) Huffman JE/2015 [ 14K]	Other	[ 14K]	FALSE	FALSE	FALSE	FALSE	FALSE	FALSE	FALSE	FALSE
ukb-b-11364	Heel bone mineral density (BMD), manual entry	40613	Males and Females	3084: Output from GWAS pipeline using Phesant derived variables from UKBiobank	European	2018	Ben Elsworth	MRC-IEU	ieu-a-1127	175475	69501	2017	10680257	0.840903	-0.006	0.0300074	50	Simple median	0.96	-0.0648381	0.0527908	0.993994	0.937219	1.05421	0.99 [0.94:1.05]	overlaps null	Simple median / 0.96	0.946739	Brest cancer ER+	Heel bone mineral density (BMD), manual entry (M/F) MRC-IEU/2018 [ 40K]	Other	[ 40K]	FALSE	FALSE	FALSE	FALSE	FALSE	FALSE	FALSE	FALSE
ukb-a-251	Overall health rating	336020	Males and Females		European	2017	Neale	Neale Lab	ieu-a-1127	175475	69501	2017	10680257	0.841038	0.024	0.117243	48	RE IVW	0.76	-0.206152	0.253443	1.02393	0.81371	1.28845	1.02 [0.81:1.29]	overlaps null	RE IVW / 0.76	0.946739	Brest cancer ER+	Overall health rating (M/F) Neale Lab/2017 [ 336K]	Other	[ 336K]	TRUE	FALSE	FALSE	FALSE	FALSE	FALSE	FALSE	FALSE
ukb-d-2654_2	Non-butter spread type details: Flora Pro-Active or Benecol	190094	Males and Females		European	2018	Neale lab		ieu-a-1126	228951	122977	2017	10680257	0.841449	-0.072	0.358029	5	FE IVW	1	-0.773358	0.630117	0.930884	0.461461	1.87783	0.93 [0.46:1.88]	overlaps null	FE IVW / 1	0.946951	Brest cancer overall	Non-butter spread type details: Flora Pro-Active or Benecol (M/F) Neale lab/2018 [ 190K]	Other	[ 190K]	FALSE	FALSE	FALSE	FALSE	FALSE	FALSE	FALSE	FALSE
ebi-a-GCST006810	Self-reported risk-taking behaviour	436236			European	2018	Clifton EAD		ieu-a-1128	127442	21468	2017	10680257	0.841521	-0.212	1.0592	4	FE IVW	1	-2.28781	1.86424	0.809139	0.101489	6.45102	0.81 [0.1:6.45]	overlaps null	FE IVW / 1	0.946951	Brest cancer ER-	Self-reported risk-taking behaviour (M/F) Clifton EAD/2018 [ 436K]	Other	[ 436K]	FALSE	FALSE	FALSE	FALSE	FALSE	FALSE	FALSE	FALSE
ukb-b-1996	Salad / raw vegetable intake	435435	Males and Females	1299: Output from GWAS pipeline using Phesant derived variables from UKBiobank	European	2018	Ben Elsworth	MRC-IEU	ieu-a-1128	127442	21468	2017	10680257	0.842228	-0.177	0.876689	17	Simple mode	0.8	-1.89567	1.54095	0.837479	0.150218	4.66903	0.84 [0.15:4.67]	overlaps null	Simple mode / 0.8	0.94758	Brest cancer ER-	Salad / raw vegetable intake (M/F) MRC-IEU/2018 [ 435K]	Other	[ 435K]	FALSE	FALSE	FALSE	FALSE	FALSE	FALSE	FALSE	FALSE
ukb-a-506	Number of days/week walked 10+ minutes	331654	Males and Females		European	2017	Neale	Neale Lab	ieu-a-1126	228951	122977	2017	10680257	0.84291	0.022	0.11066	11	Simple median	0.76	-0.194964	0.238823	1.02217	0.822865	1.26975	1.02 [0.82:1.27]	overlaps null	Simple median / 0.76	0.947937	Brest cancer overall	Number of days/week walked 10+ minutes (M/F) Neale Lab/2017 [ 331K]	Other	[ 331K]	FALSE	FALSE	FALSE	FALSE	FALSE	FALSE	FALSE	FALSE
met-a-375	Kynurenine	7816	Males and Females		European	2014	Shin		ieu-a-1126	228951	122977	2017	10680257	0.842947	-0.022	0.111807	3	FE IVW	1	-0.241294	0.196991	0.978092	0.78561	1.21773	0.98 [0.79:1.22]	overlaps null	FE IVW / 1	0.947937	Brest cancer overall	Kynurenine (M/F) Shin/2014 [ 7K]	Other	[ 7K]	FALSE	FALSE	FALSE	FALSE	FALSE	FALSE	FALSE	FALSE
prot-a-1299	Granzyme B	3301	Males and Females		European	2018	Sun BB		ieu-a-1127	175475	69501	2017	10680257	0.842988	0.001	0.00646195	2	FE IVW	1	-0.0113855	0.0139454	1.00128	0.988679	1.01404	1 [0.99:1.01]	overlaps null	FE IVW / 1	0.947937	Brest cancer ER+	Granzyme B (M/F) Sun BB/2018 [ 3K]	Other	[ 3K]	FALSE	FALSE	FALSE	FALSE	FALSE	FALSE	FALSE	FALSE
ukb-b-15926	Cereal intake	441640	Males and Females	1458: Output from GWAS pipeline using Phesant derived variables from UKBiobank	European	2018	Ben Elsworth	MRC-IEU	ieu-a-1127	175475	69501	2017	10680257	0.843467	0.029	0.148673	38	Simple median	0.85	-0.262043	0.320757	1.02979	0.769478	1.37817	1.03 [0.77:1.38]	overlaps null	Simple median / 0.85	0.948191	Brest cancer ER+	Cereal intake (M/F) MRC-IEU/2018 [ 441K]	Other	[ 441K]	FALSE	FALSE	FALSE	FALSE	FALSE	FALSE	FALSE	FALSE
ukb-d-30790_raw	Lipoprotein A		Males and Females		European	2018	Neale lab		ieu-a-1128	127442	21468	2017	10680257	0.843607	0	0.00120193	16	Penalised median	0.82	-0.00211866	0.0025929	1.00024	0.997884	1.0026	1 [1:1]	overlaps null	Penalised median / 0.82	0.948191	Brest cancer ER-	Lipoprotein A (M/F) Neale lab/2018NA	Other		FALSE	FALSE	FALSE	FALSE	FALSE	FALSE	FALSE	FALSE
prot-a-1204	GDNF family receptor alpha-like	3301	Males and Females		European	2018	Sun BB		ieu-a-1127	175475	69501	2017	10680257	0.843658	-0.006	0.0313131	2	FE IVW	1	-0.0675492	0.0551983	0.993844	0.934682	1.05675	0.99 [0.93:1.06]	overlaps null	FE IVW / 1	0.948191	Brest cancer ER+	GDNF family receptor alpha-like (M/F) Sun BB/2018 [ 3K]	Other	[ 3K]	FALSE	FALSE	FALSE	FALSE	FALSE	FALSE	FALSE	FALSE
ukb-b-18167	Illnesses of mother: High blood pressure	426391	Males and Females	20110#8: Output from GWAS pipeline using Phesant derived variables from UKBiobank	European	2018	Ben Elsworth	MRC-IEU	ieu-a-1127	175475	69501	2017	10680257	0.844059	-0.077	0.390331	27	Simple median	0.85	-0.841829	0.68827	0.926094	0.430922	1.99027	0.93 [0.43:1.99]	overlaps null	Simple median / 0.85	0.948279	Brest cancer ER+	Illnesses of mother: High blood pressure (M/F) MRC-IEU/2018 [ 426K]	Other	[ 426K]	FALSE	FALSE	FALSE	FALSE	FALSE	FALSE	FALSE	FALSE
ukb-a-236	Ever smoked	336067	Males and Females		European	2017	Neale	Neale Lab	ieu-a-1126	228951	122977	2017	10680257	0.844125	0.044	0.224597	33	Simple median	0.85	-0.39605	0.484371	1.04515	0.672973	1.62315	1.05 [0.67:1.62]	overlaps null	Simple median / 0.85	0.948279	Brest cancer overall	Ever smoked (M/F) Neale Lab/2017 [ 336K]	Other	[ 336K]	FALSE	FALSE	FALSE	FALSE	FALSE	FALSE	FALSE	FALSE
ukb-b-9099	3mm cylindrical power (right)	96007	Males and Females	5116: Output from GWAS pipeline using Phesant derived variables from UKBiobank	European	2018	Ben Elsworth	MRC-IEU	ieu-a-1127	175475	69501	2017	10680257	0.844179	0.024	0.123633	8	Simple median	0.79	-0.218021	0.266621	1.0246	0.804109	1.30555	1.02 [0.8:1.31]	overlaps null	Simple median / 0.79	0.948279	Brest cancer ER+	3mm cylindrical power (right) (M/F) MRC-IEU/2018 [ 96K]	Other	[ 96K]	FALSE	FALSE	FALSE	FALSE	FALSE	FALSE	FALSE	FALSE
ieu-a-27	Birth weight	26836	Males and Females	Effect allele frequencies are missing	European	2013	Horikoshi M		ieu-a-1128	127442	21468	2017	10680257	0.844634	-0.021	0.104659	3	FE IVW	1	-0.225642	0.184622	0.979699	0.798004	1.20276	0.98 [0.8:1.2]	overlaps null	FE IVW / 1	0.948464	Brest cancer ER-	Birth weight (M/F) Horikoshi M/2013 [ 26K]	Other	[ 26K]	FALSE	FALSE	FALSE	FALSE	FALSE	FALSE	FALSE	FALSE
ukb-a-436	Vascular/heart problems diagnosed by doctor: Angina	336683	Males and Females		European	2017	Neale	Neale Lab	ieu-a-1127	175475	69501	2017	10680257	0.84464	0.25	1.27454	6	Simple median	0.79	-2.24834	2.74786	1.28372	0.105574	15.6093	1.28 [0.11:15.61]	overlaps null	Simple median / 0.79	0.948464	Brest cancer ER+	Vascular/heart problems diagnosed by doctor: Angina (M/F) Neale Lab/2017 [ 336K]	Other	[ 336K]	FALSE	FALSE	FALSE	FALSE	FALSE	FALSE	FALSE	FALSE
prot-a-467	T-cell surface glycoprotein CD8 beta chain	3301	Males and Females		European	2018	Sun BB		ieu-a-1128	127442	21468	2017	10680257	0.84491	0.003	0.0130719	3	FE IVW	1	-0.0230639	0.0281781	1.00256	0.9772	1.02858	1 [0.98:1.03]	overlaps null	FE IVW / 1	0.9486	Brest cancer ER-	T-cell surface glycoprotein CD8 beta chain (M/F) Sun BB/2018 [ 3K]	Other	[ 3K]	FALSE	FALSE	FALSE	FALSE	FALSE	FALSE	FALSE	FALSE
ukb-b-12722	Non-cancer illness code, self-reported: uterine fibroids	462933	Males and Females	20002#1351: Output from GWAS pipeline using Phesant derived variables from UKBiobank	European	2018	Ben Elsworth	MRC-IEU	ieu-a-1127	175475	69501	2017	10680257	0.845742	-0.355	1.82665	2	FE IVW	1	-3.93562	3.22486	0.700906	0.0195336	25.15	0.7 [0.02:25.15]	overlaps null	FE IVW / 1	0.949207	Brest cancer ER+	Non-cancer illness code, self-reported: uterine fibroids (M/F) MRC-IEU/2018 [ 462K]	Other	[ 462K]	FALSE	FALSE	FALSE	FALSE	FALSE	FALSE	FALSE	FALSE
ukb-b-17627	Non-oily fish intake	460880	Males and Females	1339: Output from GWAS pipeline using Phesant derived variables from UKBiobank	European	2018	Ben Elsworth	MRC-IEU	ieu-a-1126	228951	122977	2017	10680257	0.845746	-0.061	0.306384	10	Weighted mode	0.71	-0.661861	0.539162	0.940494	0.51589	1.71457	0.94 [0.52:1.71]	overlaps null	Weighted mode / 0.71	0.949207	Brest cancer overall	Non-oily fish intake (M/F) MRC-IEU/2018 [ 460K]	Other	[ 460K]	FALSE	FALSE	FALSE	FALSE	FALSE	FALSE	FALSE	FALSE
prot-b-11	C-X-C motif chemokine ligand 8	3394	Males and Females		European	2018	Folkersen L		ieu-a-1127	175475	69501	2017	10680257	0.846069	0	0.000702266	12	Weighted median	0.73	-0.00124011	0.00151278	1.00014	0.998761	1.00151	1 [1:1]	overlaps null	Weighted median / 0.73	0.949404	Brest cancer ER+	C-X-C motif chemokine ligand 8 (M/F) Folkersen L/2018 [ 3K]	Other	[ 3K]	FALSE	FALSE	FALSE	FALSE	FALSE	FALSE	FALSE	FALSE
prot-a-403	C-C motif chemokine 25	3301	Males and Females		European	2018	Sun BB		ieu-a-1126	228951	122977	2017	10680257	0.846507	0.002	0.0108501	4	FE IVW	1	-0.0191659	0.0233666	1.0021	0.981017	1.02364	1 [0.98:1.02]	overlaps null	FE IVW / 1	0.949729	Brest cancer overall	C-C motif chemokine 25 (M/F) Sun BB/2018 [ 3K]	Other	[ 3K]	FALSE	FALSE	FALSE	FALSE	FALSE	FALSE	FALSE	FALSE
prot-a-2351	Palmitoyl-protein thioesterase 1	3301	Males and Females		European	2018	Sun BB		ieu-a-1128	127442	21468	2017	10680257	0.846669	-0.003	0.0166577	4	FE IVW	1	-0.0358701	0.0294279	0.996784	0.964766	1.02987	1 [0.96:1.03]	overlaps null	FE IVW / 1	0.949745	Brest cancer ER-	Palmitoyl-protein thioesterase 1 (M/F) Sun BB/2018 [ 3K]	Other	[ 3K]	FALSE	FALSE	FALSE	FALSE	FALSE	FALSE	FALSE	FALSE
ukb-a-361	Heel bone mineral density (BMD) T-score automated (left)	106254	Males and Females		European	2017	Neale	Neale Lab	ieu-a-1127	175475	69501	2017	10680257	0.847162	0.006	0.0292823	129	Simple median	0.92	-0.0517494	0.0630372	1.00566	0.949567	1.06507	1.01 [0.95:1.07]	overlaps null	Simple median / 0.92	0.950131	Brest cancer ER+	Heel bone mineral density (BMD) T-score automated (left) (M/F) Neale Lab/2017 [ 106K]	Other	[ 106K]	FALSE	FALSE	FALSE	FALSE	FALSE	FALSE	FALSE	FALSE
ukb-b-469	Number of cigarettes currently smoked daily (current cigarette smokers)	33229	Males and Females	3456: Output from GWAS pipeline using Phesant derived variables from UKBiobank	European	2018	Ben Elsworth	MRC-IEU	ieu-a-1127	175475	69501	2017	10680257	0.847583	0.015	0.0784883	3	FE IVW	1	-0.138751	0.168923	1.0152	0.870444	1.18403	1.02 [0.87:1.18]	overlaps null	FE IVW / 1	0.950361	Brest cancer ER+	# cigarettes daily (current cigarette smokers) (M/F) MRC-IEU/2018 [ 33K]	Other	[ 33K]	FALSE	FALSE	FALSE	FALSE	FALSE	FALSE	FALSE	FALSE
ukb-b-5262	Relative age voice broke	195644	Males and Females	2385: Output from GWAS pipeline using Phesant derived variables from UKBiobank	European	2018	Ben Elsworth	MRC-IEU	ieu-a-1126	228951	122977	2017	10680257	0.847867	0.045	0.23184	25	Simple mean	0.85	-0.409447	0.499366	1.04599	0.664017	1.64768	1.05 [0.66:1.65]	overlaps null	Simple mean / 0.85	0.950361	Brest cancer overall	Relative age voice broke (M/F) MRC-IEU/2018 [ 195K]	Other	[ 195K]	FALSE	FALSE	FALSE	FALSE	FALSE	FALSE	FALSE	FALSE
ebi-a-GCST006697	Parental longevity (combined parental attained age, Martingale residuals)	389166			European	2017	Pilling LC		ieu-a-1128	127442	21468	2017	10680257	0.84791	0.053	0.277282	9	Simple median	0.74	-0.490295	0.596652	1.05462	0.612446	1.81603	1.05 [0.61:1.82]	overlaps null	Simple median / 0.74	0.950361	Brest cancer ER-	Parental longevity (combined parental attained age, Martingale residuals) (M/F) Pilling LC/2017 [ 389K]	Other	[ 389K]	FALSE	FALSE	FALSE	FALSE	FALSE	FALSE	FALSE	FALSE
ukb-b-3656	Number of treatments/medications taken	462933	Males and Females	137: Output from GWAS pipeline using Phesant derived variables from UKBiobank	European	2018	Ben Elsworth	MRC-IEU	ieu-a-1128	127442	21468	2017	10680257	0.848041	-0.054	0.279807	37	Simple median	0.86	-0.602039	0.494806	0.947796	0.547694	1.64018	0.95 [0.55:1.64]	overlaps null	Simple median / 0.86	0.950361	Brest cancer ER-	Number of treatments/medications taken (M/F) MRC-IEU/2018 [ 462K]	Other	[ 462K]	FALSE	FALSE	FALSE	FALSE	FALSE	FALSE	FALSE	FALSE
ukb-d-30640_raw	Apoliprotein B		Males and Females		European	2018	Neale lab		ieu-a-1128	127442	21468	2017	10680257	0.84817	0.084	0.437015	141	Simple mode	0.79	-0.772726	0.940373	1.08744	0.461752	2.56094	1.09 [0.46:2.56]	overlaps null	Simple mode / 0.79	0.950361	Brest cancer ER-	Apoliprotein B (M/F) Neale lab/2018NA	Other		FALSE	FALSE	FALSE	FALSE	FALSE	FALSE	FALSE	FALSE
ukb-d-30060_irnt	Mean corpuscular haemoglobin concentration	350468	Males and Females		European	2018	Neale lab		ieu-a-1126	228951	122977	2017	10680257	0.848442	-0.01	0.050796	75	Weighted mode	0.85	-0.109302	0.0898187	0.990306	0.89646	1.09398	0.99 [0.9:1.09]	overlaps null	Weighted mode / 0.85	0.950361	Brest cancer overall	Mean corpuscular haemoglobin concentration (M/F) Neale lab/2018 [ 350K]	Other	[ 350K]	FALSE	FALSE	FALSE	FALSE	FALSE	FALSE	FALSE	FALSE
prot-a-1902	MICOS complex subunit MIC10	3301	Males and Females		European	2018	Sun BB		ieu-a-1128	127442	21468	2017	10680257	0.848534	-0.005	0.0260245	6	FE IVW	0.74	-0.0559785	0.0460376	0.995042	0.94556	1.04711	1 [0.95:1.05]	overlaps null	FE IVW / 0.74	0.950361	Brest cancer ER-	MICOS complex subunit MIC10 (M/F) Sun BB/2018 [ 3K]	Other	[ 3K]	FALSE	FALSE	FALSE	FALSE	FALSE	FALSE	FALSE	FALSE
ukb-a-503	Job involves heavy manual or physical work	190643	Males and Females		European	2017	Neale	Neale Lab	ieu-a-1127	175475	69501	2017	10680257	0.848608	0.033	0.171489	16	Simple median	0.81	-0.303382	0.368854	1.03328	0.738317	1.44608	1.03 [0.74:1.45]	overlaps null	Simple median / 0.81	0.950361	Brest cancer ER+	Job involves heavy manual or physical work (M/F) Neale Lab/2017 [ 190K]	Other	[ 190K]	FALSE	FALSE	FALSE	FALSE	FALSE	FALSE	FALSE	FALSE
ukb-b-4733	Number of operations, self-reported	462933	Males and Females	136: Output from GWAS pipeline using Phesant derived variables from UKBiobank	European	2018	Ben Elsworth	MRC-IEU	ieu-a-1128	127442	21468	2017	10680257	0.8487	0.073	0.382882	20	Simple median	0.8	-0.677404	0.823494	1.07578	0.507934	2.27845	1.08 [0.51:2.28]	overlaps null	Simple median / 0.8	0.950361	Brest cancer ER-	Number of operations, self-reported (M/F) MRC-IEU/2018 [ 462K]	Other	[ 462K]	FALSE	FALSE	FALSE	FALSE	FALSE	FALSE	FALSE	FALSE
ukb-b-19585	Duration to entering value	113410	Males and Females	20230: Output from GWAS pipeline using Phesant derived variables from UKBiobank	European	2018	Ben Elsworth	MRC-IEU	ieu-a-1127	175475	69501	2017	10680257	0.849645	-0.027	0.141849	5	FE IVW	1	-0.304915	0.251133	0.973468	0.737186	1.28548	0.97 [0.74:1.29]	overlaps null	FE IVW / 1	0.951198	Brest cancer ER+	Duration to entering value (M/F) MRC-IEU/2018 [ 113K]	Other	[ 113K]	FALSE	FALSE	FALSE	FALSE	FALSE	FALSE	FALSE	FALSE
ukb-d-1747_4	Hair colour (natural, before greying): Dark brown	360270	Males and Females		European	2018	Neale lab		ieu-a-1128	127442	21468	2017	10680257	0.849745	0.014	0.0723082	129	Simple mean	0.74	-0.127998	0.15545	1.01382	0.879855	1.16818	1.01 [0.88:1.17]	overlaps null	Simple mean / 0.74	0.951198	Brest cancer ER-	Hair colour (natural, before greying): Dark brown (M/F) Neale lab/2018 [ 360K]	Other	[ 360K]	FALSE	FALSE	FALSE	FALSE	FALSE	FALSE	FALSE	FALSE
ukb-b-7992	Diastolic blood pressure, automated reading	436424	Males and Females	4079: Output from GWAS pipeline using Phesant derived variables from UKBiobank	European	2018	Ben Elsworth	MRC-IEU	ieu-a-1126	228951	122977	2017	10680257	0.850042	-0.008	0.0424765	238	Simple mean	0.78	-0.0912935	0.0752144	0.991993	0.91275	1.07812	0.99 [0.91:1.08]	overlaps null	Simple mean / 0.78	0.951287	Brest cancer overall	Diastolic blood pressure, automated reading (M/F) MRC-IEU/2018 [ 436K]	Other	[ 436K]	FALSE	FALSE	FALSE	FALSE	FALSE	FALSE	FALSE	FALSE
ukb-b-10810	Operative procedures - main OPCS: S06.5 Excision of lesion of skin of head or neck NEC	463010	Males and Females	41200#S065: Output from GWAS pipeline using Phesant derived variables from UKBiobank	European	2018	Ben Elsworth	MRC-IEU	ieu-a-1127	175475	69501	2017	10680257	0.8504	-0.357	1.77732	5	Weighted mode	0.69	-3.84104	3.12604	0.699424	0.0214713	22.7836	0.7 [0.02:22.78]	overlaps null	Weighted mode / 0.69	0.951287	Brest cancer ER+	Operative procedures - main OPCS: S06.5 Excision of lesion of skin of head or neck NEC (M/F) MRC-IEU/2018 [ 463K]	Other	[ 463K]	FALSE	FALSE	FALSE	FALSE	FALSE	FALSE	FALSE	FALSE
ukb-b-17848	Heel quantitative ultrasound index (QUI), manual entry	40613	Males and Females	3083: Output from GWAS pipeline using Phesant derived variables from UKBiobank	European	2018	Ben Elsworth	MRC-IEU	ieu-a-1127	175475	69501	2017	10680257	0.850405	-0.006	0.0307331	49	Simple median	0.92	-0.0660331	0.0544405	0.99422	0.9361	1.05595	0.99 [0.94:1.06]	overlaps null	Simple median / 0.92	0.951287	Brest cancer ER+	Heel quantitative ultrasound index (QUI), manual entry (M/F) MRC-IEU/2018 [ 40K]	Other	[ 40K]	FALSE	FALSE	FALSE	FALSE	FALSE	FALSE	FALSE	FALSE
ukb-b-11113	3mm weak meridian (left)	95998	Males and Females	5096: Output from GWAS pipeline using Phesant derived variables from UKBiobank	European	2018	Ben Elsworth	MRC-IEU	ieu-a-1126	228951	122977	2017	10680257	0.8505	0.004	0.0225255	190	Simple median	0.88	-0.0399043	0.0483956	1.00425	0.960881	1.04959	1 [0.96:1.05]	overlaps null	Simple median / 0.88	0.951287	Brest cancer overall	3mm weak meridian (left) (M/F) MRC-IEU/2018 [ 95K]	Other	[ 95K]	FALSE	FALSE	FALSE	FALSE	FALSE	FALSE	FALSE	FALSE
ebi-a-GCST004076	Optic disc area	22504			European	2017	Springelkamp H		ieu-a-1128	127442	21468	2017	10680257	0.850661	0.02	0.105162	10	Penalised median	0.79	-0.186319	0.225918	1.02	0.830009	1.25347	1.02 [0.83:1.25]	overlaps null	Penalised median / 0.79	0.951287	Brest cancer ER-	Optic disc area (M/F) Springelkamp H/2017 [ 22K]	Other	[ 22K]	FALSE	FALSE	FALSE	FALSE	FALSE	FALSE	FALSE	FALSE
ukb-b-3169	Number of vehicles in household	459696	Males and Females	728: Output from GWAS pipeline using Phesant derived variables from UKBiobank	European	2018	Ben Elsworth	MRC-IEU	ieu-a-1127	175475	69501	2017	10680257	0.850715	-0.055	0.293587	12	Simple median	0.79	-0.630685	0.520175	0.946244	0.532227	1.68232	0.95 [0.53:1.68]	overlaps null	Simple median / 0.79	0.951287	Brest cancer ER+	Number of vehicles in household (M/F) MRC-IEU/2018 [ 459K]	Other	[ 459K]	FALSE	FALSE	FALSE	FALSE	FALSE	FALSE	FALSE	FALSE
ukb-b-20486	6mm asymmetry index (right)	52647	Males and Females	5158: Output from GWAS pipeline using Phesant derived variables from UKBiobank	European	2018	Ben Elsworth	MRC-IEU	ieu-a-1127	175475	69501	2017	10680257	0.851362	0.016	0.0844748	9	Simple mean	0.83	-0.149222	0.181919	1.01648	0.861378	1.19952	1.02 [0.86:1.2]	overlaps null	Simple mean / 0.83	0.951845	Brest cancer ER+	6mm asymmetry index (right) (M/F) MRC-IEU/2018 [ 52K]	Other	[ 52K]	FALSE	FALSE	FALSE	FALSE	FALSE	FALSE	FALSE	FALSE
prot-a-627	Collectin-10	3301	Males and Females		European	2018	Sun BB		ieu-a-1126	228951	122977	2017	10680257	0.851664	0.002	0.011017	3	FE IVW	1	-0.0195332	0.0236534	1.00206	0.980656	1.02394	1 [0.98:1.02]	overlaps null	FE IVW / 1	0.951895	Brest cancer overall	Collectin-10 (M/F) Sun BB/2018 [ 3K]	Other	[ 3K]	FALSE	FALSE	FALSE	FALSE	FALSE	FALSE	FALSE	FALSE
prot-a-1076	Low affinity immunoglobulin gamma Fc region receptor III-B	3301	Males and Females		European	2018	Sun BB		ieu-a-1126	228951	122977	2017	10680257	0.851723	-0.003	0.0154346	2	FE IVW	1	-0.0331369	0.0273668	0.997119	0.967406	1.02774	1 [0.97:1.03]	overlaps null	FE IVW / 1	0.951895	Brest cancer overall	Low affinity immunoglobulin gamma Fc region receptor III-B (M/F) Sun BB/2018 [ 3K]	Other	[ 3K]	FALSE	FALSE	FALSE	FALSE	FALSE	FALSE	FALSE	FALSE
ebi-a-GCST004599	Mean platelet volume	164454			European	2016	Astle WJ		ieu-a-1128	127442	21468	2017	10680257	0.851852	-0.013	0.0706718	192	Simple mode	0.82	-0.151733	0.125301	0.986871	0.859218	1.13349	0.99 [0.86:1.13]	overlaps null	Simple mode / 0.82	0.951895	Brest cancer ER-	Mean platelet volume (M/F) Astle WJ/2016 [ 164K]	Other	[ 164K]	FALSE	FALSE	FALSE	FALSE	FALSE	FALSE	FALSE	FALSE
ieu-a-1025	Multiple sclerosis	38589	Males and Females		European	2013	Beecham		ieu-a-1127	175475	69501	2017	10680257	0.85206	0.002	0.0091524	44	Simple mean	0.85	-0.0162216	0.0196558	1.00172	0.983909	1.01985	1 [0.98:1.02]	overlaps null	Simple mean / 0.85	0.951962	Brest cancer ER+	Multiple sclerosis (M/F) Beecham/2013 [ 38K]	Other	[ 38K]	FALSE	FALSE	FALSE	FALSE	FALSE	FALSE	FALSE	FALSE
prot-a-2371	Protein kinase C iota type	3301	Males and Females		European	2018	Sun BB		ieu-a-1126	228951	122977	2017	10680257	0.85254	0.004	0.0240814	3	FE IVW	1	-0.0427233	0.0516757	1.00449	0.958176	1.05303	1 [0.96:1.05]	overlaps null	FE IVW / 1	0.951995	Brest cancer overall	Protein kinase C iota type (M/F) Sun BB/2018 [ 3K]	Other	[ 3K]	FALSE	FALSE	FALSE	FALSE	FALSE	FALSE	FALSE	FALSE
ukb-a-218	Illnesses of siblings: None of the above (group 1)	259921	Males and Females		European	2017	Neale	Neale Lab	ieu-a-1128	127442	21468	2017	10680257	0.852626	-0.102	0.525627	7	RE IVW	0.75	-1.13217	0.928291	0.903086	0.322334	2.53018	0.9 [0.32:2.53]	overlaps null	RE IVW / 0.75	0.951995	Brest cancer ER-	Illnesses of siblings: None of the above (group 1) (M/F) Neale Lab/2017 [ 259K]	Other	[ 259K]	FALSE	FALSE	FALSE	FALSE	FALSE	FALSE	FALSE	FALSE
ukb-b-11452	6mm strong meridian (right)	84303	Males and Females	5133: Output from GWAS pipeline using Phesant derived variables from UKBiobank	European	2018	Ben Elsworth	MRC-IEU	ieu-a-1127	175475	69501	2017	10680257	0.852725	0.005	0.0271283	180	RE IVW	0.86	-0.048128	0.0582149	1.00506	0.953012	1.05994	1.01 [0.95:1.06]	overlaps null	RE IVW / 0.86	0.951995	Brest cancer ER+	6mm strong meridian (right) (M/F) MRC-IEU/2018 [ 84K]	Other	[ 84K]	FALSE	FALSE	FALSE	FALSE	FALSE	FALSE	FALSE	FALSE
ukb-b-18799	Treatment/medication code: bendroflumethiazide	462933	Males and Females	20003#1141194794: Output from GWAS pipeline using Phesant derived variables from UKBiobank	European	2018	Ben Elsworth	MRC-IEU	ieu-a-1126	228951	122977	2017	10680257	0.852778	0.114	0.614748	19	Simple median	0.85	-1.09083	1.31899	1.12084	0.335939	3.73964	1.12 [0.34:3.74]	overlaps null	Simple median / 0.85	0.951995	Brest cancer overall	Drug: bendroflumethiazide (M/F) MRC-IEU/2018 [ 462K]	Other	[ 462K]	FALSE	FALSE	FALSE	FALSE	FALSE	FALSE	FALSE	FALSE
ebi-a-GCST005529	Ankylosing spondylitis	22647		beta+se converted from OR+CI;	European	2013	Cortes A		ieu-a-1127	175475	69501	2017	10680257	0.85293	0.007	0.0392962	26	RE IVW	0.87	-0.06966	0.0843811	1.00739	0.932711	1.08804	1.01 [0.93:1.09]	overlaps null	RE IVW / 0.87	0.951995	Brest cancer ER+	Ankylosing spondylitis (M/F) Cortes A/2013 [ 22K]	Other	[ 22K]	FALSE	FALSE	FALSE	FALSE	FALSE	FALSE	FALSE	FALSE
met-a-460	Androsterone sulfate	7785	Males and Females		European	2014	Shin		ieu-a-1126	228951	122977	2017	10680257	0.853043	0.006	0.0337509	3	FE IVW	1	-0.0598999	0.0724037	1.00627	0.941859	1.07509	1.01 [0.94:1.08]	overlaps null	FE IVW / 1	0.951995	Brest cancer overall	Androsterone sulfate (M/F) Shin/2014 [ 7K]	Other	[ 7K]	FALSE	FALSE	FALSE	FALSE	FALSE	FALSE	FALSE	FALSE
ukb-b-11632	Treatment/medication code: atenolol	462933	Males and Females	20003#1140866738: Output from GWAS pipeline using Phesant derived variables from UKBiobank	European	2018	Ben Elsworth	MRC-IEU	ieu-a-1127	175475	69501	2017	10680257	0.853129	-0.27	1.4559	9	Penalised median	0.73	-3.12309	2.58404	0.763741	0.0440209	13.2505	0.76 [0.04:13.25]	overlaps null	Penalised median / 0.73	0.951995	Brest cancer ER+	Drug: atenolol (M/F) MRC-IEU/2018 [ 462K]	Other	[ 462K]	FALSE	FALSE	FALSE	FALSE	FALSE	FALSE	FALSE	FALSE
ieu-a-96	Height	60586	Males		European	2013	Randall JC		ieu-a-1126	228951	122977	2017	10680257	0.85331	-0.015	0.0799688	28	Simple mode	0.86	-0.171667	0.141811	0.985183	0.842259	1.15236	0.99 [0.84:1.15]	overlaps null	Simple mode / 0.86	0.952032	Brest cancer overall	Height (M/F) Randall JC/2013 [ 60K]	Other	[ 60K]	FALSE	FALSE	FALSE	FALSE	FALSE	FALSE	FALSE	FALSE
prot-a-524	Cofilin-1	3301	Males and Females		European	2018	Sun BB		ieu-a-1126	228951	122977	2017	10680257	0.853596	-0.003	0.0139129	3	FE IVW	1	-0.0298367	0.0247019	0.997436	0.970604	1.02501	1 [0.97:1.03]	overlaps null	FE IVW / 1	0.952185	Brest cancer overall	Cofilin-1 (M/F) Sun BB/2018 [ 3K]	Other	[ 3K]	FALSE	FALSE	FALSE	FALSE	FALSE	FALSE	FALSE	FALSE
ebi-a-GCST006696	Parental longevity (mother's attained age)	412937			European	2017	Pilling LC		ieu-a-1128	127442	21468	2017	10680257	0.853885	0.047	0.25396	4	FE IVW	1	-0.450992	0.544533	1.04788	0.636996	1.7238	1.05 [0.64:1.72]	overlaps null	FE IVW / 1	0.952341	Brest cancer ER-	Parental longevity (mother's attained age) (M/F) Pilling LC/2017 [ 412K]	Other	[ 412K]	FALSE	FALSE	FALSE	FALSE	FALSE	FALSE	FALSE	FALSE
ieu-a-30	Crohn's disease	20883	Males and Females		European	2015	Liu		ieu-a-1128	127442	21468	2017	10680257	0.854319	0.003	0.0140597	46	Penalised median	0.89	-0.0249756	0.0301386	1.00258	0.975334	1.0306	1 [0.98:1.03]	overlaps null	Penalised median / 0.89	0.952448	Brest cancer ER-	Crohn's disease (M/F) Liu/2015 [ 20K]	Other	[ 20K]	FALSE	FALSE	FALSE	FALSE	FALSE	FALSE	FALSE	FALSE
ebi-a-GCST004603	Platelet count	166066			European	2016	Astle WJ		ieu-a-1126	228951	122977	2017	10680257	0.854334	-0.009	0.051215	159	Simple mode	0.84	-0.1098	0.0909635	0.990626	0.896014	1.09523	0.99 [0.9:1.1]	overlaps null	Simple mode / 0.84	0.952448	Brest cancer overall	Platelet count (M/F) Astle WJ/2016 [ 166K]	Other	[ 166K]	FALSE	FALSE	FALSE	FALSE	FALSE	FALSE	FALSE	FALSE
ukb-a-215	Illnesses of mother: High blood pressure	308780	Males and Females		European	2017	Neale	Neale Lab	ieu-a-1127	175475	69501	2017	10680257	0.854464	0.105	0.574911	5	Penalised median	0.67	-1.02137	1.23228	1.11121	0.3601	3.42904	1.11 [0.36:3.43]	overlaps null	Penalised median / 0.67	0.952448	Brest cancer ER+	Illnesses of mother: High blood pressure (M/F) Neale Lab/2017 [ 308K]	Other	[ 308K]	FALSE	FALSE	FALSE	FALSE	FALSE	FALSE	FALSE	FALSE
ukb-a-208	Illnesses of father: Diabetes	292053	Males and Females		European	2017	Neale	Neale Lab	ieu-a-1127	175475	69501	2017	10680257	0.854645	0.295	1.52747	6	Simple mode	0.72	-2.69923	3.28846	1.34261	0.0672573	26.8015	1.34 [0.07:26.8]	overlaps null	Simple mode / 0.72	0.952448	Brest cancer ER+	Illnesses of father: Diabetes (M/F) Neale Lab/2017 [ 292K]	Other	[ 292K]	FALSE	FALSE	FALSE	FALSE	FALSE	FALSE	FALSE	FALSE
met-c-872	Triglycerides in IDL	19273	Males and Females	IDL.TG	European	2016	Kettunen		ieu-a-1127	175475	69501	2017	10680257	0.854912	-0.005	0.0281612	18	Weighted median	0.79	-0.0603453	0.0500465	0.994864	0.941439	1.05132	0.99 [0.94:1.05]	overlaps null	Weighted median / 0.79	0.952448	Brest cancer ER+	Triglycerides in IDL (M/F) Kettunen/2016 [ 19K]	Other	[ 19K]	FALSE	FALSE	FALSE	FALSE	FALSE	FALSE	FALSE	FALSE
ukb-d-C_RESPIRATORY_INTRATHORACIC	Cancer of respiratory intrathoracic	361194	Males and Females		European	2018	Neale lab		ieu-a-1126	228951	122977	2017	10680257	0.85502	0.469	2.56674	4	FE IVW	1	-4.56182	5.49979	1.59837	0.010443	244.641	1.6 [0.01:244.64]	overlaps null	FE IVW / 1	0.952448	Brest cancer overall	Cancer of respiratory intrathoracic (M/F) Neale lab/2018 [ 361K]	Other	[ 361K]	FALSE	FALSE	FALSE	FALSE	FALSE	FALSE	FALSE	FALSE
ukb-d-C3_RESPIRATORY_INTRATHORACIC	Malignant neoplasm of respiratory system and intrathoracic organs	361194	Males and Females		European	2018	Neale lab		ieu-a-1126	228951	122977	2017	10680257	0.85502	0.469	2.56674	4	FE IVW	1	-4.56182	5.49979	1.59837	0.010443	244.641	1.6 [0.01:244.64]	overlaps null	FE IVW / 1	0.952448	Brest cancer overall	Malignant neoplasm of respiratory system and intrathoracic organs (M/F) Neale lab/2018 [ 361K]	Other	[ 361K]	FALSE	FALSE	FALSE	FALSE	FALSE	FALSE	FALSE	FALSE
ukb-a-12	Nap during day	337074	Males and Females		European	2017	Neale	Neale Lab	ieu-a-1128	127442	21468	2017	10680257	0.855585	0.117	0.636783	41	Simple mode	0.77	-1.13145	1.36474	1.12372	0.322565	3.9147	1.12 [0.32:3.91]	overlaps null	Simple mode / 0.77	0.952912	Brest cancer ER-	Nap during day (M/F) Neale Lab/2017 [ 337K]	Other	[ 337K]	FALSE	FALSE	FALSE	FALSE	FALSE	FALSE	FALSE	FALSE
ubm-a-473	IDP dMRI TBSS L3 Cingulum hippocampus L	7532	Males		European	2018	Elliott LT		ieu-a-1128	127442	21468	2017	10680257	0.856191	-0.012	0.0643334	3	FE IVW	1	-0.137752	0.114435	0.988409	0.871314	1.12124	0.99 [0.87:1.12]	overlaps null	FE IVW / 1	0.953422	Brest cancer ER-	IDP dMRI TBSS L3 Cingulum hippocampus L (M/F) Elliott LT/2018 [ 7K]	Other	[ 7K]	FALSE	FALSE	FALSE	FALSE	FALSE	FALSE	FALSE	FALSE
prot-a-613	Cochlin	3301	Males and Females		European	2018	Sun BB		ieu-a-1127	175475	69501	2017	10680257	0.856439	0.003	0.0179308	2	FE IVW	1	-0.0319006	0.0383883	1.00325	0.968603	1.03913	1 [0.97:1.04]	overlaps null	FE IVW / 1	0.953532	Brest cancer ER+	Cochlin (M/F) Sun BB/2018 [ 3K]	Other	[ 3K]	FALSE	FALSE	FALSE	FALSE	FALSE	FALSE	FALSE	FALSE
met-c-954	Concentration of very small VLDL particles	19273	Males and Females	XS.VLDL.P	European	2016	Kettunen		ieu-a-1128	127442	21468	2017	10680257	0.856837	0.008	0.0436052	20	Simple median	0.84	-0.0775997	0.0933326	1.0079	0.925335	1.09783	1.01 [0.93:1.1]	overlaps null	Simple median / 0.84	0.953748	Brest cancer ER-	Concentration of very small VLDL particles (M/F) Kettunen/2016 [ 19K]	Other	[ 19K]	FALSE	FALSE	FALSE	FALSE	FALSE	FALSE	FALSE	FALSE
ukb-b-8607	Ankle spacing width (right)	146181	Males and Females	4119: Output from GWAS pipeline using Phesant derived variables from UKBiobank	European	2018	Ben Elsworth	MRC-IEU	ieu-a-1127	175475	69501	2017	10680257	0.856931	-0.018	0.0989529	192	Penalised mode	0.83	-0.211811	0.176084	0.982295	0.809117	1.19254	0.98 [0.81:1.19]	overlaps null	Penalised mode / 0.83	0.953748	Brest cancer ER+	Ankle spacing width (right) (M/F) MRC-IEU/2018 [ 146K]	Other	[ 146K]	FALSE	FALSE	FALSE	FALSE	FALSE	FALSE	FALSE	FALSE
ukb-b-12209	Treatment/medication code: methotrexate	462933	Males and Females	20003#1140869848: Output from GWAS pipeline using Phesant derived variables from UKBiobank	European	2018	Ben Elsworth	MRC-IEU	ieu-a-1127	175475	69501	2017	10680257	0.85761	0.166	0.924435	2	FE IVW	1	-1.64603	1.97775	1.18041	0.192813	7.22648	1.18 [0.19:7.23]	overlaps null	FE IVW / 1	0.954338	Brest cancer ER+	Drug: methotrexate (M/F) MRC-IEU/2018 [ 462K]	Other	[ 462K]	FALSE	FALSE	FALSE	FALSE	FALSE	FALSE	FALSE	FALSE
prot-a-1837	Glycoprotein endo-alpha-1,2-mannosidase	3301	Males and Females		European	2018	Sun BB		ieu-a-1126	228951	122977	2017	10680257	0.858035	0.001	0.00785239	3	FE IVW	1	-0.0139861	0.0167953	1.00141	0.986111	1.01694	1 [0.99:1.02]	overlaps null	FE IVW / 1	0.954646	Brest cancer overall	Glycoprotein endo-alpha-1,2-mannosidase (M/F) Sun BB/2018 [ 3K]	Other	[ 3K]	FALSE	FALSE	FALSE	FALSE	FALSE	FALSE	FALSE	FALSE
ukb-b-14294	Invitation to complete online 24-hour recall dietary questionnaire, acceptance	278328	Males and Females	110001: Output from GWAS pipeline using Phesant derived variables from UKBiobank	European	2018	Ben Elsworth	MRC-IEU	ieu-a-1128	127442	21468	2017	10680257	0.858223	0.145	0.813145	4	FE IVW	1	-1.44851	1.73902	1.15634	0.234921	5.69178	1.16 [0.23:5.69]	overlaps null	FE IVW / 1	0.954689	Brest cancer ER-	Invitation to complete online 24-hour recall dietary questionnaire, acceptance (M/F) MRC-IEU/2018 [ 278K]	Other	[ 278K]	FALSE	FALSE	FALSE	FALSE	FALSE	FALSE	FALSE	FALSE
ukb-b-11605	Medication for pain relief, constipation, heartburn: Omeprazole (e.g. Zanprol)	457547	Males and Females	6154#5: Output from GWAS pipeline using Phesant derived variables from UKBiobank	European	2018	Ben Elsworth	MRC-IEU	ieu-a-1127	175475	69501	2017	10680257	0.858642	0.302	1.69497	2	FE IVW	1	-3.02026	3.62402	1.3524	0.0487883	37.4881	1.35 [0.05:37.49]	overlaps null	FE IVW / 1	0.954796	Brest cancer ER+	Medication f: Omeprazole (e.g. Zanprol) (M/F) MRC-IEU/2018 [ 457K]	Other	[ 457K]	FALSE	FALSE	FALSE	FALSE	FALSE	FALSE	FALSE	FALSE
ukb-a-3	Pulse rate automated reading	317756	Males and Females		European	2017	Neale	Neale Lab	ieu-a-1126	228951	122977	2017	10680257	0.858711	-0.013	0.0734602	151	Weighted mode	0.79	-0.157081	0.130882	0.986986	0.854634	1.13983	0.99 [0.85:1.14]	overlaps null	Weighted mode / 0.79	0.954796	Brest cancer overall	Pulse rate automated reading (M/F) Neale Lab/2017 [ 317K]	Other	[ 317K]	TRUE	FALSE	FALSE	FALSE	FALSE	FALSE	FALSE	FALSE
ukb-b-8746	Illnesses of siblings: High blood pressure	364661	Males and Females	20111#8: Output from GWAS pipeline using Phesant derived variables from UKBiobank	European	2018	Ben Elsworth	MRC-IEU	ieu-a-1126	228951	122977	2017	10680257	0.858765	0.054	0.306231	24	Simple median	0.87	-0.545721	0.654706	1.056	0.579424	1.92458	1.06 [0.58:1.92]	overlaps null	Simple median / 0.87	0.954796	Brest cancer overall	Illnesses of siblings: High blood pressure (M/F) MRC-IEU/2018 [ 364K]	Other	[ 364K]	FALSE	FALSE	FALSE	FALSE	FALSE	FALSE	FALSE	FALSE
ukb-a-576	Diagnoses - main ICD10: N40 Hyperplasia of prostate	337199	Males and Females		European	2017	Neale	Neale Lab	ieu-a-1127	175475	69501	2017	10680257	0.859077	-0.495	2.78898	5	Weighted median	0.71	-5.96157	4.97121	0.609461	0.00257586	144.201	0.61 [0:144.2]	overlaps null	Weighted median / 0.71	0.954847	Brest cancer ER+	Diagnosis N40 Hyperplasia of prostate (M/F) Neale Lab/2017 [ 337K]	Other	[ 337K]	FALSE	FALSE	FALSE	FALSE	FALSE	FALSE	FALSE	FALSE
prot-a-390	C-C motif chemokine 14	3301	Males and Females		European	2018	Sun BB		ieu-a-1128	127442	21468	2017	10680257	0.859279	0.004	0.0217019	3	FE IVW	1	-0.0386881	0.0463833	1.00385	0.962051	1.04748	1 [0.96:1.05]	overlaps null	FE IVW / 1	0.954847	Brest cancer ER-	C-C motif chemokine 14 (M/F) Sun BB/2018 [ 3K]	Proteins	[ 3K]	TRUE	TRUE	TRUE	TRUE	TRUE	FALSE	FALSE	FALSE
ukb-a-351	Length of menstrual cycle	30245	Males and Females		European	2017	Neale	Neale Lab	ieu-a-1128	127442	21468	2017	10680257	0.85929	-0.018	0.103802	6	Penalised median	0.77	-0.221854	0.18505	0.981766	0.801032	1.20328	0.98 [0.8:1.2]	overlaps null	Penalised median / 0.77	0.954847	Brest cancer ER-	Length of menstrual cycle (M/F) Neale Lab/2017 [ 30K]	Other	[ 30K]	FALSE	FALSE	FALSE	FALSE	FALSE	FALSE	FALSE	FALSE
prot-a-1747	Leukocyte immunoglobulin-like receptor subfamily B member 5	3301	Males and Females		European	2018	Sun BB		ieu-a-1126	228951	122977	2017	10680257	0.859421	-0.001	0.00830872	3	FE IVW	1	-0.0177566	0.0148135	0.99853	0.9824	1.01492	1 [0.98:1.01]	overlaps null	FE IVW / 1	0.954847	Brest cancer overall	Leukocyte immunoglobulin-like receptor subfamily B member 5 (M/F) Sun BB/2018 [ 3K]	Other	[ 3K]	FALSE	FALSE	FALSE	FALSE	FALSE	FALSE	FALSE	FALSE
prot-a-1879	Protein MENT	3301	Males and Females		European	2018	Sun BB		ieu-a-1128	127442	21468	2017	10680257	0.859556	0.003	0.0171715	3	FE IVW	1	-0.0306178	0.0366944	1.00304	0.969846	1.03738	1 [0.97:1.04]	overlaps null	FE IVW / 1	0.954847	Brest cancer ER-	Protein MENT (M/F) Sun BB/2018 [ 3K]	Other	[ 3K]	FALSE	FALSE	FALSE	FALSE	FALSE	FALSE	FALSE	FALSE
ukb-b-6852	3mm strong meridian (right)	96007	Males and Females	5132: Output from GWAS pipeline using Phesant derived variables from UKBiobank	European	2018	Ben Elsworth	MRC-IEU	ieu-a-1126	228951	122977	2017	10680257	0.859876	0.011	0.0601664	154	Simple mode	0.89	-0.107287	0.128565	1.0107	0.898268	1.1372	1.01 [0.9:1.14]	overlaps null	Simple mode / 0.89	0.955037	Brest cancer overall	3mm strong meridian (right) (M/F) MRC-IEU/2018 [ 96K]	Other	[ 96K]	FALSE	FALSE	FALSE	FALSE	FALSE	FALSE	FALSE	FALSE
ieu-a-1051	Transferrin Saturation	23986	Males and Females	Effect allele frequencies are missing	European	2014	Benyamin		ieu-a-1126	228951	122977	2017	10680257	0.86023	0.003	0.0184065	3	FE IVW	1	-0.0328357	0.0393178	1.00325	0.967698	1.0401	1 [0.97:1.04]	overlaps null	FE IVW / 1	0.955265	Brest cancer overall	Transferrin Saturation (M/F) Benyamin/2014 [ 23K]	Other	[ 23K]	FALSE	FALSE	FALSE	FALSE	FALSE	FALSE	FALSE	FALSE
ukb-b-8929	Interpolated Age of participant when non-cancer illness first diagnosed	342336	Males and Females	20009: Output from GWAS pipeline using Phesant derived variables from UKBiobank	European	2018	Ben Elsworth	MRC-IEU	ieu-a-1126	228951	122977	2017	10680257	0.860383	-0.029	0.162799	13	Simple median	0.85	-0.34772	0.290451	0.971772	0.706297	1.33703	0.97 [0.71:1.34]	overlaps null	Simple median / 0.85	0.955269	Brest cancer overall	Interpolated Age of participant when non-cancer illness first diagnosed (M/F) MRC-IEU/2018 [ 342K]	Other	[ 342K]	FALSE	FALSE	FALSE	FALSE	FALSE	FALSE	FALSE	FALSE
met-c-926	Concentration of small LDL particles	19273	Males and Females	S.LDL.P	European	2016	Kettunen		ieu-a-1126	228951	122977	2017	10680257	0.86079	0.004	0.0244503	16	Weighted mode	0.9	-0.0435606	0.0522848	1.00437	0.957375	1.05368	1 [0.96:1.05]	overlaps null	Weighted mode / 0.9	0.955332	Brest cancer overall	Concentration of small LDL particles (M/F) Kettunen/2016 [ 19K]	Other	[ 19K]	FALSE	FALSE	FALSE	FALSE	FALSE	FALSE	FALSE	FALSE
ubm-a-390	IDP dMRI TBSS L2 Genu of corpus callosum	7532	Males		European	2018	Elliott LT		ieu-a-1126	228951	122977	2017	10680257	0.86083	-0.007	0.0388768	3	FE IVW	1	-0.0830143	0.0693827	0.993207	0.920338	1.07185	0.99 [0.92:1.07]	overlaps null	FE IVW / 1	0.955332	Brest cancer overall	IDP dMRI TBSS L2 Genu of corpus callosum (M/F) Elliott LT/2018 [ 7K]	Other	[ 7K]	FALSE	FALSE	FALSE	FALSE	FALSE	FALSE	FALSE	FALSE
ukb-b-13246	Childhood sunburn occasions	346955	Males and Females	1737: Output from GWAS pipeline using Phesant derived variables from UKBiobank	European	2018	Ben Elsworth	MRC-IEU	ieu-a-1127	175475	69501	2017	10680257	0.860887	0.009	0.0498636	52	Weighted mode	0.86	-0.08895	0.106515	1.00882	0.914891	1.11239	1.01 [0.91:1.11]	overlaps null	Weighted mode / 0.86	0.955332	Brest cancer ER+	Childhood sunburn occasions (M/F) MRC-IEU/2018 [ 346K]	Other	[ 346K]	FALSE	FALSE	FALSE	FALSE	FALSE	FALSE	FALSE	FALSE
ukb-a-194	Treatment/medication code: paracetamol	337159	Males and Females		European	2017	Neale	Neale Lab	ieu-a-1127	175475	69501	2017	10680257	0.861328	-0.181	0.986665	6	Simple mode	0.65	-2.1153	1.75243	0.834074	0.120597	5.7686	0.83 [0.12:5.77]	overlaps null	Simple mode / 0.65	0.955407	Brest cancer ER+	Drug: paracetamol (M/F) Neale Lab/2017 [ 337K]	Other	[ 337K]	FALSE	FALSE	FALSE	FALSE	FALSE	FALSE	FALSE	FALSE
prot-a-997	Protein EVI2B	3301	Males and Females		European	2018	Sun BB		ieu-a-1127	175475	69501	2017	10680257	0.861422	0.004	0.0215144	4	FE IVW	1	-0.0384126	0.0459238	1.00376	0.962316	1.04699	1 [0.96:1.05]	overlaps null	FE IVW / 1	0.955407	Brest cancer ER+	Protein EVI2B (M/F) Sun BB/2018 [ 3K]	Other	[ 3K]	FALSE	FALSE	FALSE	FALSE	FALSE	FALSE	FALSE	FALSE
prot-a-2900	Surfeit locus protein 1	3301	Males and Females		European	2018	Sun BB		ieu-a-1127	175475	69501	2017	10680257	0.861453	-0.002	0.014041	4	FE IVW	1	-0.0299708	0.0250698	0.997553	0.970474	1.02539	1 [0.97:1.03]	overlaps null	FE IVW / 1	0.955407	Brest cancer ER+	Surfeit locus protein 1 (M/F) Sun BB/2018 [ 3K]	Other	[ 3K]	FALSE	FALSE	FALSE	FALSE	FALSE	FALSE	FALSE	FALSE
ubm-a-724	IDP dMRI ProbtrackX L1 ilf r	7532	Males		European	2018	Elliott LT		ieu-a-1127	175475	69501	2017	10680257	0.86167	-0.01	0.0590885	2	FE IVW	1	-0.126109	0.105517	0.989757	0.881518	1.11129	0.99 [0.88:1.11]	overlaps null	FE IVW / 1	0.955407	Brest cancer ER+	IDP dMRI ProbtrackX L1 ilf r (M/F) Elliott LT/2018 [ 7K]	Other	[ 7K]	TRUE	FALSE	FALSE	FALSE	FALSE	FALSE	FALSE	FALSE
ukb-d-M13_DUPUTRYEN	Palmar fascial fibromatosis [Dupuytren]	361194	Males and Females		European	2018	Neale lab		ieu-a-1126	228951	122977	2017	10680257	0.861748	-0.148	0.84124	34	RE IVW	0.86	-1.79648	1.50118	0.862734	0.165882	4.48699	0.86 [0.17:4.49]	overlaps null	RE IVW / 0.86	0.955407	Brest cancer overall	Palmar fascial fibromatosis [Dupuytren] (M/F) Neale lab/2018 [ 361K]	Other	[ 361K]	FALSE	FALSE	FALSE	FALSE	FALSE	FALSE	FALSE	FALSE
ukb-b-2909	Variation in diet	460884	Males and Females	1548: Output from GWAS pipeline using Phesant derived variables from UKBiobank	European	2018	Ben Elsworth	MRC-IEU	ieu-a-1127	175475	69501	2017	10680257	0.861848	-0.068	0.388688	14	Simple median	0.75	-0.829469	0.694188	0.934596	0.436281	2.00208	0.93 [0.44:2]	overlaps null	Simple median / 0.75	0.955407	Brest cancer ER+	Variation in diet (M/F) MRC-IEU/2018 [ 460K]	Other	[ 460K]	FALSE	FALSE	FALSE	FALSE	FALSE	FALSE	FALSE	FALSE
ukb-a-300	Relative age voice broke	144645	Males and Females		European	2017	Neale	Neale Lab	ieu-a-1126	228951	122977	2017	10680257	0.86201	-0.046	0.262311	17	Penalised median	0.83	-0.559723	0.468536	0.95543	0.571367	1.59765	0.96 [0.57:1.6]	overlaps null	Penalised median / 0.83	0.955422	Brest cancer overall	Relative age voice broke (M/F) Neale Lab/2017 [ 144K]	Other	[ 144K]	FALSE	FALSE	FALSE	FALSE	FALSE	FALSE	FALSE	FALSE
ebi-a-GCST001791	Urate levels	110347			European	2012	K<c3><b6>ttgen A		ieu-a-1127	175475	69501	2017	10680257	0.862746	0.007	0.0430285	22	Simple median	0.86	-0.0768972	0.0917747	1.00747	0.925985	1.09612	1.01 [0.93:1.1]	overlaps null	Simple median / 0.86	0.956072	Brest cancer ER+	Urate levels (M/F) K<c3><b6>ttgen A/2012 [ 110K]	Other	[ 110K]	FALSE	FALSE	FALSE	FALSE	FALSE	FALSE	FALSE	FALSE
prot-a-366	Calpastatin	3301	Males and Females		European	2018	Sun BB		ieu-a-1128	127442	21468	2017	10680257	0.863282	0.004	0.0221312	4	FE IVW	1	-0.0395662	0.0471881	1.00382	0.961206	1.04832	1 [0.96:1.05]	overlaps null	FE IVW / 1	0.956411	Brest cancer ER-	Calpastatin (M/F) Sun BB/2018 [ 3K]	Proteins	[ 3K]	TRUE	TRUE	TRUE	TRUE	TRUE	TRUE	TRUE	TRUE
prot-a-54	Advanced glycosylation end product-specific receptor, soluble	3301	Males and Females		European	2018	Sun BB		ieu-a-1127	175475	69501	2017	10680257	0.86335	0.003	0.0180553	5	FE IVW	1	-0.0322808	0.0384958	1.00311	0.968235	1.03925	1 [0.97:1.04]	overlaps null	FE IVW / 1	0.956411	Brest cancer ER+	Advanced glycosylation end product-specific receptor, soluble (M/F) Sun BB/2018 [ 3K]	Other	[ 3K]	FALSE	FALSE	FALSE	FALSE	FALSE	FALSE	FALSE	FALSE
prot-a-444	ADP-ribosyl cyclase/cyclic ADP-ribose hydrolase 1	3301	Males and Females		European	2018	Sun BB		ieu-a-1128	127442	21468	2017	10680257	0.863659	0.007	0.040233	3	FE IVW	1	-0.0719479	0.0857654	1.00693	0.930579	1.08955	1.01 [0.93:1.09]	overlaps null	FE IVW / 1	0.956588	Brest cancer ER-	ADP-ribosyl cyclase/cyclic ADP-ribose hydrolase 1 (M/F) Sun BB/2018 [ 3K]	Other	[ 3K]	FALSE	FALSE	FALSE	FALSE	FALSE	FALSE	FALSE	FALSE
ukb-b-18167	Illnesses of mother: High blood pressure	426391	Males and Females	20110#8: Output from GWAS pipeline using Phesant derived variables from UKBiobank	European	2018	Ben Elsworth	MRC-IEU	ieu-a-1126	228951	122977	2017	10680257	0.864414	-0.052	0.301987	27	Simple median	0.87	-0.643461	0.540328	0.94974	0.525471	1.71657	0.95 [0.53:1.72]	overlaps null	Simple median / 0.87	0.956964	Brest cancer overall	Illnesses of mother: High blood pressure (M/F) MRC-IEU/2018 [ 426K]	Other	[ 426K]	FALSE	FALSE	FALSE	FALSE	FALSE	FALSE	FALSE	FALSE
ieu-a-31	Inflammatory bowel disease	34652	Males and Females		European	2015	Liu		ieu-a-1128	127442	21468	2017	10680257	0.864556	-0.003	0.0164489	62	Simple median	0.86	-0.0350457	0.0294341	0.997198	0.965561	1.02987	1 [0.97:1.03]	overlaps null	Simple median / 0.86	0.956964	Brest cancer ER-	Inflammatory bowel disease (M/F) Liu/2015 [ 34K]	Other	[ 34K]	FALSE	FALSE	FALSE	FALSE	FALSE	FALSE	FALSE	FALSE
met-a-467	Hexanoylcarnitine	7786	Males and Females		European	2014	Shin		ieu-a-1127	175475	69501	2017	10680257	0.864577	-0.018	0.102894	4	FE IVW	1	-0.21922	0.184123	0.982604	0.803145	1.20216	0.98 [0.8:1.2]	overlaps null	FE IVW / 1	0.956964	Brest cancer ER+	Hexanoylcarnitine (M/F) Shin/2014 [ 7K]	Other	[ 7K]	FALSE	FALSE	FALSE	FALSE	FALSE	FALSE	FALSE	FALSE
prot-a-403	C-C motif chemokine 25	3301	Males and Females		European	2018	Sun BB		ieu-a-1127	175475	69501	2017	10680257	0.864633	0.002	0.0129211	4	FE IVW	1	-0.0231225	0.027528	1.00221	0.977143	1.02791	1 [0.98:1.03]	overlaps null	FE IVW / 1	0.956964	Brest cancer ER+	C-C motif chemokine 25 (M/F) Sun BB/2018 [ 3K]	Other	[ 3K]	FALSE	FALSE	FALSE	FALSE	FALSE	FALSE	FALSE	FALSE
ebi-a-GCST004622	Reticulocyte count	170641			European	2016	Astle WJ		ieu-a-1127	175475	69501	2017	10680257	0.864867	-0.005	0.0304692	121	Weighted mode	0.82	-0.0649161	0.0545232	0.994817	0.937146	1.05604	0.99 [0.94:1.06]	overlaps null	Weighted mode / 0.82	0.956964	Brest cancer ER+	Reticulocyte count (M/F) Astle WJ/2016 [ 170K]	Other	[ 170K]	FALSE	FALSE	FALSE	FALSE	FALSE	FALSE	FALSE	FALSE
ukb-d-30690_raw	Cholesterol		Males and Females		European	2018	Neale lab		ieu-a-1128	127442	21468	2017	10680257	0.86504	0.016	0.096602	140	Simple mode	0.83	-0.172891	0.205789	1.01659	0.841229	1.22849	1.02 [0.84:1.23]	overlaps null	Simple mode / 0.83	0.956964	Brest cancer ER-	Cholesterol (M/F) Neale lab/2018NA	Other		FALSE	FALSE	FALSE	FALSE	FALSE	FALSE	FALSE	FALSE
ukb-a-150	Treatment/medication code: amlodipine	337159	Males and Females		European	2017	Neale	Neale Lab	ieu-a-1127	175475	69501	2017	10680257	0.865043	-0.163	0.959619	13	Weighted median	0.78	-2.04395	1.71776	0.84951	0.129516	5.57202	0.85 [0.13:5.57]	overlaps null	Weighted median / 0.78	0.956964	Brest cancer ER+	Drug: amlodipine (M/F) Neale Lab/2017 [ 337K]	Other	[ 337K]	FALSE	FALSE	FALSE	FALSE	FALSE	FALSE	FALSE	FALSE
ebi-a-GCST005314	Offspring birth weight	68258			European	2018	Beaumont RN		ieu-a-1128	127442	21468	2017	10680257	0.865323	-0.05	0.284261	8	RE IVW	0.72	-0.607165	0.507139	0.951217	0.544894	1.66053	0.95 [0.54:1.66]	overlaps null	RE IVW / 0.72	0.957108	Brest cancer ER-	Offspring birth weight (M/F) Beaumont RN/2018 [ 68K]	Other	[ 68K]	FALSE	FALSE	FALSE	FALSE	FALSE	FALSE	FALSE	FALSE
ukb-b-14670	Cylindrical power (left)	99071	Males and Females	5086: Output from GWAS pipeline using Phesant derived variables from UKBiobank	European	2018	Ben Elsworth	MRC-IEU	ieu-a-1128	127442	21468	2017	10680257	0.86586	0.03	0.180406	5	FE IVW	1	-0.323121	0.384069	1.03094	0.723886	1.46825	1.03 [0.72:1.47]	overlaps null	FE IVW / 1	0.957538	Brest cancer ER-	Cylindrical power (left) (M/F) MRC-IEU/2018 [ 99K]	Other	[ 99K]	FALSE	FALSE	FALSE	FALSE	FALSE	FALSE	FALSE	FALSE
prot-a-1917	Matrix metalloproteinase-17	3301	Males and Females		European	2018	Sun BB		ieu-a-1128	127442	21468	2017	10680257	0.866309	0.006	0.0339448	3	FE IVW	1	-0.0608173	0.0722465	1.00573	0.940995	1.07492	1.01 [0.94:1.07]	overlaps null	FE IVW / 1	0.957869	Brest cancer ER-	Matrix metalloproteinase-17 (M/F) Sun BB/2018 [ 3K]	Other	[ 3K]	FALSE	FALSE	FALSE	FALSE	FALSE	FALSE	FALSE	FALSE
ukb-b-10629	6mm asymmetry index (left)	51739	Males and Females	5157: Output from GWAS pipeline using Phesant derived variables from UKBiobank	European	2018	Ben Elsworth	MRC-IEU	ieu-a-1126	228951	122977	2017	10680257	0.867314	0.014	0.0847814	8	Simple median	0.77	-0.152007	0.180336	1.01427	0.858982	1.19762	1.01 [0.86:1.2]	overlaps null	Simple median / 0.77	0.958664	Brest cancer overall	6mm asymmetry index (left) (M/F) MRC-IEU/2018 [ 51K]	Other	[ 51K]	FALSE	FALSE	FALSE	FALSE	FALSE	FALSE	FALSE	FALSE
ukb-b-16407	Trunk fat percentage	454613	Males and Females	23127: Output from GWAS pipeline using Phesant derived variables from UKBiobank	European	2018	Ben Elsworth	MRC-IEU	ieu-a-1126	228951	122977	2017	10680257	0.867382	0.026	0.1546	278	Simple mode	0.75	-0.277175	0.328855	1.02618	0.757922	1.38938	1.03 [0.76:1.39]	overlaps null	Simple mode / 0.75	0.958664	Brest cancer overall	Trunk fat percentage (M/F) MRC-IEU/2018 [ 454K]	Other	[ 454K]	FALSE	FALSE	FALSE	FALSE	FALSE	FALSE	FALSE	FALSE
ubm-a-550	IDP dMRI TBSS OD Posterior limb of internal capsule R	7532	Males		European	2018	Elliott LT		ieu-a-1128	127442	21468	2017	10680257	0.867477	-0.014	0.0823504	3	FE IVW	1	-0.175148	0.147666	0.986353	0.839333	1.15913	0.99 [0.84:1.16]	overlaps null	FE IVW / 1	0.958664	Brest cancer ER-	IDP dMRI TBSS OD Posterior limb of internal capsule R (M/F) Elliott LT/2018 [ 7K]	Other	[ 7K]	FALSE	FALSE	FALSE	FALSE	FALSE	FALSE	FALSE	FALSE
ukb-a-489	Medication for cholesterol blood pressure or diabetes: None of the above	154702	Males and Females		European	2017	Neale	Neale Lab	ieu-a-1128	127442	21468	2017	10680257	0.867697	0.039	0.233987	40	Simple median	0.88	-0.419636	0.497594	1.03975	0.657286	1.64476	1.04 [0.66:1.64]	overlaps null	Simple median / 0.88	0.958698	Brest cancer ER-	Medication for cholesterol blood pressure or diabetes: None of the above (M/F) Neale Lab/2017 [ 154K]	Other	[ 154K]	FALSE	FALSE	FALSE	FALSE	FALSE	FALSE	FALSE	FALSE
ieu-a-803	PGC cross-disorder traits	61220	Males and Females	PGC (psychiatric genomics consortium)	European	2013	Smoller JW		ieu-a-1127	175475	69501	2017	10680257	0.867837	-0.01	0.0571079	3	FE IVW	1	-0.121435	0.102428	0.990542	0.885649	1.10786	0.99 [0.89:1.11]	overlaps null	FE IVW / 1	0.958698	Brest cancer ER+	PGC cross-disorder traits (M/F) Smoller JW/2013 [ 61K]	Other	[ 61K]	FALSE	FALSE	FALSE	FALSE	FALSE	FALSE	FALSE	FALSE
[truncated: 8,131,967 more chars]
